# Discovery and systematic characterization of risk variants and genes for coronary artery disease in over a million participants

**DOI:** 10.1101/2021.05.24.21257377

**Authors:** Krishna G Aragam, Tao Jiang, Anuj Goel, Stavroula Kanoni, Brooke N Wolford, Elle M Weeks, Minxian Wang, George Hindy, Wei Zhou, Christopher Grace, Carolina Roselli, Nicholas A Marston, Frederick K Kamanu, Ida Surakka, Loreto Muñoz Venegas, Paul Sherliker, Satoshi Koyama, Kazuyoshi Ishigaki, Bjørn O Åsvold, Michael R Brown, Ben Brumpton, Paul S de Vries, Olga Giannakopoulou, Panagiota Giardoglou, Daniel F Gudbjartsson, Ulrich Güldener, Syed M. Ijlal Haider, Anna Helgadottir, Maysson Ibrahim, Adnan Kastrati, Thorsten Kessler, Ling Li, Lijiang Ma, Thomas Meitinger, Sören Mucha, Matthias Munz, Federico Murgia, Jonas B Nielsen, Markus M Nöthen, Shichao Pang, Tobias Reinberger, Gudmar Thorleifsson, Moritz von Scheidt, Jacob K Ulirsch, EPIC-CVD Consortium, Biobank Japan, David O Arnar, Deepak S Atri, Noël P Burtt, Maria C Costanzo, Jason Flannick, Rajat M Gupta, Kaoru Ito, Dong-Keun Jang, Yoichiro Kamatani, Amit V Khera, Issei Komuro, Iftikhar J Kullo, Luca A Lotta, Christopher P Nelson, Robert Roberts, Gudmundur Thorgeirsson, Unnur Thorsteinsdottir, Thomas R Webb, Aris Baras, Johan LM Björkegren, Eric Boerwinkle, George Dedoussis, Hilma Holm, Kristian Hveem, Olle Melander, Alanna C Morrison, Marju Orho-Melander, Loukianos S Rallidis, Arno Ruusalepp, Marc S Sabatine, Kari Stefansson, Pierre Zalloua, Patrick T Ellinor, Martin Farrall, John Danesh, Christian T Ruff, Hilary K Finucane, Jemma C Hopewell, Robert Clarke, Jeanette Erdmann, Nilesh J Samani, Heribert Schunkert, Hugh Watkins, Cristen J Willer, Panos Deloukas, Sekar Kathiresan, Adam S Butterworth, on behalf of the CARDIoGRAMplusC4D Consortium

## Abstract

Rapid progress of the discovery of genetic loci associated with common, complex diseases has outpaced the elucidation of mechanisms pertinent to disease pathogenesis. To address relevant barriers for coronary artery disease (CAD), we combined genetic discovery analyses with downstream characterization of likely causal variants, genes, and biological pathways. Specifically, we conducted a genome-wide association study (GWAS) comprising 181,522 cases of CAD among 1,165,690 participants. We detected 241 associations, including 54 associations and 30 loci not previously linked to CAD. Next, we prioritized likely causal variants using functionally-informed fine-mapping, yielding 42 associations with fewer than five variants in the 95% credible set. Combining eight complementary predictors, we prioritized 185 candidate causal genes, including 94 genes supported by three or more predictors. Similarity-based clustering underscored a role for early developmental processes, cell cycle signaling, and vascular proliferation in the pathogenesis of CAD. Our analysis identifies and systematically characterizes risk loci for CAD to inform experimental interrogation of putative causal mechanisms for CAD.

## Supplementary Tables for "Discovery and systematic characterization of risk variants and genes for coronary artery disease in over a million participants" (part 1 of 3)

### Sheet: Contents
Contents
Supplementary Table 1. Participant characteristics from contributing studies.
Supplementary Table 2. 241 conditionally independent genomewide significant associations with CAD.
Supplementary Table 3. Results from phenome-wide association study (PheWAS) in UK Biobank.
Supplementary Table 4. Framework for rare variant tests in UK Biobank.
Supplementary Table 5. Rare variant test results.
Supplementary Table 6. Studies contributing to the sex analyses.
Supplementary Table 7. Variants with significant evidence of sex differences.
Supplementary Table 8. 897 conditionally independent associations with CAD significant at 1% false-discovery rate.
Supplementary Table 9. Additional loci identified through inclusion of recently published summary statistics from Biobank Japan.
Supplementary Table 10. Baseline characteristics of polygenic risk score training and testing datasets from the Malmo Diet and Cancer Study.
Supplementary Table 11. Polygenic risk score training - CARDIoGRAMplusC4D-2015, LDpred.
Supplementary Table 12. Polygenic risk score training - CARDIoGRAMplusC4D-2015, Pruning and Thresholding.
Supplementary Table 13. Polygenic risk score training - Current Study, LDpred.
Supplementary Table 14. Polygenic risk score training - Current Study, Pruning and Thresholding.
Supplementary Table 15. Statistical comparisons of best performing polygenic risk scores derived from CARDIoGRAMplusC4D-2015 and Current Study.
Supplementary Table 16. Protein-altering variants at genomewide significant associations.
Supplementary Table 17. Enrichment of chromatin states in ten cardiovascular relevant tissues.
Supplementary Table 18. Functionally-informed fine-mapping of 116 enriched regions.
Supplementary Table 19. 95% credible sets for 116 fine-mapped CAD regions.
Supplementary Table 20. Likely causal variants and eQTLs at 49 fine-mapped regions.
Supplementary Table 21. Polygenic Priority Score (PoPS) results - 500kb window.
Supplementary Table 22. Polygenic Priority Score (PoPS) results - 1MB window.
Supplementary Table 23. PoPS feature clusters contributing to prioritization of genes for CAD.
Supplementary Table 24. eQTLs from GTEx in high LD with lead CAD variants.
Supplementary Table 25. eQTLs from STARNET in high LD with lead CAD variants.
Supplementary Table 26. Validation of systematic causal gene prioritization framework using 30 positive control genes for CAD.
Supplementary Table 27. Agreement of 8 predictors for prioritizing causal genes.
Supplementary Table 28. Systematic integration of eight predictors to prioritize causal genes at 241 CAD associations.
Supplementary Table 29. UK Biobank phenome-wide association scan (PheWAS), phenotypic definitions for clinical diseases.
Supplementary Table 30. UK Biobank phenome-wide association scan (PheWAS), list of continuous variables.
Supplementary Table 31. Genes harboring variants pathogenic for cardiovascular-relevant disorders in ClinVar.
Supplementary Table 32. Mouse gene knockouts with cardiovascular relevant phenotypes.

### Sheet: ST1
Supplementary Table 1. Participant characteristics from contributing studies. Summary of participant characteristics, genotyping and imputation methods and genetic QC for the ten studies included in the primary CAD GWAS. AF = atrial fibrillation; HRC = Haplotype Reference Consortium; HWE = Hardy-Weinberg Equilibrium; MAF = minor allele frequency; MI = myocardial infarction; NCSP = Nomesco Classification of Surgical Procedures.
	Study	deCODE	EPIC-CVD	GerMIFS5	GerMIFS6	GerMIFS7	Greek Coronary Disease cohort	HUNT	Partners Biobank	TIMI	UK Biobank
Participant characteristics	n (cases/controls)	356,875 (38,918/317,957)	22,430 (10,365/12,065)	3,929 (2,392/1,537)	2,825 (1,639/1,186)	6,524 (3,062/3,462)	1,485 (335/1,150)	69,635 (7,710/58,577)	17,544 (4,539/13,005)	26,737 (17,887/8,850)	472,335 (33,941/438,394)
	Number of MI cases (%)	24,690 (63.4%)	7,642 (73.7%)	2,392 (100%)	1,099 (67%)	2,438 (79.6%)	N/A	6295 (9.0%)	2188 (48.2%)	15,050 (56.29%)	17,241 (50.8%)
	Ethnicity	European ancestry	European ancestry	European ancestry	European ancestry	European ancestry	European ancestry	European ancestry	Predominantly European ancestry (95%)	European ancestry	~95% European ancestry
	Location	Iceland	10 European countries	Germany	Germany	Germany	Athens, Greece	Trøndelag County, Norway	Boston, MA, USA	Multinational	United Kingdom
	Age (years), SD	49.6 (24.5)	54.5 (8.6)	64.5 (11.6)	58.4 (7.9)	51.4 (8.4)	33.5 (21.5)	39.9 (14.2) *age at first HUNT participation	57.4 (16.2)	67.6 (9.0)	57.0 (8.1)
	Sex among cases (female, %)	14,235 (36,6%)	4,278 (45.6%)	582 (24.3%)	492 (30.0%)	1,031 (33.7%)	112 (33.4%)	2791 (36.2%)	1484 (32.7%)	4,269 (23.87%)	9454 (27.9%)
	Sex among controls (female, %)	160,558 (50.5%)	5,922 (49.1%)	806 (52,4)	609 (51.3%)	1,886 (54.5%)	652 (56.7%)	32345 (55.2%)	8007 (61.6%)	3,813 (43.08%)	201,080 (56.2%)
	Participant source	Mostly population cohort	Mostly general population cohort	Mostly general population cohort	Mostly general population cohort	Mostly general population cohort	Case-control and general population cohort	Population cohort	Health system-associated biobank	3 randomized controlled clinical trials (PEGASUS-TIMI 54, ENGAGE AF-TIMI 48, SAVOR-TIMI 53)	General population cohort
	Cases	Cases defined based on relevant ICD9 and ICD10 codes, or NCSP procedure codes, from the National University Hospital.	Prevalent or incident CAD (I20-I25)	Prevalent or incident CAD (I20-I25)	Prevalent or incident CAD (I20-I25)	Prevalent or incident CAD (I20-I25)	Acute Coronary Syndrome or Left Main CAD	Prevalent and incident CAD intermediate (I21-125,412,414.0,414.8,414.9, CABG self report)	Prevalent and incident CAD intermediate (ICD 10: I21-I25; ICD9: 36.1, 36.2, 410, 411, 412, 414, 429.7; CPT: 3351x, 3353x, 9292x, 9293x, 9294x, 9297x)	Established CAD	Prevalent or incident MI or intervention (CABG, PTCA) ascertained from Hospital Episode Statistics or self-report; or IHD death ascertained from Office of National Statistics
	Controls	Non-CAD cases from cohort	Non-CAD cases from cohort	Population-based controls	Non-CAD cases from cohort	Population-based controls	Population controls (TEENAGE) and non-CAD cases from NAFLD cohort	Population-based controls, angina ICD excluded	Non-CAD cases from cohort	No CAD	CAD- and angina-free
	Genotyping array(s)	Illumina HumanHap and Omni chips	Illumina Quad660, Illumina HumanCoreExome	Illumina HumanOmniExpress/Omniuni_2.6	Illumina PsychChip_v1-2	Illumina Infinium Global Screening Array	Illumina HumanCoreExome and HumanOmniExpress	Illumina HumanCore Exome v1.0 and v1.1	Illumina Multi-Ethnic Genotyping Array, Expanded Multi-Ethnic Genotyping Array, or the Multi-Ethnic Global BeadChip Array	Infinium Multi-Ethnic Global-8	ThermoFisher UK Biobank Axiom array and UK BiLEVE Axiom array
Genetic analysis	Imputation panel	14,961 WGS Icelanders	HRC v1.1	HRC v1.1	HRC v1.1	HRC v1.1	HRC v1.1	HRC v1.1 + WGS from 2,201 HUNT samples	HRC v1.1	TOPMed freeze5	HRC v1.1 + UK10K
	Sample filters	Call rate < 98%	Call rate<95%, sex mismatches, extreme heterozygosity (>3SD from mean), duplicates, PCA outliers, first- or second-degree relatives	Exclusion of relatives IC < 0.0625 Individual call rate < 0.02 Heterozygosity > 5 SD	Exclusion of relatives IC < 0.0625 Individual call rate < 0.02, Heterozygosity > 5 SD	Individual call rate < 0.02 Sex inconsistence between the reported and the genotype-derived IBD PIHAT≥0.125 (individuals are distant to each other less than third generation) Heterozygosity rate (> 3SD from mean)	Call rate<95%, sex mismatches, extreme heterozygosity (>3SD from mean), duplicates, PCA outliers, first- or second-degree relatives	<99% call rate, contamination > 2.5% by BAF Regress, large chromosomal copy number varants, lower call rate of a technical duplicate pair, inferred sex contradicted reported gender,	Call rate < 98%, sex mismatches, heterozygosity (> 3 SD), duplicates, first- or second degree relatives	Call rate < 98%, sex mismatches, extreme heterozygosity, duplicates, first- or second degree relatives	Call rate<98%, sex mismatches, heterozygosity outliers, potentially contaminated samples, withdrawn consent, samples that weren't imputed
	Variant filters	Pre-imputation: Call rate < 97%, MAF < 1%, HW pvalue < 0.001 Post-imputation: MAF < 0.00005	Call rate<98%, INFO<0.7, HWE pvalue<1x10e-8, MAF<1%, MAF discordance across arrays (absolute>0.05, relative>0.7, ratio<0.9)	MAF < 0.01, SNP call rate < 0.2, HWE ≤ 1e-06 controls / HWE ≤ 1e-20 cases, INFO<0.4	MAF < 0.01, SNP call rate < 0.02, HWE ≤ 1e-06 controls / HWE ≤ 1e-20 cases, INFO<0.4	MAF <0.01, SNP call rate<0.05, HWE p<1e-6, INFO<0.4	Pre-imputation: Call rate<98%, HWE pvalue<1x10e-6, MAF<1% Post-imputation: INFO<0.4, MAF<0.05	Pre-imputation: probe sequences not perfectly mapped, cluster separation < 0.3, Gentrain score <0.15, HWE p-value < 0.0001, call rate < 99%; post-imputation: r^2<0.3, MAF<0.0005	Pre-imputation: Call rate < 98% Post-imputation: INFO < 0.3, INFO * MAF * Case_count > 10	Pre-imputation: Call rate < 98%, HWE P-value < 1xe-8 post-imputation: INFO < 0.3, INFO*MAF*N CAD cases < 10	Post-imputation: INFO<0.4, MAF<0.00005
	Covariates	County of origin	Recruitment centre, genotyping array, first 10 PCs	5 PCs	5 PCs	5 PCs	first 4 PCs	array,PC1,PC2,PC3,PC4,BirthYear,Sex	PC1-PC5	Sex, age, history of AF, history of diabetes, imputation batch, first 5 PCs	Array, birthyear, sex, PCs 1-5
	Software	deCode association software	SNPTEST	SNPTEST	SNPTEST	SNPTEST	SNPTEST	SAIGE v29.1	PLINK2	PLINK2	SAIGE v26, v27 & v29

### Sheet: ST2
Supplementary Table 2. 241 conditionally independent genome-wide significant associations with CAD. Single variant and joint effect estimates for the 241 conditionally independent associations with CAD that reached genome-wide significance. Positions are according to GRCh37. Beta estimates are per-allele estimates for the effect allele (EA). Order of the studies in the ‘Direction’ column is: UK Biobank, CARDIoGRAMplusC4D, EPIC-CVD, GerMIFS5, GerMIFS6, GerMIFS7, deCODE, Greek Coronary Disease cohort, HUNT, Partners Biobank, TIMI. ‘Novel_region’ denotes whether a variant within a 500Kb window has been previously reported to be associated with CAD at genome-wide significance. ‘Novel_association’ denotes whether a variant with r2>0.2 has been previously reported to be associated with CAD at genome-wide significance. Where the association is known, the previously reported variant that has the strongest correlation with the meta-analysis sentinel variant is listed, along with the pairwise correlation (r2). EA = effect allele; LCI = lower 95% confidence interval; SE = standard error; UCI = upper 95% confidence interval.
Locus	Nearest_gene	rsID	Markername	Chr	Position	Effect_allele (EA)	Non_effect_allele	EA_freq	Beta	SE	Odds_ratio	LCI	UCI	P-value	Direction	I2	Het_p-value	Studies	Cases	Effective_cases	Total	Meta-analysis	Joint_beta	Joint_SE	Joint_p-value	LD_r	Novel_region	Novel_association	Known_variant_markername	Known_variant_rsID	r2
1	SKI	rs2843152	1:2245570_C_G	1	2245570	C	G	0.28	0.0416382	0.00580375	1.04252	1.03073	1.05444	7.264e-13	+++-+-+-+++	16.6	0.286	11	173909	162434	1138550	Cardiogram	0.0422092	0.00580477	3.56e-13	0.0190629	known	known	1:2245570_C_G	rs2843152	1
2	PRDM16	rs7413494	1:2985885_C_G	1	2985885	C	G	0.6118	-0.0351363	0.00575307	0.965474	0.954648	0.976422	1.013e-09	--????-?-?-	0	0.4878	5	154611	138116	1100510	Cardiogram	-0.0357988	0.00575407	4.92e-10	-0.00195288	known	novel
3	PRDM16	rs2493298	1:3325912_A_C	1	3325912	A	C	0.1404	0.0484602	0.00723367	1.04965	1.03488	1.06464	2.095e-11	+++++++-+++	36.6	0.1064	11	176686	173914	1150900	Cardiogram	0.0483015	0.00723383	2.44e-11	0	known	known	1:3325912_A_C	rs2493298	1
4	KDF1	rs79598313	1:27284913_C_T	1	27284913	T	C	0.0237	0.0950916	0.0172605	1.09976	1.06318	1.1376	3.604e-08	+++??++?+++	20.5	0.2669	8	170977	166290	1138220	Cardiogram	0.0950916	0.0172607	3.61e-08	0	novel	novel
5	FHL3	rs61776719	1:38461319_A_C	1	38461319	A	C	0.5403	0.0356559	0.00517803	1.0363	1.02584	1.04687	5.739e-12	+++++-+-+-+	16	0.2916	11	178954	159719	1157270	Cardiogram	0.0356559	0.00517814	5.74e-12	0	known	known	1:38461319_A_C	rs61776719	1
6	BSND	rs34232196	1:55489542_C_T	1	55489542	T	C	0.24	-0.053319	0.00583732	0.948078	0.937292	0.958987	6.592e-20	-------+---	8.3	0.3653	11	181521	174619	1165620	Cardiogram	-0.0416999	0.00591707	1.82e-12	0.17257	known	known	1:55489542_C_T	rs34232196	1
6	PCSK9	rs11591147	1:55505647_G_T	1	55505647	T	G	0.0154	-0.251338	0.0226529	0.77776	0.743983	0.81307	1.324e-28	--??????---	0	0.9543	5	137383	135674	993122	Exome	-0.23108	0.0229341	7.07e-24	-0.00606064	known	known	1:55505647_G_T	rs11591147	1
6	PCSK9	rs472495	1:55521313_G_T	1	55521313	T	G	0.6329	0.0377989	0.00520243	1.03852	1.02799	1.04917	3.713e-13	+++-+++-+++	32.6	0.138	11	180006	176750	1159000	Cardiogram	0.0349087	0.00521078	2.09e-11	0.00822937	known	novel
7	PPAP2B	rs11206803	1:56877509_C_T	1	56877509	T	C	0.4712	0.0366545	0.00489533	1.03733	1.02743	1.04734	7.012e-14	++++-++++++	0	0.896	11	181521	180717	1165560	Cardiogram	0.0392048	0.0048987	1.21e-15	-0.0295468	known	known	1:56884178_A_G	rs2184103	0.25921
7	PPAP2B	rs56170783	1:57016131_A_C	1	57016131	A	C	0.915	0.115266	0.00888484	1.12217	1.1028	1.14189	1.733e-38	+++++++++++	0	0.9219	11	181289	178794	1164740	Cardiogram	0.116884	0.00888997	1.75e-39	0.00475031	known	known	1:56986978_G_T	rs72664335	0.995334
8	LOC100131060	rs71646019	1:59433354_C_T	1	59433354	T	C	0.2076	0.0377502	0.00609952	1.03847	1.02613	1.05096	6.053e-10	+++++++++++	0	0.6968	11	179723	177041	1161050	Cardiogram	0.0376321	0.00609991	6.86e-10	0	novel	novel
9	CELSR2	rs12740374	1:109817590_G_T	1	109817590	T	G	0.2164	-0.0954833	0.00596909	0.908934	0.898362	0.91963	1.356e-57	-------+---	47.4	0.04032	11	180512	180194	1160630	Cardiogram	-0.0953761	0.00596974	1.86e-57	-0.0016264	known	known	1:109817590_G_T	rs12740374	1
10	MAGI3	rs1230666	1:114173410_A_G	1	114173410	A	G	0.1521	0.0521081	0.00721464	1.05349	1.0387	1.06849	5.102e-13	++++-++++++	22.8	0.2263	11	177965	171366	1155780	Cardiogram	0.0518022	0.00721486	6.97e-13	-0.00330982	known	known	1:114448389_C_T	rs11552449	0.436431
11	NGF	rs61797068	1:115902514_C_G	1	115902514	C	G	0.1581	-0.0403845	0.0068761	0.96042	0.947563	0.973451	4.276e-09	----+--+--?	0	0.7989	10	163402	162003	1137980	Cardiogram	-0.0400957	0.00687624	5.51e-09	0	known	known	1:115898783_A_C	rs61797063	0.988457
12	OTUD7B	rs67807996	1:149995265_A_G	1	149995265	A	G	0.3799	0.0400283	0.00562743	1.04084	1.02942	1.05238	1.135e-12	+++-?-+++++	24.9	0.2145	10	169087	142577	1141670	Cardiogram	0.0353887	0.00566603	4.22e-10	0.129197	novel	novel
12	MCL1	rs11585169	1:150572037_A_T	1	150572037	A	T	0.5525	0.03846	0.00497288	1.03921	1.02913	1.04939	1.043e-14	++++-++-+++	0	0.7128	11	181522	179259	1165540	Cardiogram	0.0345733	0.00500708	5.02e-12	0.00643736	known	known	1:150709723_C_T	rs6587520	0.735527
13	IL6R	rs6686750	1:154419843_A_G	1	154419843	A	G	0.4253	0.0393494	0.0049498	1.04013	1.03009	1.05027	1.87e-15	+++++++++-+	0	0.8036	11	181522	180489	1165550	Cardiogram	0.039068	0.00495003	2.96e-15	0	known	known	1:154422067_C_T	rs4845625	0.994715
14	NME7	rs61806987	1:169314833_A_G	1	169314833	A	G	0.5755	0.0345212	0.00503163	1.03512	1.02497	1.04538	6.845e-12	++++-++++++	13.3	0.3177	11	181522	180326	1165560	Cardiogram	0.0345212	0.00503173	6.85e-12	0	known	known	1:169094459_C_T	rs1892094	0.643906
15	HHAT	rs60154123	1:210468999_C_T	1	210468999	T	C	0.153	0.0389574	0.00689457	1.03973	1.02577	1.05387	1.6e-08	++++++-++++	29.3	0.1668	11	179194	176293	1162140	Cardiogram	0.0389574	0.00689466	1.6e-08	0	known	known	1:210468999_C_T	rs60154123	1
16	MIA3	rs17163363	1:222828704_C_T	1	222828704	T	C	0.6948	0.0692391	0.00552417	1.07169	1.06015	1.08336	4.874e-36	+++++++++++	0	0.4901	11	169074	168660	1112020	Cardiogram	0.0692391	0.00552457	4.93e-36	0	known	known	1:222829550_A_G	rs35158675	0.998664
17	FLJ12334	rs16986953	2:19942473_A_G	2	19942473	A	G	0.0836	0.0823924	0.00902841	1.08588	1.06684	1.10527	7.114e-20	+++++++++++	15.8	0.2932	11	181522	177765	1165680	Cardiogram	0.0828637	0.00902889	4.41e-20	0.00599968	known	known	2:19942473_A_G	rs16986953	1
18	APOB	rs515135	2:21286057_C_T	2	21286057	T	C	0.1853	-0.0581098	0.00649328	0.943546	0.931614	0.955631	3.58e-19	---+-------	0	0.761	11	181522	181097	1165510	Cardiogram	-0.0584554	0.00649364	2.22e-19	0	known	known	2:21286057_C_T	rs515135	1
19	ABCG8	rs4245791	2:44074431_C_T	2	44074431	T	C	0.6893	-0.0487069	0.00535952	0.95246	0.942507	0.962518	1.009e-19	----+------	33	0.1348	11	180952	180795	1163880	Cardiogram	-0.0427973	0.00542629	3.09e-15	-0.157418	known	known	2:44073881_C_T	rs6544713	0.985693
19	ABCG8	rs76866386	2:44075483_C_T	2	44075483	T	C	0.938	0.0794126	0.0103386	1.08265	1.06093	1.10481	1.576e-14	++++-++++--	58.6	0.007181	11	181522	180047	1165680	Cardiogram	0.0663045	0.0104654	2.36e-10	0.00551586	known	known	2:44081627_G_T	rs4076834	0.92599
20	PRKCE	rs582384	2:45896437_A_C	2	45896437	A	C	0.5344	0.0284283	0.00502647	1.02884	1.01875	1.03902	1.552e-08	++++?+++--+	59.1	0.008924	10	179882	172430	1162710	Cardiogram	0.0274537	0.00502754	4.74e-08	0	known	known	2:45896437_A_C	rs582384	1
21	MIR4432	rs243071	2:60619028_A_G	2	60619028	A	G	0.4459	0.0285154	0.00512562	1.02893	1.01864	1.03931	2.647e-08	++?++++-+++	0	0.6021	10	168351	167896	1136550	Cardiogram	0.0285154	0.00512569	2.65e-08	0	novel	novel
22	PARTICL	rs10176176	2:85762048_A_T	2	85762048	A	T	0.5188	-0.0573399	0.00494443	0.944273	0.935166	0.953469	4.274e-31	-----------	52.1	0.02212	11	178731	176986	1159020	Cardiogram	-0.0573399	0.00494471	4.31e-31	0	known	known	2:85763520_C_T	rs6743030	0.950506
23	SAP130	rs114192718	2:128785663_C_T	2	128785663	T	C	0.0771	0.0544385	0.00977756	1.05595	1.0359	1.07638	2.581e-08	++-++++-++-	27.2	0.1854	11	176982	157795	1151670	Cardiogram	0.0544385	0.0097777	2.58e-08	0	novel	novel
24	ARHGAP15	rs4662330	2:144186475_C_T	2	144186475	T	C	0.8393	0.0463305	0.00676192	1.04742	1.03363	1.06139	7.299e-12	+++-+++++++	42	0.06915	11	178731	176823	1159080	Cardiogram	0.0444098	0.00676532	5.23e-11	0.000451755	known	known	2:144158418_C_T	rs12469628	0.946943
25	ZEB2	rs6740731	2:145270592_A_G	2	145270592	A	G	0.1713	0.0426373	0.00667396	1.04356	1.03	1.0573	1.674e-10	+++++-+++++	30.4	0.1569	11	178225	176386	1157570	Cardiogram	0.0414799	0.00667722	5.23e-10	0.0301918	known	known	2:145270592_A_G	rs6740731	1
25	TEX41	rs10928241	2:145831428_C_T	2	145831428	T	C	0.2924	0.0414323	0.00540841	1.0423	1.03131	1.05341	1.849e-14	++++++++++-	0	0.7025	11	178731	178509	1159080	Cardiogram	0.0390076	0.00541355	5.78e-13	-0.0162057	known	known	2:145839655_G_T	rs7604735	0.98683
26	ACVR2A	rs35611688	2:148377860_C_T	2	148377860	T	C	0.66	-0.0297011	0.00524993	0.970736	0.960798	0.980776	1.537e-08	---------+-	0	0.5545	11	176932	175761	1154460	Cardiogram	-0.0287996	0.00525148	4.16e-08	0	novel	novel
27	FIGN	rs10930115	2:164930382_A_T	2	164930382	A	T	0.7925	0.0404149	0.00615255	1.04124	1.02876	1.05388	5.072e-11	++++-++++++	0	0.792	11	178731	173780	1159090	Cardiogram	0.0404149	0.00615267	5.08e-11	0	known	known	2:164945044_C_G	rs12619842	0.775702
28	NBEAL1	rs148812085	2:203877233_C_T	2	203877233	T	C	0.1206	0.113815	0.0076536	1.12054	1.10386	1.13748	5.105e-50	+++?+++++++	36.3	0.1178	10	176106	176014	1154250	Cardiogram	0.113815	0.00765433	5.21e-50	0	known	known	2:203893999_A_C	rs115654617	0.999868
29	FN1	rs1250247	2:216299629_C_G	2	216299629	C	G	0.2902	0.0481121	0.00550609	1.04929	1.03803	1.06067	2.373e-18	+++++++-+++	0	0.9499	11	178731	177311	1158970	Cardiogram	0.0484002	0.00550644	1.5e-18	-0.00787479	known	known	2:216300482_A_T	rs1250259	0.92441
30	TNS1	rs2161967	2:218680529_G_T	2	218680529	T	G	0.4387	0.0328411	0.00503455	1.03339	1.02324	1.04363	6.885e-11	+++++++++++	0	0.6732	11	178730	174681	1159010	Cardiogram	0.0337436	0.00503539	2.07e-11	0.0155136	known	known	2:218680529_G_T	rs2161967	1
31	LOC646736	rs952227	2:227062080_A_G	2	227062080	A	G	0.3439	-0.0373256	0.00524643	0.963362	0.953507	0.97332	1.123e-12	-----+-+---	0	0.8072	11	178731	178139	1158980	Cardiogram	-0.0377142	0.00524745	6.62e-13	0.00507284	known	known	2:227068080_A_C	rs2943634	0.994504
32	PID1	rs4140748	2:230005505_A_G	2	230005505	A	G	0.6022	0.0305669	0.00503242	1.03104	1.02092	1.04126	1.248e-09	+++++-+++++	8.3	0.3654	11	178731	177970	1159040	Cardiogram	0.0309125	0.00503262	8.13e-10	-0.00504425	known	known	2:230009317_C_T	rs7566501	0.971812
33	GIGYF2	rs283485	2:233645691_A_G	2	233645691	A	G	0.343	0.0337101	0.00521394	1.03428	1.02377	1.04491	1.01e-10	++++-+++-++	0	0.5099	11	178731	177291	1159080	Cardiogram	0.0335201	0.00521432	1.29e-10	0	known	known	2:233614819_C_T	rs34880628	0.993222
34	FGD5	rs34991912	3:14926351_C_T	3	14926351	T	C	0.4334	0.0340881	0.00497496	1.03468	1.02464	1.04481	7.285e-12	+++--+++-++	22.3	0.2309	11	181522	178187	1165530	Cardiogram	0.0340881	0.00497505	7.29e-12	0	known	known	3:14926351_C_T	rs34991912	1
35	LAMB2	rs34759087	3:49162284_C_T	3	49162284	T	C	0.1129	-0.0534128	0.00816941	0.947989	0.93293	0.96329	6.228e-11	--?----+---	23.9	0.2232	10	167310	160044	1130990	Cardiogram	-0.0495939	0.00819892	1.46e-09	0.0858577	known	known	3:49130378_C_T	rs73082363	0.993213
36	ITIH4	rs77347777	3:52848207_C_T	3	52848207	T	C	0.1089	-0.0509416	0.00842951	0.950334	0.934762	0.966166	1.51e-09	-------+-+-	0	0.6396	11	180006	156607	1159130	Cardiogram	-0.0466158	0.00845993	3.58e-08	0	known	known	3:52848207_C_T	rs77347777	1
37	UMPS	rs17843797	3:124453022_G_T	3	124453022	T	G	0.8769	-0.058788	0.00764686	0.942907	0.92888	0.957145	1.496e-14	--?-------+	4.3	0.4008	10	170924	170367	1142310	Cardiogram	-0.058788	0.00764706	1.5e-14	0	known	known	3:124453022_G_T	rs17843797	1
38	PPP2R3A	rs34330586	3:135800409_A_T	3	135800409	A	T	0.7708	0.0465945	0.00591915	1.0477	1.03561	1.05992	3.495e-15	++++-++++++	21.9	0.2347	11	181522	176196	1165640	Cardiogram	0.0467859	0.00591935	2.7e-15	-0.00366094	known	known	3:135925191_A_T	rs1154988	0.957907
39	MRAS	rs185244	3:138092889_C_T	3	138092889	T	C	0.1617	0.0595056	0.00664051	1.06131	1.04759	1.07522	3.218e-19	+++++++++-+	17.6	0.2757	11	181522	181059	1165660	Cardiogram	0.0596944	0.00664078	2.49e-19	0	known	known	3:138092889_C_T	rs185244	1
40	ARHGEF26	rs357494	3:153937753_A_G	3	153937753	A	G	0.8694	0.0569557	0.00755939	1.05861	1.04304	1.07441	4.905e-14	+++++-+++++	0	0.8848	11	177675	176324	1153260	Cardiogram	0.0562278	0.00756067	1.03e-13	-0.0176695	known	known	3:153839866_C_G	rs12493885	0.912708
41	LOC339894	rs4266144	3:156852592_C_G	3	156852592	C	G	0.6845	-0.0310358	0.00532504	0.969441	0.959375	0.979612	5.6e-09	-----------	17.1	0.2811	11	181522	179526	1165630	Cardiogram	-0.030367	0.00532587	1.19e-08	0	known	known	3:156852592_C_G	rs4266144	1
42	FNDC3B	rs34229028	3:172117455_A_AC	3	172117455	A	AC	0.6074	-0.0341973	0.00577112	0.966381	0.955511	0.977374	3.112e-09	--????-???+	71.9	0.0136	4	150973	143994	1042980	Cardiogram	-0.0341973	0.00577122	3.11e-09	0	known	known	3:172115902_A_G	rs12897	0.972209
43	LNX1	rs17083333	4:54572066_G_T	4	54572066	T	G	0.3117	-0.0302597	0.00531316	0.970194	0.960143	0.98035	1.232e-08	----+--+---	0	0.955	11	179722	178813	1161050	Cardiogram	-0.0305009	0.00531335	9.44e-09	-0.00678257	novel	novel
44	REST	rs781663	4:57781754_A_G	4	57781754	A	G	0.8011	-0.042787	0.00629573	0.958115	0.946365	0.970011	1.074e-11	--?--------	37.8	0.1067	10	171156	170834	1143200	Cardiogram	-0.0430271	0.00629599	8.26e-12	0	known	known	4:57779567_A_G	rs781658	0.998428
45	SHROOM3	rs12500824	4:77416627_A_G	4	77416627	A	G	0.3548	0.0302666	0.00510959	1.03073	1.02046	1.0411	3.152e-09	+++++++++++	0	0.6489	11	181521	180689	1165530	Cardiogram	0.0300329	0.00511002	4.17e-09	0.00438753	known	known	4:77416627_A_G	rs12500824	1
46	FGF5	rs10857147	4:81181072_A_T	4	81181072	A	T	0.7071	-0.0413434	0.00549156	0.9595	0.949227	0.969883	5.131e-14	--+--------	2.3	0.42	11	179721	171675	1161030	Cardiogram	-0.0411941	0.0054919	6.34e-14	0.00801592	known	known	4:81181072_A_T	rs10857147	1
47	RASGEF1B	rs36002015	4:82625720_G_GT	4	82625720	G	GT	0.3207	-0.0411557	0.00574973	0.95968	0.948925	0.970556	8.196e-13	--????-?-?-	0	0.462	5	159188	152128	1110880	Cardiogram	-0.0404588	0.0057504	1.98e-12	0	known	known	4:82587050_A_G	rs11099493	0.881261
48	MAD2L1	rs7678555	4:120909501_A_C	4	120909501	A	C	0.7118	-0.0445256	0.0054497	0.956451	0.946289	0.966722	3.077e-16	-------+---	27.6	0.1816	11	181521	177564	1165600	Cardiogram	-0.0445256	0.00544986	3.08e-16	0	known	known	4:120909501_A_C	rs7678555	1
49	ZNF827	rs13124853	4:146784774_A_G	4	146784774	A	G	0.5309	0.0293922	0.00496125	1.02983	1.01986	1.03989	3.135e-09	++-+++++++-	3.5	0.4094	11	178108	176116	1159040	Cardiogram	0.0308821	0.00496375	4.92e-10	-0.0297787	known	known	4:146809998_G_T	rs10006310	0.941095
50	EDNRA	rs13120678	4:148273397_A_G	4	148273397	A	G	0.7504	0.0458122	0.00582074	1.04688	1.035	1.05889	3.532e-15	++++--+-+++	0	0.8585	11	179907	177487	1163530	Cardiogram	0.0619578	0.00591586	1.15e-25	-0.17847	known	known	4:148290818_A_G	rs6810798	0.743883
50	EDNRA	rs6841581	4:148401190_A_G	4	148401190	A	G	0.1477	0.0784467	0.0068575	1.08161	1.06717	1.09624	2.653e-30	+++++++++++	12.2	0.3278	11	179906	179629	1163680	Cardiogram	0.0904931	0.00696528	1.36e-38	-0.00488378	known	known	4:148401190_A_G	rs6841581	1
51	MAP9	rs7440763	4:156433520_G_T	4	156433520	T	G	0.8738	-0.0596496	0.00760668	0.942095	0.928153	0.956246	4.444e-15	---+-------	0	0.8654	11	181288	180785	1164580	Cardiogram	-0.065262	0.00762312	1.12e-17	0.0647747	known	known	4:156432368_A_C	rs2880099	0.998804
51	GUCY1A3	rs3796587	4:156638073_C_G	4	156638073	C	G	0.8129	0.0635659	0.00644505	1.06563	1.05225	1.07918	6.037e-23	++?++++++++	45.2	0.05836	10	170922	170856	1142260	Cardiogram	0.0676094	0.00646003	1.24e-25	0	known	known	4:156638073_C_G	rs3796587	1
52	PALLD	rs869396	4:169688000_A_C	4	169688000	A	C	0.4796	-0.0336515	0.00493141	0.966908	0.957608	0.976299	8.86e-12	---+-------	26.3	0.1932	11	181470	177820	1165480	Cardiogram	-0.0336515	0.00493151	8.87e-12	0	known	known	4:169688000_A_C	rs869396	1
53	SNORD123	rs17263917	5:9552338_A_G	5	9552338	A	G	0.1501	-0.0557433	0.00698435	0.945782	0.932923	0.958818	1.449e-15	--+--------	5.2	0.3934	11	177675	176507	1153410	Cardiogram	-0.0557433	0.00698454	1.45e-15	0	known	known	5:9552338_A_G	rs17263917	1
54	ITGA1	rs4074793	5:52193125_A_G	5	52193125	A	G	0.923	-0.0526635	0.00932099	0.948699	0.931525	0.96619	1.605e-08	----+------	0	0.7845	11	181289	180697	1164760	Cardiogram	-0.0533759	0.00932143	1.03e-08	-0.00567022	novel	novel
55	ANKRD55	rs62362364	5:55441571_C_G	5	55441571	C	G	0.2084	-0.0375696	0.00633044	0.963127	0.951251	0.975152	2.943e-09	-----------	8.7	0.361	11	180914	162325	1163800	Cardiogram	-0.0367729	0.00633213	6.35e-09	-0.0227883	known	novel
56	MAP3K1	rs3936510	5:55860866_G_T	5	55860866	T	G	0.1866	0.0461088	0.00630453	1.04719	1.03433	1.06021	2.601e-13	+++++++++++	0	0.7934	11	181522	179988	1165670	Cardiogram	0.0455345	0.00630628	5.18e-13	0	known	known	5:55860866_G_T	rs3936510	1
57	HMGCR	rs12916	5:74656539_C_T	5	74656539	T	C	0.5925	-0.0284203	0.0049988	0.97198	0.962503	0.98155	1.305e-08	---+-----+-	0	0.4589	11	179423	179187	1160780	Cardiogram	-0.0284203	0.00499887	1.31e-08	0	known	known	5:74619132_C_T	rs13354746	0.408653
58	FER	rs112949822	5:108085190_A_G	5	108085190	A	G	0.0831	-0.0545968	0.00896788	0.946867	0.930369	0.963657	1.143e-09	---+---+---	0	0.9165	11	177675	176148	1153430	Cardiogram	-0.0545968	0.00896802	1.14e-09	0	novel	novel
59	DMXL1	rs13169691	5:118448279_C_T	5	118448279	T	C	0.1509	0.0400231	0.00718789	1.04083	1.02627	1.0556	2.575e-08	++?-+++++++	41.2	0.08316	10	168825	164112	1137510	Cardiogram	0.0406889	0.00718874	1.51e-08	-0.000496209	novel	novel
60	SRFBP1	rs4345341	5:121278751_A_T	5	121278751	A	T	0.1824	0.0377761	0.00641397	1.0385	1.02553	1.05164	3.87e-09	+++++++++++	0	0.556	11	177779	177133	1158690	Cardiogram	0.0377549	0.00641407	3.95e-09	-0.00097321	known	known	5:121361750_A_T	rs113075218	0.928907
61	FBN2	rs6883598	5:127926190_A_C	5	127926190	A	C	0.7345	-0.0341347	0.00558342	0.966441	0.955923	0.977076	9.742e-10	-----------	0	0.976	11	181519	180929	1165640	Cardiogram	-0.0346738	0.00558412	5.32e-10	-0.00305749	novel	novel
62	IRF-AS1	rs10477741	5:131795310_G_T	5	131795310	T	G	0.8674	-0.0482021	0.00727651	0.952941	0.939447	0.966629	3.488e-11	----++-+---	0	0.4961	11	179674	176046	1162720	Cardiogram	-0.0483401	0.00727668	3.07e-11	0	known	known	5:131667353_A_G	rs273909	0.688117
63	FGF1	rs249760	5:141915692_C_T	5	141915692	T	C	0.2438	0.0319326	0.00581805	1.03245	1.02074	1.04429	4.053e-08	+++++++++++	38.3	0.09389	11	179907	176697	1163630	Cardiogram	0.0335208	0.00582245	8.55e-09	0.040108	known	known	5:141901900_C_T	rs7703260	0.54306
64	ARHGAP26	rs3776307	5:142494165_A_G	5	142494165	A	G	0.5486	-0.0358723	0.0052262	0.964763	0.954932	0.974697	6.699e-12	--?-----+--	0	0.5627	10	169541	160134	1141150	Cardiogram	-0.0370323	0.0052302	1.44e-12	0	known	known	5:142516897_C_T	rs246600	0.505071
65	FOXC1	rs72836800	6:1617327_C_T	6	1617327	T	C	0.8734	0.0506857	0.007632	1.05199	1.03637	1.06785	3.111e-11	+++++++-+++	0	0.8481	11	179773	171486	1158200	Cardiogram	0.0506857	0.00763215	3.11e-11	0	known	known	6:1616265_A_G	rs62390615	0.996179
66	PHACTR1	rs9349379	6:12903957_A_G	6	12903957	A	G	0.5861	-0.113831	0.00501354	0.892409	0.883682	0.901221	4.02e-114	-----------	68.3	0.0004785	11	181017	180402	1164050	Cardiogram	-0.113955	0.00501468	2.58e-114	0.00359536	known	known	6:12903957_A_G	rs9349379	1
67	HDGFL1	rs6909752	6:22612629_A_G	6	22612629	A	G	0.3472	0.034941	0.00518996	1.03556	1.02508	1.04615	1.669e-11	++++++++++-	0	0.6366	11	178108	176726	1159060	Cardiogram	0.0355656	0.00519018	7.26e-12	0.00626252	known	known	6:22612629_A_G	rs6909752	1
68	MICA	rs9266631	6:31346898_A_G	6	31346898	A	G	0.2065	-0.0428605	0.00654775	0.958045	0.945828	0.970419	5.917e-11	----?+-----	60.3	0.007002	10	167237	163097	1103440	Cardiogram	-0.0425975	0.0065488	7.79e-11	-0.0161459	known	known	6:31888367_C_T	rs3130683	0.305151
69	UHRF1BP1	rs9469899	6:34793124_A_G	6	34793124	A	G	0.3576	0.0349187	0.00517268	1.03554	1.02509	1.04609	1.472e-11	+++++++++++	0	0.8923	11	178717	174645	1159890	Cardiogram	0.0347452	0.0051749	1.89e-11	-0.0174864	known	known	6:34763982_C_T	rs9469890	0.306815
70	KCNK5	rs733701	6:39171862_C_T	6	39171862	T	C	0.2542	0.0426522	0.00584044	1.04357	1.0317	1.05559	2.816e-13	++?++++++-+	0	0.648	10	169125	167892	1137700	Cardiogram	0.0437605	0.00584205	6.86e-14	0.0142984	known	known	6:39183470_C_T	rs10456100	0.871354
71	PTK7	rs1034246	6:43068370_G_T	6	43068370	T	G	0.2625	-0.0350842	0.00567657	0.965524	0.954841	0.976327	6.389e-10	----+-----+	0	0.5506	11	180783	178118	1163160	Cardiogram	-0.0361699	0.00567995	1.92e-10	0.0267052	novel	novel
72	VEGFA	rs6905288	6:43758873_A_G	6	43758873	A	G	0.571	0.0365335	0.00505675	1.03721	1.02698	1.04754	5.022e-13	++++-++++++	18	0.2722	11	181518	180232	1165540	Cardiogram	0.0374175	0.00505877	1.4e-13	0	known	known	6:43758873_A_G	rs6905288	1
73	PRIM2	rs11752218	6:57145562_C_T	6	57145562	T	C	0.0669	0.0748681	0.00990212	1.07774	1.05703	1.09886	4.005e-14	+++++++++++	12	0.3304	11	181289	180588	1164760	Cardiogram	0.0748681	0.00990235	4.01e-14	0	known	known	6:57145562_C_T	rs11752218	1
74	FAM46A	rs9361867	6:82595959_C_T	6	82595959	T	C	0.4577	-0.035459	0.00513708	0.965162	0.955493	0.974929	5.107e-12	--?--+-+---	0	0.4718	10	169358	168457	1138570	Cardiogram	-0.035459	0.00513719	5.11e-12	0	known	known	6:82612271_A_C	rs4613862	0.965531
75	FHL5	rs2983896	6:97029871_A_G	6	97029871	A	G	0.22	-0.0358104	0.00591816	0.964823	0.953696	0.97608	1.44e-09	--------+--	17.7	0.2747	11	181522	180308	1165630	Cardiogram	-0.0358104	0.00591825	1.44e-09	0	known	known	6:97060124_A_G	rs9486719	0.796754
76	CENPW	rs35510806	6:126678331_T_TA	6	126678331	T	TA	0.5194	0.0332728	0.00535365	1.03383	1.02304	1.04474	5.134e-10	++????+?+?+	62	0.03254	5	159190	157864	1110840	Cardiogram	0.0331221	0.00535396	6.15e-10	0.00255897	known	known	6:126717064_A_G	rs1591805	0.909688
77	TARID	rs6919211	6:133999868_C_G	6	133999868	C	G	0.8159	-0.0361315	0.00630498	0.964513	0.952668	0.976507	1.001e-08	---+----+--	0	0.4453	11	181522	179783	1165650	Cardiogram	-0.0387103	0.00630774	8.41e-10	0.0202303	known	novel
77	TCF21	rs2327426	6:134202690_C_T	6	134202690	T	C	0.6976	0.060705	0.00532768	1.06259	1.05155	1.07374	4.466e-30	+++++++-+++	34.9	0.1194	11	181522	180238	1165620	Cardiogram	0.0629877	0.00533457	3.57e-32	-0.0451101	known	known	6:134173151_A_G	rs12202017	0.933152
78	SLC2A12	rs2492304	6:134378151_A_T	6	134378151	A	T	0.4893	0.0353027	0.00495663	1.03593	1.02592	1.04605	1.061e-12	+++++++++-+	24.4	0.2109	11	181493	177979	1165510	Cardiogram	0.0386782	0.00496281	6.51e-15	0	known	novel
79	PLEKHG1	rs17080093	6:150997440_C_T	6	150997440	T	C	0.0782	-0.0506506	0.00907565	0.950611	0.933851	0.967672	2.392e-08	---+---+-+-	0	0.5414	11	181521	181481	1165670	Cardiogram	-0.0521438	0.00907857	9.27e-09	-0.0322774	known	known	6:150997401_C_T	rs17080091	0.993223
80	SLC22A1	rs6932293	6:160535878_C_T	6	160535878	T	C	0.9728	-0.26228	0.0204971	0.769295	0.739002	0.800831	1.727e-37	---??--?---	68.9	0.002069	8	177156	172854	1157470	Cardiogram	-0.140431	0.0215742	7.55e-11	0.00946262	known	novel
80	SLC22A2	rs56195640	6:160720747_A_G	6	160720747	A	G	0.1167	0.0914808	0.0144705	1.0958	1.06515	1.12732	2.584e-10	+????++?-++	0	0.4274	6	105824	84044.2	945369	Cardiogram	0.0821543	0.0144783	1.39e-08	-0.0521264	known	novel
80	LPA	rs10455872	6:161010118_A_G	6	161010118	A	G	0.9321	-0.303958	0.0104392	0.737892	0.722947	0.753145	2.18e-186	----?--?---	43.4	0.07848	9	172100	159825	1142270	Cardiogram	-0.322888	0.0105638	3.5e-205	0.0571692	known	known	6:161005610_C_T	rs55730499	0.986124
80	LPA	rs73596816	6:161017363_A_G	6	161017363	A	G	0.0335	0.106121	0.0145946	1.11196	1.0806	1.14422	3.563e-13	+++??++?+++	35.8	0.1431	8	172718	148038	1146420	Cardiogram	0.149167	0.0146626	2.61e-24	0.00579897	known	known	6:161017363_A_G	rs73596816	1
80	LPA	rs79018195	6:161024291_C_T	6	161024291	T	C	0.9914	-0.345182	0.0583865	0.708092	0.631524	0.793943	3.38e-09	--?????????	0	0.3908	2	80282.1	65711.2	627773	Cardiogram	-0.342616	0.0584535	4.59e-09	-0.00119154	known	novel
80	LPA	rs192425087	6:161032250_C_T	6	161032250	T	C	0.9897	-0.347937	0.0484823	0.706144	0.642132	0.776537	7.149e-13	-?????-?-??	54.5	0.1113	3	80569	65555.1	895497	Cardiogram	-0.304569	0.0485469	3.53e-10	-0.0105379	known	novel
80	LPA	rs1998043	6:161097871_A_G	6	161097871	A	G	0.8348	-0.0621469	0.00668542	0.939745	0.927511	0.95214	1.46e-20	-----------	0	0.959	11	180007	176498	1159120	Cardiogram	-0.0440679	0.00701329	3.31e-10	0.0133119	known	novel
80	LPA	rs28867400	6:161104918_A_G	6	161104918	A	G	0.0086	0.363756	0.0460211	1.43872	1.31463	1.57453	2.699e-15	+?????+?+?+	66.5	0.02982	4	98456	83281	922234	Cardiogram	0.27925	0.0461414	1.43e-09	-0.00275668	known	novel
80	PLG	rs186696265	6:161111700_C_T	6	161111700	T	C	0.0138	0.517195	0.0226111	1.67732	1.6046	1.75332	8.54e-116	+++??++?+++	46.1	0.07248	8	159518	154233	1117420	Cardiogram	0.467095	0.0242539	1.2e-82	-0.00979466	known	known	6:161111700_C_T	rs186696265	1
80	PLG	rs184278183	6:161177756_C_T	6	161177756	T	C	0.0084	0.368361	0.0306203	1.44536	1.36117	1.53476	2.473e-33	++????+?+++	45	0.1053	6	154837	138536	1096750	Cardiogram	0.366502	0.0310793	4.27e-32	0	known	known	6:160911596_A_G	rs147555597	0.576926
81	MAD1L1	rs62435159	7:1911281_A_G	7	1911281	A	G	0.2363	-0.037563	0.00673658	0.963134	0.9505	0.975935	2.461e-08	--????-????	0	0.5723	3	132583	129918	1012830	Cardiogram	-0.0386753	0.00673882	9.51e-09	0.0278073	known	known	7:1937261_A_G	rs10267593	0.642041
82	RAC1	rs10951983	7:6446027_A_G	7	6446027	A	G	0.7815	0.0402227	0.00624833	1.04104	1.02837	1.05387	1.216e-10	++?++++++++	34	0.1362	10	169584	166878	1139600	Cardiogram	0.0411227	0.00625041	4.73e-11	0	known	known	7:6486067_C_T	rs7797644	0.92539
83	HDAC9	rs2107595	7:19049388_A_G	7	19049388	A	G	0.1763	0.0649289	0.00640225	1.06708	1.05378	1.08056	3.612e-24	+++++++++++	0	0.776	11	181522	179250	1165640	Cardiogram	0.0644648	0.00640299	7.66e-24	-0.0124552	known	known	7:19049388_A_G	rs2107595	1
84	MACC1	rs10486389	7:20300416_A_G	7	20300416	A	G	0.7189	-0.0348934	0.00564843	0.965708	0.955076	0.976459	6.511e-10	--?++------	3.8	0.4055	10	170322	168143	1142050	Cardiogram	-0.0342128	0.00564893	1.39e-09	0	novel	novel
85	TBX20	rs2215614	7:35277093_A_C	7	35277093	A	C	0.6224	0.0338752	0.00509528	1.03446	1.02418	1.04484	2.964e-11	+++++++-+-+	50.1	0.02902	11	181522	177653	1165590	Cardiogram	0.0336991	0.00509547	3.75e-11	-0.00630363	known	known	7:35286471_A_C	rs4723406	0.991633
86	CCM2	rs2107732	7:45077978_A_G	7	45077978	A	G	0.0923	-0.0494981	0.00874742	0.951707	0.935529	0.968165	1.526e-08	---+-+-+---	37.6	0.09918	11	177675	168722	1153430	Cardiogram	-0.0491423	0.00874771	1.93e-08	0	known	known	7:45077978_A_G	rs2107732	1
87	COG5	rs12112877	7:106941324_C_T	7	106941324	T	C	0.7132	-0.0348071	0.00555539	0.965792	0.955333	0.976365	3.717e-10	----------?	0	0.552	10	163635	162524	1138860	Cardiogram	-0.0348071	0.00555549	3.72e-10	0	known	known	7:107230026_A_G	rs2189839	0.873989
88	CFTR	rs13222797	7:117100046_G_T	7	117100046	T	G	0.5807	-0.030686	0.00494621	0.96978	0.960424	0.979227	5.507e-10	-----+-+---	0	0.9494	11	181522	181001	1165580	Cardiogram	-0.030686	0.00494628	5.51e-10	0	known	known	7:117064625_C_T	rs10249651	0.771146
89	ZC3HC1	rs11556924	7:129663496_C_T	7	129663496	T	C	0.355	-0.0498172	0.00527801	0.951403	0.941612	0.961297	3.777e-21	-------+---	25.1	0.2051	11	178794	178217	1158330	Cardiogram	-0.0498172	0.00527823	3.79e-21	0	known	known	7:129663496_C_T	rs11556924	1
90	PARP12	rs756142636	7:139760540_T_TCCCTGCTCTC	7	139760540	T	TCCCTGCTCTC	0.2165	-0.0359242	0.00653219	0.964713	0.952441	0.977144	3.807e-08	--????-?-?-	0	0.5049	5	159189	153138	1110900	Cardiogram	-0.0359242	0.00653229	3.81e-08	0	known	known	7:139715342_A_G	rs2286200	0.533507
91	NOS3	rs3918226	7:150690176_C_T	7	150690176	T	C	0.0807	0.111949	0.00949829	1.11846	1.09783	1.13947	4.597e-32	+++++++++++	0	0.4656	11	177675	161752	1153440	Cardiogram	0.111949	0.00949891	4.64e-32	0	known	known	7:150690176_C_T	rs3918226	1
92	NAT2	rs4646249	8:18260431_G_T	8	18260431	T	G	0.2954	0.0345214	0.00562103	1.03512	1.02378	1.04659	8.177e-10	++?-+++++++	0	0.9103	10	166931	166737	1135410	Cardiogram	0.0344363	0.00562138	9.01e-10	-0.00362505	known	known	8:18260355_C_T	rs4646248	0.999725
93	LPL	rs268	8:19813529_A_G	8	19813529	A	G	0.9817	-0.132047	0.0200057	0.8763	0.842604	0.911343	4.098e-11	---??--?-+-	0	0.6153	8	164343	152329	1126070	Cardiogram	-0.112814	0.0200918	1.97e-08	0.0742725	known	known	8:19813529_A_G	rs268	1
93	LPL	rs894211	8:19865747_C_T	8	19865747	T	C	0.2649	-0.0461671	0.00558489	0.954882	0.944487	0.965392	1.38e-16	-----------	0	0.5964	11	177296	177179	1157930	Cardiogram	-0.0401169	0.00563804	1.12e-12	0.123244	known	known	8:19852310_C_G	rs17411031	0.974357
93	SLC18A1	rs66778572	8:19916120_A_G	8	19916120	A	G	0.2819	-0.039095	0.00551333	0.961659	0.951323	0.972107	1.331e-12	-----------	0	0.9093	11	177296	174936	1157880	Cardiogram	-0.0320538	0.00556634	8.49e-09	0.00293613	known	known	8:19928160_A_G	rs10106652	0.891434
94	BMP1	rs56408342	8:22048490_A_G	8	22048490	A	G	0.058	0.0787059	0.0112197	1.08189	1.05835	1.10594	2.3e-12	+++??++?+++	0	0.7625	8	172122	160685	1146350	Cardiogram	0.079028	0.0112201	1.88e-12	-0.000940183	known	known	8:22030065_C_T	rs73225842	0.962169
95	DOCK5	rs1510758	8:25061807_A_G	8	25061807	A	G	0.7447	0.0315153	0.0056925	1.03202	1.02057	1.0436	3.089e-08	+++++-+-+++	3.9	0.4054	11	181522	180062	1165520	Cardiogram	0.0314297	0.00569316	3.38e-08	0	known	known	8:25064984_A_G	rs9693598	0.387197
96	GEM	rs34917849	8:95278307_C_G	8	95278307	C	G	0.1277	0.041822	0.00732002	1.04271	1.02786	1.05778	1.108e-08	+++0+++-++-	22.5	0.2293	11	179674	177763	1162750	Cardiogram	0.041822	0.00732012	1.11e-08	0	known	known	8:95260225_A_G	rs2623168	0.78205
97	TRIB1	rs2001846	8:126478450_C_T	8	126478450	T	C	0.4726	0.0472426	0.0049062	1.04838	1.03834	1.05851	6.022e-22	++++++++++-	0	0.7529	11	180704	179984	1163730	Cardiogram	0.0472426	0.00490639	6.04e-22	0	known	known	8:126478450_C_T	rs2001846	1
98	C9orf146	rs10961206	9:13724051_A_T	9	13724051	A	T	0.9041	0.0521317	0.00848635	1.05351	1.03614	1.07118	8.098e-10	++++-++++++	7.2	0.3755	11	181522	177051	1165670	Cardiogram	0.0505436	0.00848685	2.59e-09	0.00333587	novel	novel
99	ACER2	rs10811183	9:19436055_A_G	9	19436055	A	G	0.1707	0.0369253	0.00653533	1.03762	1.02441	1.05099	1.603e-08	+++++++++++	0	0.5717	11	181522	178126	1165630	Cardiogram	0.0369937	0.0065386	1.53e-08	0.0242407	novel	novel
100	MTAP	rs11523031	9:21843842_A_G	9	21843842	A	G	0.5558	0.0445724	0.00498001	1.04558	1.03542	1.05584	3.546e-19	+++++++-+++	0	0.5321	11	181522	177639	1165560	Cardiogram	0.028783	0.00500463	8.86e-09	0.0208973	known	known	9:21843842_A_G	rs11523031	1
100	CDKN2B-AS1	rs76959412	9:22011083_C_G	9	22011083	C	G	0.0163	-0.127179	0.0214141	0.880576	0.844382	0.918322	2.867e-09	---??--?---	1.4	0.4184	8	160037	150321	1114620	Cardiogram	-0.154257	0.0214513	6.43e-13	-0.0465505	known	novel
100	CDKN2B-AS1	rs2891168	9:22098619_A_G	9	22098619	A	G	0.5158	-0.174278	0.00489147	0.840063	0.832048	0.848156	4.99e-278	-----------	60.9	0.004351	11	181522	181325	1165570	Cardiogram	-0.168896	0.00494015	3.6e-256	0.144717	known	known	9:22098619_A_G	rs2891168	1
100	CDKN2B-AS1	rs6475608	9:22101702_C_T	9	22101702	T	C	0.3972	-0.0896314	0.00662561	0.914268	0.902472	0.926218	1.069e-41	--??-?+---	80.2	3.507e-05	7	135119	124288	794435	Metabo	-0.0602193	0.0066833	2.05e-19	0	known	known	9:22031005_A_G	rs7865618	0.25077
101	KLF4	rs1967604	9:110530324_A_G	9	110530324	A	G	0.2821	0.0447629	0.00551229	1.04578	1.03454	1.05714	4.641e-16	++++?++++++	0	0.4911	10	179882	179196	1162710	Cardiogram	0.0447629	0.00551244	4.65e-16	0	known	known	9:110530324_A_G	rs1967604	1
102	C5	rs41312891	9:123726749_G_GCAAA	9	123726749	G	GCAAA	0.0664	-0.0623382	0.0107104	0.939565	0.920047	0.959497	5.873e-09	--????-?-?-	0	0.4491	5	158180	154493	1105950	Cardiogram	-0.0600609	0.0107163	2.09e-08	0.0351827	novel	novel
102	DAB2IP	rs885150	9:124420173_C_T	9	124420173	T	C	0.731	-0.0373616	0.00557001	0.963328	0.952868	0.973902	1.978e-11	-----------	0	0.5889	11	179486	176860	1162430	Cardiogram	-0.0363437	0.00557307	6.97e-11	0	known	known	9:124420173_C_T	rs885150	1
103	ABO	rs651007	9:136153875_C_T	9	136153875	T	C	0.2064	0.0537577	0.00610376	1.05523	1.04268	1.06793	1.282e-18	++++?++++-+	59	0.009084	10	179883	179838	1162800	Cardiogram	0.0537577	0.00610395	1.28e-18	0	known	known	9:136154168_C_T	rs579459	0.998844
104	CDC123	rs17566555	10:12275947_A_G	10	12275947	A	G	0.4967	-0.0322721	0.00489545	0.968243	0.958997	0.977578	4.332e-11	---+-------	0	0.5741	11	181522	179994	1165550	Cardiogram	-0.0322721	0.00489554	4.34e-11	0	known	known	10:12278021_A_T	rs7090277	0.976595
105	JCAD	rs9337951	10:30317073_A_G	10	30317073	A	G	0.3315	0.0543625	0.00543112	1.05587	1.04469	1.06717	1.385e-23	+++++++++++	0	0.9056	11	181420	167987	1165300	Cardiogram	0.0543625	0.00543137	1.39e-23	0	known	known	10:30317073_A_G	rs9337951	1
106	LOC283033	rs1870634	10:44480811_G_T	10	44480811	T	G	0.3448	-0.052281	0.0051737	0.949062	0.939487	0.958735	5.242e-24	-----------	11.9	0.3308	11	181522	180804	1165530	Cardiogram	-0.0425743	0.00530529	1.02e-15	-0.0846131	known	known	10:44480811_G_T	rs1870634	1
106	CXCL12	rs2457480	10:44740010_A_G	10	44740010	A	G	0.9019	0.104299	0.0123471	1.10993	1.08339	1.13712	2.981e-17	++????++++?	0	0.906	6	145944	118045	1102290	Cardiogram	0.0775478	0.0127443	1.17e-09	-0.36431	known	known	10:44740010_A_G	rs2457480	1
106	CXCL12	rs494207	10:44741256_A_G	10	44741256	A	G	0.1308	-0.0759601	0.00739855	0.926853	0.91351	0.940392	9.935e-25	-----------	32.8	0.1364	11	181522	181290	1165660	Cardiogram	-0.0509972	0.00781799	6.89e-11	0	known	known	10:44777560_C_G	rs1657346	0.821617
107	TSPAN14	rs17680741	10:82251514_C_T	10	82251514	T	C	0.7046	0.0340625	0.00537117	1.03465	1.02381	1.0456	2.272e-10	+++++-+-+++	0	0.7702	11	181522	180983	1165600	Cardiogram	0.0344166	0.00537135	1.48e-10	0.00586733	known	known	10:82251514_C_T	rs17680741	1
108	LIPA	rs1051338	10:91007360_G_T	10	91007360	T	G	0.6886	-0.058667	0.00529011	0.943021	0.933293	0.952849	1.404e-28	-----------	1.7	0.4256	11	179402	178695	1162090	Cardiogram	-0.0594553	0.00529083	2.67e-29	-0.00820819	known	known	10:91005854_C_T	rs2246833	0.831595
109	PLCE1	rs55753709	10:96029170_C_T	10	96029170	T	C	0.6637	-0.0378737	0.0051617	0.962835	0.953143	0.972625	2.177e-13	---+---+---	3.7	0.4074	11	179907	179650	1163640	Cardiogram	-0.0384228	0.00516216	9.83e-14	-0.00134794	novel	novel
110	R3HCC1L	rs884811	10:99923763_C_G	10	99923763	C	G	0.5568	0.0291704	0.00492161	1.0296	1.01972	1.03958	3.085e-09	+++++++-+++	0	0.8276	11	179907	179132	1163620	Cardiogram	0.029604	0.0049221	1.8e-09	-0.006725	novel	novel
111	CNNM2	rs77787671	10:104776205_C_T	10	104776205	T	C	0.0939	-0.0685157	0.00867149	0.933779	0.918042	0.949785	2.761e-15	--?------+-	25.9	0.205	10	170924	170651	1142320	Cardiogram	-0.06555	0.00867793	4.23e-14	-0.0383306	known	known	10:104719096_A_G	rs12413409	0.992892
112	OBFC1	rs2067831	10:105643223_C_G	10	105643223	C	G	0.2707	0.0418102	0.00548964	1.0427	1.03154	1.05398	2.613e-14	+++-+++++++	2.8	0.4159	11	181420	181100	1165300	Cardiogram	0.0407928	0.00549381	1.13e-13	0	known	known	10:105693644_A_G	rs4918072	0.953556
113	HTRA1	rs2672592	10:124230750_G_T	10	124230750	T	G	0.3631	-0.0322709	0.00509911	0.968244	0.958616	0.97797	2.472e-10	--+----+--+	61.3	0.004004	11	179907	178425	1163610	Cardiogram	-0.0322709	0.00509919	2.47e-10	0	known	novel
114	TRIM5	rs11601507	11:5701074_A_C	11	5701074	A	C	0.0748	0.06215	0.00943103	1.06412	1.04463	1.08397	4.4e-11	+++-++-++-+	55.5	0.01288	11	178694	168431	1158630	Cardiogram	0.0619304	0.00943123	5.15e-11	-0.0022671	known	known	11:5701074_A_C	rs11601507	1
115	TMEM41B	rs4537761	11:9323353_C_T	11	9323353	T	C	0.9133	-0.0554751	0.00921525	0.946036	0.929102	0.963278	1.745e-09	--?--------	2.7	0.4142	10	169885	169481	1140480	Cardiogram	-0.0544668	0.0092233	3.52e-09	0.0348735	known	novel
115	SWAP70	rs360153	11:9762274_C_T	11	9762274	T	C	0.4192	-0.037816	0.00497621	0.96289	0.953544	0.972327	2.976e-14	----+--+-+-	49.4	0.03171	11	180250	179326	1162750	Cardiogram	-0.0366799	0.0049791	1.75e-13	-0.00564282	known	known	11:9766932_A_G	rs378825	0.982472
116	ARNTL	rs11316597	11:13295751_A_AT	11	13295751	A	AT	0.6923	0.0342838	0.00593741	1.03488	1.0229	1.04699	7.732e-09	++????+???+	0	0.4393	4	150039	148901	1040150	Cardiogram	0.034902	0.00593946	4.2e-09	0	known	known	11:13301548_A_T	rs1351525	0.975402
117	WT1	rs7118294	11:32380521_C_T	11	32380521	T	C	0.4933	-0.032983	0.00490713	0.967555	0.958294	0.976906	1.799e-11	-------+---	0	0.904	11	181353	180375	1164000	Cardiogram	-0.032983	0.00490722	1.8e-11	0	known	known	11:32441377_C_T	rs7115190	0.336619
118	SIPA1	rs2306363	11:65405600_G_T	11	65405600	T	G	0.2047	-0.0412008	0.00610244	0.959636	0.948227	0.971183	1.463e-11	-------+---	0	0.5592	11	179318	176867	1160880	Cardiogram	-0.0409891	0.00610262	1.86e-11	0.0046247	known	known	11:65405600_G_T	rs2306363	1
119	SERPINH1	rs584961	11:75277628_A_G	11	75277628	A	G	0.1147	-0.0616997	0.00802582	0.940165	0.925491	0.955071	1.499e-14	-----------	0	0.7954	11	178114	173986	1157300	Cardiogram	-0.0614555	0.00802611	1.9e-14	0	known	known	11:75284334_G_T	rs659418	0.75017
120	ARHGAP42	rs633185	11:100593538_C_G	11	100593538	C	G	0.7008	0.0387352	0.0053719	1.0395	1.02861	1.0505	5.567e-13	+++++++-+++	0	0.9448	11	180081	178944	1161170	Cardiogram	0.039141	0.00537228	3.2e-13	0.00750774	known	known	11:100610546_C_T	rs604723	0.941569
121	MMP13	rs1892971	11:102795606_A_G	11	102795606	A	G	0.2231	-0.0385189	0.0061978	0.962213	0.950596	0.973973	5.135e-10	--?-?+-----	0	0.7875	9	167840	166531	1135060	Cardiogram	-0.0387698	0.00619811	3.97e-10	0.00224584	novel	novel
122	MIR4693	rs2839812	11:103673294_A_T	11	103673294	A	T	0.7053	-0.0652425	0.00541348	0.93684	0.926953	0.946833	1.896e-33	-------+---	0	0.7824	11	180080	179432	1161170	Cardiogram	-0.0650248	0.00541387	3.12e-33	0.0040331	known	known	11:103673294_A_T	rs2839812	1
123	FDX1	rs10488763	11:110244360_A_T	11	110244360	A	T	0.8647	-0.0407419	0.00716673	0.960077	0.946685	0.973658	1.309e-08	---+---+-+-	0	0.6074	11	181120	179094	1163160	Cardiogram	-0.0409607	0.00716724	1.1e-08	0.00314359	known	known	11:110244360_A_T	rs10488763	1
124	ZNF259	rs964184	11:116648917_C_G	11	116648917	C	G	0.848	-0.058263	0.00693485	0.943402	0.930666	0.956312	4.409e-17	-----------	0	0.9482	11	180049	180017	1161120	Cardiogram	-0.0581519	0.0069351	5.07e-17	0.00115687	known	known	11:116648917_C_G	rs964184	1
125	VPS11	rs1177562	11:118949331_C_T	11	118949331	T	C	0.3982	0.0329025	0.0050555	1.03345	1.02326	1.04374	7.603e-11	++++?++++++	0	0.5088	10	178442	177344	1158420	Cardiogram	0.0333669	0.0050558	4.12e-11	0.00598973	known	known	11:118950217_C_G	rs1307145	0.954347
126	ARHGEF12	rs4938809	11:120363937_C_T	11	120363937	T	C	0.6662	-0.0294662	0.00539014	0.970964	0.96076	0.981276	4.585e-08	---------+-	0	0.825	11	179568	167437	1159700	Cardiogram	-0.0298827	0.00539047	2.96e-08	0.00797526	known	known	11:120198093_A_G	rs1893261	0.438007
127	ST3GAL4	rs10790800	11:126262638_A_G	11	126262638	A	G	0.6746	0.030326	0.00527745	1.03079	1.02018	1.04151	9.12e-09	++++-++-+++	0	0.9291	11	181340	179766	1164020	Cardiogram	0.0306164	0.00527769	6.59e-09	0	novel	novel
128	C1S	rs72447384	12:7178440_T_TATTTA	12	7178440	T	TATTTA	0.1234	-0.0563391	0.00843882	0.945219	0.929713	0.960983	2.452e-11	--????-???-	0	0.8675	4	149865	144359	1042660	Cardiogram	-0.0563391	0.00843902	2.46e-11	0	known	known	12:7175872_C_T	rs11838267	0.992491
129	LOC100506393	rs10841443	12:20220033_C_G	12	20220033	C	G	0.3283	-0.0400981	0.00529985	0.960695	0.950767	0.970727	3.852e-14	-------++--	51.8	0.02308	11	181521	175046	1165520	Cardiogram	-0.0400981	0.00529997	3.86e-14	0	known	known	12:20220033_C_G	rs10841443	1
130	LOC400043	rs75160195	12:54521594_C_T	12	54521594	T	C	0.0533	0.0936985	0.0111817	1.09823	1.07442	1.12256	5.311e-17	+++-+++-+++	0	0.6053	11	181011	170329	1164170	Cardiogram	0.0936985	0.0111821	5.32e-17	0	known	known	12:54513915_C_G	rs11170820	0.795514
131	ATP2B1	rs2681472	12:90008959_A_G	12	90008959	A	G	0.8161	-0.0549907	0.00629617	0.946494	0.934886	0.958247	2.458e-18	-----------	52.8	0.01983	11	181522	181464	1165690	Cardiogram	-0.055144	0.00629639	1.99e-18	-0.00290694	known	known	12:90008959_A_G	rs2681472	1
132	FGD6	rs11107903	12:95507971_A_G	12	95507971	A	G	0.0746	-0.083104	0.0096107	0.920255	0.903083	0.937755	5.285e-18	--?--+-+---	30.5	0.1653	10	169440	168578	1140990	Cardiogram	-0.0833404	0.00961105	4.27e-18	0	known	known	12:95507971_A_G	rs11107903	1
133	ATXN2	rs10774625	12:111910219_A_G	12	111910219	A	G	0.4597	0.0566293	0.00510816	1.05826	1.04772	1.06891	1.466e-28	+++-+++++++	45.8	0.04789	11	181522	178065	1165560	Cardiogram	0.0557152	0.00510973	1.11e-27	-0.0221807	known	known	12:111904371_A_T	rs4766578	0.998666
134	TBX3	rs34606058	12:115353368_C_T	12	115353368	T	C	0.6256	-0.0294183	0.00509391	0.97101	0.961364	0.980753	7.686e-09	---+------+	0	0.5234	11	180250	178210	1162800	Cardiogram	-0.0285832	0.00509531	2.03e-08	0.0023659	novel	novel
135	HNF1A	rs2244608	12:121416988_A_G	12	121416988	A	G	0.6689	-0.0484566	0.00524144	0.952699	0.942961	0.962536	2.354e-20	---+-------	0	0.5099	11	179723	176895	1161000	Cardiogram	-0.0480972	0.00524229	4.52e-20	0.0114804	known	known	12:121416988_A_G	rs2244608	1
136	DNAH10	rs7133378	12:124409502_A_G	12	124409502	A	G	0.3172	-0.0312116	0.00530286	0.96927	0.959248	0.979397	3.961e-09	----+--+---	38.4	0.09347	11	181522	179778	1165610	Cardiogram	-0.0319658	0.00530446	1.68e-09	-0.020328	known	known	12:124427306_A_T	rs11057401	0.785601
137	SCARB1	rs7485656	12:125315647_A_G	12	125315647	A	G	0.835	-0.0664767	0.00684412	0.935685	0.923217	0.948321	2.655e-22	----+------	24.6	0.2093	11	181522	176556	1165640	Cardiogram	-0.0613373	0.00693367	9.05e-19	0.162716	known	known	12:125315647_A_G	rs7485656	1
137	SCARB1	rs7296737	12:125336956_C_T	12	125336956	T	C	0.3982	-0.0364051	0.00506412	0.96425	0.954726	0.973868	6.535e-13	-----------	0	0.7242	11	181243	176306	1164980	Cardiogram	-0.0300237	0.00512963	4.83e-09	0	known	novel
138	FLT1	rs17086617	13:28962686_C_T	13	28962686	T	C	0.6888	-0.0396413	0.00532913	0.961134	0.951147	0.971226	1.018e-13	-----------	0	0.9425	11	178448	175628	1160540	Cardiogram	-0.0395269	0.00532929	1.2e-13	-0.00383781	known	known	13:28973621_A_G	rs9319428	0.943388
139	N4BP2L2	rs7991314	13:33126074_C_T	13	33126074	T	C	0.6413	0.0289287	0.00513705	1.02935	1.01904	1.03977	1.788e-08	+++-++-++++	22.6	0.2286	11	181522	181216	1165570	Cardiogram	0.0287827	0.00513715	2.11e-08	0	known	known	13:33125206_A_G	rs7998440	0.997021
140	DOCK9	rs8000794	13:99434810_C_G	13	99434810	C	G	0.4589	0.0270665	0.00494147	1.02744	1.01753	1.03744	4.316e-08	++-++++-+-+	2.5	0.4187	11	181522	180156	1165550	Cardiogram	0.0270665	0.00494153	4.32e-08	0	novel	novel
141	COL4A1	rs11617955	13:110818102_A_T	13	110818102	A	T	0.1157	-0.0776651	0.0079292	0.925274	0.911006	0.939766	1.185e-22	-------+---	0	0.5103	11	176403	170671	1150650	Cardiogram	-0.0634873	0.00814666	6.54e-15	-0.234451	known	known	13:110818102_A_T	rs11617955	1
141	COL4A1	rs3783113	13:110834746_C_T	13	110834746	T	C	0.3575	0.0398367	0.00511168	1.04064	1.03027	1.05112	6.53e-15	++-++++-+-+	53	0.01923	11	180250	179808	1162820	Cardiogram	0.0310393	0.00524997	3.37e-09	0.0115973	known	novel
141	COL4A1	rs11619113	13:110918660_C_G	13	110918660	C	G	0.8747	-0.0672848	0.00747461	0.934929	0.921332	0.948727	2.221e-19	-----------	0	0.7961	11	180017	178700	1161960	Cardiogram	-0.0578809	0.00756582	2e-14	0.157682	known	novel
142	COL4A1	rs4773141	13:110954353_C_G	13	110954353	C	G	0.6382	-0.0471587	0.00541618	0.953936	0.943863	0.964117	3.12e-18	-----------	0	0.4842	11	169591	156217	1139040	Cardiogram	-0.0410114	0.00547904	7.15e-14	0.000865809	known	known	13:110954353_C_G	rs4773141	1
143	COL4A2	rs9515203	13:111049623_C_T	13	111049623	T	C	0.7418	0.0629359	0.00574641	1.06496	1.05303	1.07702	6.485e-28	+++++++++++	0	0.5124	11	180248	177375	1162860	Cardiogram	0.0580451	0.0058003	1.42e-23	-0.13629	known	known	13:111049623_C_T	rs9515203	1
143	COL4A2	rs7333991	13:111108436_C_T	13	111108436	T	C	0.7836	-0.0505006	0.00602286	0.950753	0.939596	0.962043	5.08e-17	-----------	44.6	0.0542	11	180250	177596	1162840	Cardiogram	-0.0416306	0.00607916	7.48e-12	0.00291177	known	novel
144	MCF2L-AS1	rs4907571	13:113618496_C_T	13	113618496	T	C	0.713	-0.0355605	0.00640216	0.965064	0.95303	0.977251	2.785e-08	-?-----++--	0	0.6735	10	120788	120117	976970	Cardiogram	-0.0357257	0.00640234	2.4e-08	0	known	known	13:113631780_A_C	rs1317507	0.770656
145	EIF2B2	rs10131894	14:75446879_C_G	14	75446879	C	G	0.4412	-0.0359623	0.00501686	0.964677	0.955237	0.974209	7.594e-13	----++-----	3.6	0.4083	11	181521	175390	1165540	Cardiogram	-0.0359623	0.00501697	7.6e-13	0	known	known	14:75446879_C_G	rs10131894	1
146	SERPINA1	rs112635299	14:94838142_G_T	14	94838142	T	G	0.0174	-0.138817	0.0218162	0.870387	0.833954	0.908412	1.978e-10	--???--?---	0	0.7699	7	147094	142597	1088060	Cardiogram	-0.139071	0.0218167	1.84e-10	0.00129409	known	known	14:94838142_G_T	rs112635299	1
147	HHIPL1	rs36033161	14:100123487_C_T	14	100123487	T	C	0.8283	0.0680643	0.00664811	1.07043	1.05658	1.08447	1.338e-24	+++++++-+++	12.5	0.3249	11	181521	174331	1165640	Cardiogram	0.0681126	0.00664842	1.25e-24	0	known	known	14:100111565_A_G	rs12893887	0.955799
148	LIPC	rs588136	15:58730498_C_T	15	58730498	T	C	0.7806	-0.0370104	0.00600168	0.963666	0.952397	0.975069	6.974e-10	-----------	0	0.4487	11	181521	178290	1165520	Cardiogram	-0.0363606	0.00600214	1.38e-09	0.0113861	novel	novel
149	SMAD3	rs56062135	15:67455630_C_T	15	67455630	T	C	0.2251	-0.0577884	0.00593986	0.94385	0.932925	0.954902	2.27e-22	-----------	35.5	0.1151	11	179511	178009	1160380	Cardiogram	-0.057385	0.00594046	4.46e-22	0	known	known	15:67455630_C_T	rs56062135	1
150	ADAMTS7	rs112238647	15:79051705_C_T	15	79051705	T	C	0.0599	-0.0691098	0.0113324	0.933224	0.912725	0.954184	1.071e-09	----+------	0	0.8274	11	161083	142460	1081550	Cardiogram	-0.0815411	0.0116423	2.49e-12	-0.136357	known	novel
150	ADAMTS7	rs7177201	15:79065380_C_T	15	79065380	T	C	0.2896	0.0752559	0.00637159	1.07816	1.06478	1.09171	3.418e-32	++????+?+?+	0	0.8416	5	143466	134506	1046280	Cardiogram	0.0531093	0.00656912	6.23e-16	0.211096	known	known	15:79017861_C_T	rs8039034	0.805074
150	MORF4L1	rs7173743	15:79141784_C_T	15	79141784	T	C	0.554	0.0687276	0.00492758	1.07114	1.06085	1.08154	3.257e-44	+++++++++++	0	0.4891	11	181520	180296	1165600	Cardiogram	0.0669566	0.00510553	2.72e-39	0.00211529	known	known	15:79141784_C_T	rs7173743	1
151	CFAP161	rs2683260	15:81385552_G_T	15	81385552	T	G	0.1846	0.0406521	0.00643292	1.04149	1.02844	1.0547	2.626e-10	++++-++++++	36.6	0.1065	11	181284	178845	1164570	Cardiogram	0.0388145	0.00643432	1.62e-09	0.016304	known	known	15:81377717_A_C	rs1879454	0.950805
152	ABHD2	rs1807214	15:89565257_A_C	15	89565257	A	C	0.8976	0.0642928	0.0087743	1.0664	1.04822	1.0849	2.347e-13	+++++++-+++	0	0.8727	11	180117	178301	1139150	Cardiogram	0.0641086	0.00877613	2.78e-13	-0.000112041	known	known	15:89565257_A_C	rs1807214	1
153	FES	rs7183988	15:91428589_G_T	15	91428589	T	G	0.468	0.0603783	0.00502188	1.06224	1.05183	1.07275	2.689e-33	+++++++++++	0	0.9822	11	178649	173979	1155630	Cardiogram	0.0604264	0.0050222	2.42e-33	-0.00152869	known	known	15:91428636_A_G	rs7177338	0.998806
154	LOC145820	rs17581137	15:96146414_A_C	15	96146414	A	C	0.752	0.0327344	0.00568122	1.03328	1.02183	1.04485	8.319e-09	+++++++---+	10.9	0.34	11	181516	179211	1165610	Cardiogram	0.0333249	0.00568169	4.48e-09	0	known	known	15:96146414_A_C	rs17581137	1
155	MYH11	rs12691049	16:15909513_A_C	16	15909513	A	C	0.4188	-0.0299847	0.00503196	0.97046	0.960936	0.980079	2.54e-09	---++--+---	37.3	0.1008	11	181521	176946	1165570	Cardiogram	-0.0299847	0.00503203	2.54e-09	0	known	known	16:15917838_C_G	rs216158	0.878068
156	CETP	rs12446515	16:56987015_C_T	16	56987015	T	C	0.3153	-0.0372313	0.00546698	0.963453	0.953185	0.973832	9.746e-12	---------+?	46.2	0.05325	10	163129	159408	1137360	Cardiogram	-0.0372313	0.00546709	9.76e-12	0	known	known	16:56987765_C_T	rs56228609	0.958836
157	DHX38	rs12445401	16:72148419_A_G	16	72148419	A	G	0.8001	-0.0362298	0.00631225	0.964419	0.95256	0.976425	9.49e-09	----++---+?	54.6	0.0191	10	162363	160687	1136120	Cardiogram	-0.0362632	0.00631252	9.21e-09	0.00325284	known	known	16:72108093_A_G	rs2000999	0.980382
158	CFDP1	rs8046696	16:75442143_G_T	16	75442143	T	G	0.4224	-0.04693	0.00505524	0.954154	0.944747	0.963655	1.641e-20	-------+---	0	0.9721	11	179414	173277	1161620	Cardiogram	-0.0478998	0.00505626	2.71e-21	-0.0112161	known	known	16:75442143_G_T	rs8046696	1
159	CMIP	rs10493891	16:81510742_C_T	16	81510742	T	C	0.2676	-0.0323374	0.00576631	0.96818	0.957299	0.979184	2.047e-08	--?-+----+-	0	0.8706	10	166234	165128	1135420	Cardiogram	-0.0325192	0.00576736	1.72e-08	0.00746559	known	novel
160	PLCG2	rs7189462	16:81907867_G_T	16	81907867	T	G	0.4026	0.0289761	0.00501877	1.0294	1.01932	1.03958	7.762e-09	++-++-+++++	0	0.4624	11	176603	175722	1157780	Cardiogram	0.0294421	0.00501934	4.47e-09	0.00688729	known	known	16:81906423_A_G	rs7199941	0.974093
161	CDH13	rs7500448	16:83045790_A_G	16	83045790	A	G	0.7583	0.0499921	0.00583878	1.05126	1.0393	1.06336	1.108e-17	+++++++++++	0	0.7219	11	176603	172838	1157880	Cardiogram	0.0500076	0.00584	1.1e-17	0	known	known	16:83045790_A_G	rs7500448	1
162	SMG6	rs4790881	17:2068932_A_C	17	2068932	A	C	0.6955	0.0482971	0.00533015	1.04948	1.03858	1.0605	1.291e-19	+++++++++++	14.7	0.3042	11	181521	180699	1165520	Cardiogram	0.0482971	0.00533033	1.3e-19	0	known	known	17:2048713_C_T	rs7209460	0.988886
163	SREBF1	rs12936927	17:17726965_C_T	17	17726965	T	C	0.6041	-0.0352165	0.00558712	0.965396	0.954882	0.976026	2.917e-10	--????-?-?+	49.6	0.09398	5	159188	154433	1110800	Cardiogram	-0.0352165	0.00558723	2.92e-10	0	known	novel
164	ANKRD13B	rs11080107	17:27938424_C_T	17	27938424	T	C	0.5124	-0.0339263	0.00492863	0.966643	0.95735	0.976026	5.84e-12	-------+---	0	0.7864	11	181520	179205	1165550	Cardiogram	-0.0339263	0.00492873	5.85e-12	0	known	known	17:27938424_C_T	rs11080107	1
165	KAT2A	rs12952244	17:40270081_A_G	17	40270081	A	G	0.869	-0.0531492	0.00833815	0.948238	0.932868	0.963863	1.839e-10	--????-???-	0	0.9095	4	151478	146595	1044630	Cardiogram	-0.0510327	0.00837182	1.09e-09	0.0962483	known	known	17:40270238_C_G	rs2074164	0.606353
165	PTRF	rs8068844	17:40571284_C_T	17	40571284	T	C	0.6561	-0.0317267	0.00514466	0.968771	0.959052	0.978589	6.963e-10	--+--------	0	0.4408	11	181521	180435	1165600	Cardiogram	-0.0285513	0.00516406	3.22e-08	0.0196305	known	novel
166	GOSR2	rs17608766	17:45013271_C_T	17	45013271	T	C	0.8687	-0.0444266	0.00737302	0.956546	0.942822	0.970469	1.685e-09	-----+-----	0	0.9474	11	179773	179168	1158170	Cardiogram	-0.0464397	0.00737884	3.1e-10	0.0147156	known	known	17:45013271_C_T	rs17608766	1
167	IGF2BP1	rs4643373	17:47123423_C_T	17	47123423	T	C	0.7199	0.0382241	0.00552308	1.03896	1.02778	1.05027	4.491e-12	+++++-+-++-	31.6	0.1468	11	181521	178488	1165600	Cardiogram	0.0384215	0.00552403	3.52e-12	0.00245537	known	known	17:47060322_A_C	rs35895680	0.582729
167	ZNF652	rs5820757	17:47417942_G_GA	17	47417942	G	GA	0.551	-0.047392	0.0056811	0.953713	0.943153	0.964392	7.301e-17	--????-????	60.2	0.08122	3	133592	132612	1017800	Cardiogram	-0.0485722	0.00568241	1.25e-17	0	known	known	17:47440466_A_G	rs16948048	0.632072
168	BCAS3	rs11655024	17:59232365_C_T	17	59232365	T	C	0.1975	0.0449092	0.00647108	1.04593	1.03275	1.05928	3.921e-12	+++++++++++	0	0.9189	11	181521	176223	1165510	Cardiogram	0.0470622	0.00647596	3.67e-13	-0.0380113	known	known	17:59232365_C_T	rs11655024	1
169	PECAM1	rs11079536	17:62392403_G_T	17	62392403	T	G	0.5395	0.0352643	0.00494606	1.03589	1.0259	1.04598	1.005e-12	+++-?-+-+++	1.9	0.4215	10	179882	178311	1162720	Cardiogram	0.0366492	0.00494956	1.32e-13	-0.00189763	known	known	17:62399872_C_T	rs9902260	0.977407
170	WIPI1	rs2909217	17:66463985_C_T	17	66463985	T	C	0.7903	0.0358199	0.00607981	1.03647	1.02419	1.04889	3.825e-09	+++++++++++	0	0.4625	11	180249	178925	1162730	Cardiogram	0.0359966	0.00608051	3.22e-09	0.0100497	known	known	17:66469400_G_T	rs2952286	0.912162
171	UNC13D	rs2410859	17:73841285_C_T	17	73841285	T	C	0.6698	0.031105	0.00529763	1.03159	1.02094	1.04236	4.319e-09	+++++++-+++	0.6	0.4348	11	179907	176827	1163640	Cardiogram	0.0307969	0.00529796	6.14e-09	0	novel	novel
172	CTAGE1	rs9951447	18:20009691_C_T	18	20009691	T	C	0.5863	-0.0323675	0.00515835	0.968151	0.958412	0.977989	3.501e-10	--?+---+---	0	0.9133	10	171153	168476	1143120	Cardiogram	-0.0323675	0.00515844	3.5e-10	0	known	known	18:20009691_C_T	rs9951447	1
173	SMAD7	rs9945890	18:46515916_G_T	18	46515916	T	G	0.6417	0.034525	0.00517491	1.03513	1.02468	1.04568	2.53e-11	+++++++-+++	23	0.2245	11	180250	175507	1162760	Cardiogram	0.0344491	0.00517502	2.8e-11	0.00226087	known	known	18:46516468_A_G	rs7229520	0.909622
174	LIPG	rs12965923	18:47213682_A_G	18	47213682	A	G	0.231	0.0386092	0.0058913	1.03936	1.02743	1.05144	5.617e-11	+++-+++++++	0	0.9234	11	176403	175076	1150610	Cardiogram	0.0384149	0.00589146	7.01e-11	-0.00329	known	known	18:47229717_A_C	rs9964304	0.591107
175	CPLX4	rs11663411	18:56960510_C_T	18	56960510	T	C	0.7121	-0.0300173	0.0053924	0.970429	0.960226	0.98074	2.598e-08	----+----+-	22.7	0.2269	11	180250	179693	1162820	Cardiogram	-0.0300212	0.00539253	2.59e-08	-0.00395872	novel	novel
176	MC4R	rs476828	18:57852587_C_T	18	57852587	T	C	0.745	-0.0327893	0.00578351	0.967742	0.956834	0.978775	1.433e-08	--?----+-+-	37.5	0.1088	10	169884	169804	1140430	Cardiogram	-0.0329127	0.00578363	1.27e-08	0	known	known	18:57838401_A_G	rs663129	0.957287
177	ANGPTL4	rs116843064	19:8429323_A_G	19	8429323	A	G	0.0224	-0.177341	0.0187766	0.837494	0.807233	0.86889	3.56e-21	---??--?---	0	0.8949	8	164838	142251	1122180	Cardiogram	-0.177104	0.0187781	4.05e-21	0.00173606	known	known	19:8429323_A_G	rs116843064	1
178	LDLR	rs55997232	19:11188117_C_T	19	11188117	T	C	0.1067	-0.114457	0.00819214	0.891851	0.877645	0.906286	2.326e-44	-----------	37.3	0.1012	11	179746	173581	1154670	Cardiogram	-0.123273	0.00826084	2.35e-50	0.12728	known	known	19:11188153_A_C	rs55791371	0.999841
178	LDLR	rs10422256	19:11216617_A_G	19	11216617	A	G	0.4998	0.031526	0.00500019	1.03203	1.02196	1.04219	2.883e-10	+++++++++++	0	0.6044	11	181518	173846	1165540	Cardiogram	0.0373485	0.00505817	1.54e-13	-0.110745	known	known	19:11227480_A_C	rs2738447	0.580963
178	LDLR	rs72658867	19:11231203_A_G	19	11231203	A	G	0.0161	-0.197147	0.0259154	0.82107	0.780406	0.863853	2.798e-14	-?????-?-+-	54	0.06933	5	102762	102244	938845	Cardiogram	-0.188215	0.0260183	4.69e-13	0.0224435	known	known	19:11231203_A_G	rs72658867	1
179	RGL3	rs167479	19:11526765_G_T	19	11526765	T	G	0.4705	-0.0354013	0.0054021	0.965218	0.955052	0.975492	5.63e-11	--???-?---+	3.3	0.4007	7	139590	132938	998361	Exome	-0.0325257	0.00540486	1.77e-09	-0.0110734	known	known	19:11526765_G_T	rs167479	1
180	MYO9B	rs7246865	19:17219105_A_G	19	17219105	A	G	0.274	0.0330858	0.00588768	1.03364	1.02178	1.04564	1.915e-08	++?++++-++?	0	0.929	9	153267	151581	1116470	Cardiogram	0.0332068	0.00588873	1.71e-08	0.00345123	novel	novel
181	MAP1S	rs10410487	19:17829608_C_T	19	17829608	T	C	0.4613	-0.0396441	0.00503251	0.961131	0.951698	0.970659	3.337e-15	---?---+---	47.9	0.04447	10	178117	174340	1156590	Cardiogram	-0.0398682	0.00503298	2.35e-15	-0.00452569	known	known	19:17844942_G_T	rs7251815	0.243764
182	ELL	rs78030362	19:18575193_A_G	19	18575193	A	G	0.9274	-0.092672	0.00993158	0.911492	0.893921	0.929409	1.048e-20	---------+-	51	0.02565	11	177673	163097	1153440	Cardiogram	-0.0939229	0.00993294	3.21e-21	0	known	known	19:18589943_C_T	rs11670056	0.98748
183	HNRNPUL1	rs768453105	19:41790086_G_GTTATGGTA	19	41790086	G	GTTATGGTA	0.1695	0.0682278	0.00728166	1.07061	1.05544	1.086	7.266e-21	++????+?+?+	2.3	0.3932	5	158177	145652	1105860	Cardiogram	0.0692526	0.00747649	1.99e-20	-0.192797	known	known	19:41825191_C_T	rs73045269	0.924177
183	TGFB1	rs11466359	19:41837615_A_G	19	41837615	A	G	0.1621	-0.0552171	0.00681639	0.94628	0.933721	0.959007	5.467e-16	----+--+---	12.5	0.3249	11	181519	172396	1165640	Cardiogram	-0.0513608	0.00694781	1.44e-13	0.106738	known	known	19:41832231_A_G	rs12980942	0.902644
183	B9D2	rs1800469	19:41860296_A_G	19	41860296	A	G	0.3114	0.0416112	0.0053013	1.04249	1.03171	1.05338	4.186e-15	++++-++++++	0	0.8483	11	181519	180416	1165510	Cardiogram	0.0540168	0.00538596	1.13e-23	0.0105559	known	known	19:41869392_C_T	rs2241714	0.972068
184	APOE	rs429358	19:45411941_C_T	19	45411941	T	C	0.8484	-0.091423	0.00707914	0.912632	0.900056	0.925383	3.732e-38	-----------	48	0.03737	11	178643	171582	1157830	Cardiogram	-0.081201	0.00713557	5.28e-30	0.121439	known	known	19:45422946_A_G	rs4420638	0.711454
184	APOE	rs7412	19:45412079_C_T	19	45412079	T	C	0.0747	-0.153684	0.00986593	0.857543	0.84112	0.874287	1.039e-54	-----------	64.4	0.001739	11	174974	164332	1145970	Cardiogram	-0.140629	0.00993785	1.84e-45	0.00853386	known	known	19:45412079_C_T	rs7412	1
185	EXOC3L2	rs183657985	19:45742498_C_T	19	45742498	T	C	0.2528	0.0400684	0.00630452	1.04088	1.0281	1.05382	2.077e-10	++????+?+??	0	0.8339	4	139507	136286	1077000	Cardiogram	0.0402792	0.00632123	1.87e-10	0.0677201	known	known	19:45742094_A_G	rs11673093	0.995028
186	RSPH6A	rs8108474	19:46301479_C_T	19	46301479	T	C	0.35	0.0349209	0.00514326	1.03554	1.02515	1.04603	1.124e-11	+++-+++++++	0	0.5247	11	181520	180182	1165600	Cardiogram	0.0331856	0.00515307	1.2e-10	0	known	known	19:46370381_A_G	rs8103278	0.907505
187	RRBP1	rs1132274	20:17596155_A_C	20	17596155	A	C	0.1675	0.037132	0.00659526	1.03783	1.0245	1.05133	1.801e-08	+++++++-+-+	29	0.1696	11	181289	180982	1164730	Cardiogram	0.037132	0.00659535	1.8e-08	0	novel	novel
188	NCOA6	rs6088595	20:33358499_A_T	20	33358499	A	T	0.3639	0.0329964	0.00510102	1.03355	1.02326	1.04393	9.892e-11	+++++++-+++	0	0.9219	11	181421	180064	1165300	Cardiogram	0.0327036	0.00510231	1.46e-10	0.0173308	known	known	20:33313566_C_T	rs6088590	0.930356
188	MMP24	rs17406518	20:33799176_A_C	20	33799176	A	C	0.8935	0.0472069	0.00795675	1.04834	1.03212	1.06482	2.976e-09	++++-++++++	3.8	0.4067	11	181290	178565	1164710	Cardiogram	0.0461627	0.00795814	6.6e-09	-0.00100636	known	known	20:33775200_A_G	rs11167260	0.696069
189	MAFB	rs2207132	20:39142516_A_G	20	39142516	A	G	0.0364	0.0916249	0.0148398	1.09595	1.06454	1.1283	6.647e-10	+++??++++++	0	0.7173	9	163452	137579	1126070	Cardiogram	0.0930358	0.0148429	3.66e-10	-0.0214518	novel	novel
190	ZHX3	rs6102343	20:39924279_A_G	20	39924279	A	G	0.2349	0.0339069	0.00580466	1.03449	1.02279	1.04632	5.179e-09	+++---+-+++	24.8	0.2078	11	179907	178737	1163680	Cardiogram	0.0345485	0.00580647	2.68e-09	0.00227582	known	known	20:39924279_A_G	rs6102343	1
191	ZNF335	rs8124182	20:44608901_A_G	20	44608901	A	G	0.1559	0.0471033	0.00680511	1.04823	1.03434	1.06231	4.461e-12	+++++++++++	0	0.828	11	181018	177561	1164130	Cardiogram	0.0470528	0.00680528	4.71e-12	-0.00163308	known	known	20:44608901_A_G	rs8124182	1
192	PREX1	rs2008614	20:47433150_C_T	20	47433150	T	C	0.861	0.0432951	0.00715762	1.04425	1.0297	1.059	1.459e-09	++++++--+++	3.4	0.4103	11	181287	180390	1164740	Cardiogram	0.0431332	0.00715797	1.68e-09	0	known	known	20:47433049_C_T	rs2008603	0.999138
193	ZNF831	rs6026739	20:57739469_A_T	20	57739469	A	T	0.8743	-0.0481717	0.00746861	0.95297	0.939122	0.967023	1.119e-10	---------+-	0.7	0.4345	11	179489	177758	1160400	Cardiogram	-0.0481717	0.00746874	1.12e-10	0	known	known	20:57728889_A_C	rs259990	0.72657
194	NCRNA00310	rs28451064	21:35593827_A_G	21	35593827	A	G	0.1289	0.109056	0.00761568	1.11522	1.0987	1.132	1.644e-46	+++++++++++	37.8	0.09752	11	176060	165400	1151400	Cardiogram	0.111354	0.00762544	2.69e-48	-0.0510358	known	known	21:35593827_A_G	rs28451064	1
194	NCRNA00310	rs149487184	21:35605863_C_T	21	35605863	T	C	0.0237	0.0964906	0.017588	1.1013	1.06398	1.13993	4.107e-08	+++??++?+++	0	0.6817	8	171525	151309	1141660	Cardiogram	0.10901	0.0176091	6e-10	0	known	novel
195	ARVCF	rs71313931	22:19960184_C_G	22	19960184	C	G	0.7052	-0.0324281	0.00542739	0.968092	0.957848	0.978445	2.302e-09	-----+-+---	0	0.5068	11	181415	177845	1165300	Cardiogram	-0.0323226	0.0054279	2.6e-09	0.00700878	novel	novel
196	CABIN1	rs12484557	22:24555861_A_G	22	24555861	A	G	0.9382	0.0596346	0.0101355	1.06145	1.04057	1.08275	4.012e-09	+++++++++-+	0	0.893	11	181285	180068	1164740	Cardiogram	0.0588961	0.0101385	6.28e-09	-0.0255444	known	novel
196	SPECC1L	rs5760309	22:24677831_G_T	22	24677831	T	G	0.0262	-0.103223	0.017475	0.901926	0.871557	0.933353	3.486e-09	--????-?-?+	59.3	0.04362	5	157384	153701	1108690	Cardiogram	-0.101586	0.0174824	6.22e-09	0.016	known	known	22:24662171_G_T	rs5760293	0.996782
197	OSM	rs6006426	22:30669883_A_G	22	30669883	A	G	0.5557	0.0338292	0.00496902	1.03441	1.02438	1.04453	9.895e-12	+++++++++++	0	0.6656	11	181518	178070	1165540	Cardiogram	0.034302	0.00496962	5.12e-12	0	known	known	22:30669883_A_G	rs6006426	1
198	SCUBE1	rs139012	22:43623972_A_G	22	43623972	A	G	0.2711	-0.0323615	0.00577728	0.968156	0.957255	0.979182	2.125e-08	--?------+-	0	0.7481	10	168010	167212	1134800	Cardiogram	-0.0323615	0.00577736	2.13e-08	0	novel	novel

### Sheet: ST3
Supplementary Table 3. Results from phenome-wide association study (PheWAS) in UK Biobank. Significant associations with diseases and continuous traits in UK Biobank are listed for each of the 241 conditionally independent genome-wide associations with CAD. Details of the diseases analyzed are provided in Supplementary Table 29 and details of the continuous traits are provided in Supplementary Table 30. Variant positions are given according to GRCh37.
rsID	MarkerName	Gene_name	locus	UKBB PheWAS Diseases	UKBB PheWAS Continuous traits
rs2843152	1:2245570_C_G	SKI	1		Alkaline phosphatase Aspartate aminotransferase Triglycerides
rs7413494	1:2985885_C_G	PRDM16	2
rs2493298	1:3325912_A_C	PRDM16	3	Hypertension	DBP SBP
rs79598313	1:27284913_C_T	C1orf172	4	Gout Hypercholesterolemia	Alanine aminotransferase Alkaline phosphatase Apolipoprotein A Apolipoprotein B C-reactive protein Cholesterol Creatinine Gamma glutamyltransferase HDL-cholesterol IGF-1 LDL-direct SBP SHBG Testosterone Total bilirubin Triglycerides Urate
rs61776719	1:38461319_A_C	FHL3	5		DBP SBP
rs34232196	1:55489542_C_T	BSND	6	Hypercholesterolemia	Apolipoprotein B Cholesterol LDL-direct
rs11591147	1:55505647_G_T	PCSK9	6	Hypercholesterolemia	Apolipoprotein A Apolipoprotein B Cholesterol LDL-direct
rs472495	1:55521313_G_T	PCSK9	6	Hypercholesterolemia	Apolipoprotein B Cholesterol LDL-direct
rs11206803	1:56877509_C_T	PPAP2B	7
rs56170783	1:57016131_A_C	PPAP2B	7		BMI
rs71646019	1:59433354_C_T	LOC100131060	8
rs12740374	1:109817590_G_T	CELSR2	9	Hypercholesterolemia	Albumin Apolipoprotein A Apolipoprotein B C-reactive protein Cholesterol Creatinine Gamma glutamyltransferase HDL-cholesterol IGF-1 LDL-direct Total protein Triglycerides
rs1230666	1:114173410_A_G	MAGI3	10	Type 2 diabetes Hyperthyroidism Hypothyroidism Rheumatoid arthritis
rs61797068	1:115902514_C_G	BAI3	11
rs67807996	1:149995265_A_G	OTUD7B	12	Chronic obstructive pulmonary disease
rs11585169	1:150572037_A_T	MCL1	12		Aspartate aminotransferase Glucose SBP Urate
rs6686750	1:154419843_A_G	IL6R	13		Albumin Alkaline phosphatase Apolipoprotein A C-reactive protein SHBG
rs61806987	1:169314833_A_G	NME7	14		Glucose HbA1c
rs60154123	1:210468999_C_T	HHAT	15	Hypercholesterolemia
rs17163363	1:222828704_C_T	MIA3	16	Heart Failure Hypercholesterolemia	Glucose
rs16986953	2:19942473_A_G	FLJ12334	17		HbA1c
rs515135	2:21286057_C_T	APOB	18	Hypercholesterolemia	Alkaline phosphatase Apolipoprotein B Cholesterol LDL-direct Triglycerides
rs4245791	2:44074431_C_T	ABCG8	19	Cholelithiasis or Gallstones Hypercholesterolemia	Alanine aminotransferase Apolipoprotein B Aspartate aminotransferase Cholesterol LDL-direct Triglycerides
rs76866386	2:44075483_C_T	ABCG8	19	Cholelithiasis or Gallstones Hypercholesterolemia Pancreatitis	Alanine aminotransferase Apolipoprotein B Aspartate aminotransferase Cholesterol LDL-direct
rs582384	2:45896437_A_C	PRKCE	20		Cystatin C
rs243071	2:60619028_A_G	MIR4432	21	Type 2 diabetes
rs10176176	2:85762048_A_T	LOC100630918	22	Prostate cancer
rs114192718	2:128785663_C_T	SAP130	23
rs4662330	2:144186475_C_T	ARHGAP15	24
rs6740731	2:145270592_A_G	ZEB2	25
rs10928241	2:145831428_C_T	DKFZp686O1327	25		DBP SBP
rs35611688	2:148377860_C_T	ACVR2A	26		Creatinine Cystatin C Urate Urea
rs10930115	2:164930382_A_T	FIGN	27	Hypertension	SBP
rs148812085	2:203877233_C_T	NBEAL1	28	Osteoarthritis	Alkaline phosphatase Apolipoprotein B Cholesterol Cystatin C IGF-1 LDL-direct
rs1250247	2:216299629_C_G	FN1	29		LDL-direct SBP
rs2161967	2:218680529_G_T	TNS1	30		DBP SBP
rs952227	2:227062080_A_G	IRS1	31	Type 2 diabetes Hypercholesterolemia	Alanine aminotransferase Albumin Apolipoprotein A Aspartate aminotransferase Gamma glutamyltransferase HDL-cholesterol SBP SHBG Triglycerides
rs4140748	2:230005505_A_G	PID1	32
rs283485	2:233645691_A_G	GIGYF2	33		Albumin Calcium Creatinine Cystatin C Gamma glutamyltransferase
rs34991912	3:14926351_C_T	FGD5	34	Hypertension	DBP SBP
rs34759087	3:49162284_C_T	LAMB2	35		BMI DBP SBP
rs77347777	3:52848207_C_T	ITIH4	36
rs17843797	3:124453022_G_T	UMPS	37		Cystatin C
rs34330586	3:135800409_A_T	PPP2R3A	38	Hypercholesterolemia Hypertension	Alanine aminotransferase Alkaline phosphatase Apolipoprotein A BMI C-reactive protein Gamma glutamyltransferase HDL-cholesterol IGF-1 LDL-direct SHBG Total bilirubin Total protein Triglycerides Urea
rs185244	3:138092889_C_T	MRAS	39	Hypertension	BMI HbA1c
rs357494	3:153937753_A_G	ARHGEF26	40		Glucose Urate
rs4266144	3:156852592_C_G	LOC339894	41		HbA1c
rs34229028	3:172117455_A_AC	FNDC3B	42		IGF-1
rs17083333	4:54572066_G_T	LNX1	43
rs781663	4:57781754_A_G	REST	44
rs12500824	4:77416627_A_G	SHROOM3	45	Hypertension	Alanine aminotransferase Albumin Alkaline phosphatase Aspartate aminotransferase Creatinine Cystatin C Urea
rs10857147	4:81181072_A_T	FGF5	46	Hypercholesterolemia Hypertension	Apolipoprotein B Cholesterol Creatinine Cystatin C DBP SBP Urate
rs36002015	4:82625720_G_GT	RASGEF1B	47
rs7678555	4:120909501_A_C	MAD2L1	48
rs13124853	4:146784774_A_G	ZNF827	49		Alanine aminotransferase Aspartate aminotransferase Gamma glutamyltransferase SBP
rs13120678	4:148273397_A_G	EDNRA	50		Glucose Oestradiol Vitamin D
rs6841581	4:148401190_A_G	EDNRA	50		SBP
rs7440763	4:156433520_G_T	MAP9	51	Hypertension	DBP SBP
rs3796587	4:156638073_C_G	GUCY1A3	51	Hypercholesterolemia Hypertension	DBP SBP
rs869396	4:169688000_A_C	PALLD	52		SBP
rs17263917	5:9552338_A_G	SNORD123	53
rs4074793	5:52193125_A_G	ITGA1	54	Hypercholesterolemia	Alanine aminotransferase Albumin Alkaline phosphatase C-reactive protein Gamma glutamyltransferase
rs62362364	5:55441571_C_G	ANKRD55	55
rs3936510	5:55860866_G_T	MAP3K1	56	Type 2 diabetes Hypercholesterolemia Hypertension	Alanine aminotransferase Alkaline phosphatase Apolipoprotein A Apolipoprotein B Gamma glutamyltransferase HDL-cholesterol LDL-direct SBP SHBG Triglycerides Urate
rs12916	5:74656539_C_T	HMGCR	57	Hypercholesterolemia	Apolipoprotein B BMI Cholesterol HbA1c LDL-direct Triglycerides Vitamin D
rs112949822	5:108085190_A_G	FER	58
rs13169691	5:118448279_C_T	DMXL1	59
rs4345341	5:121278751_A_T	SRFBP1	60
rs6883598	5:127926190_A_C	FBN2	61	Hypertension	DBP SBP
rs10477741	5:131795310_G_T	C5orf56	62	Asthma
rs249760	5:141915692_C_T	FGF1	63		Glucose Oestradiol
rs3776307	5:142494165_A_G	ARHGAP26	64
rs72836800	6:1617327_C_T	FOXC1	65
rs9349379	6:12903957_A_G	PHACTR1	66	Migraine	SBP
rs6909752	6:22612629_A_G	HDGFL1	67
rs9266631	6:31346898_A_G	MICA	68	Asthma Type 2 diabetes Hypercholesterolemia Psoriasis Rheumatoid arthritis	C-reactive protein HbA1c Rheumatoid factor SHBG Total bilirubin Total protein Triglycerides
rs9469899	6:34793124_A_G	UHRF1BP1	69	Hypertension Hypothyroidism	Apolipoprotein A BMI Cystatin C DBP HDL-cholesterol
rs733701	6:39171862_C_T	KCNK5	70
rs1034246	6:43068370_G_T	PTK7	71
rs6905288	6:43758873_A_G	VEGFA	72	Hypercholesterolemia Hypertension	Alanine aminotransferase Apolipoprotein A Aspartate aminotransferase Cystatin C DBP Glucose HDL-cholesterol IGF-1 SHBG Triglycerides
rs11752218	6:57145562_C_T	PRIM2	73
rs9361867	6:82595959_C_T	FAM46A	74
rs2983896	6:97029871_A_G	FHL5	75	Hypertension Migraine	DBP SBP Triglycerides
rs35510806	6:126678331_T_TA	CENPW	76		Apolipoprotein B C-reactive protein Gamma glutamyltransferase HDL-cholesterol IGF-1 LDL-direct Phosphate Total bilirubin Triglycerides
rs6919211	6:133999868_C_G	MGC34034	77
rs2327426	6:134202690_C_T	TCF21	77	Hypertension	Creatinine Urea
rs2492304	6:134378151_A_T	SLC2A12	78
rs17080093	6:150997440_C_T	PLEKHG1	79	Hypertension	DBP SBP
rs6932293	6:160535878_C_T	SLC22A1	80	Hypercholesterolemia	Apolipoprotein B Cholesterol Glucose LDL-direct Lipoprotein A Vitamin D
rs56195640	6:160720747_A_G	SLC22A2	80		Lipoprotein A
rs10455872	6:161010118_A_G	LPA	80	Aortic valve disease Bradyarrhythmia general inclusive definition Hypercholesterolemia Hypertension Peripheral vascular disease	Albumin Apolipoprotein B Cholesterol Creatinine HbA1c LDL-direct Lipoprotein A Triglycerides
rs73596816	6:161017363_A_G	LPA	80	Hypercholesterolemia	Apolipoprotein B Cholesterol LDL-direct Lipoprotein A
rs79018195	6:161024291_C_T	LPA	80		Lipoprotein A
rs192425087	6:161032250_C_T	LPA	80	Hypercholesterolemia	Cholesterol LDL-direct Lipoprotein A
rs1998043	6:161097871_A_G	LPA	80		Cholesterol HDL-cholesterol LDL-direct Lipoprotein A Triglycerides
rs28867400	6:161104918_A_G	LPA	80	Hypercholesterolemia	Apolipoprotein B Cholesterol LDL-direct Lipoprotein A
rs186696265	6:161111700_C_T	PLG	80	Hypercholesterolemia	Apolipoprotein B Cholesterol LDL-direct Lipoprotein A Triglycerides
rs184278183	6:161177756_C_T	PLG	80	Hypercholesterolemia	Cholesterol LDL-direct Lipoprotein A
rs62435159	7:1911281_A_G	MAD1L1	81	Type 2 diabetes	BMI Glucose HbA1c
rs10951983	7:6446027_A_G	RAC1	82	Cholelithiasis or Gallstones	Apolipoprotein A HDL-cholesterol
rs2107595	7:19049388_A_G	HDAC9	83	Hypercholesterolemia Hypertension	Glucose HbA1c SBP
rs10486389	7:20300416_A_G	MACC1	84
rs2215614	7:35277093_A_C	TBX20	85
rs2107732	7:45077978_A_G	CCM2	86	Hypertension	DBP Vitamin D
rs12112877	7:106941324_C_T	COG5	87	Hypercholesterolemia	Alkaline phosphatase Calcium Cystatin C
rs13222797	7:117100046_G_T	CFTR	88
rs11556924	7:129663496_C_T	ZC3HC1	89	Hypercholesterolemia Hypertension	Creatinine Cystatin C DBP SHBG
rs756142636	7:139760540_T_TCCCTGCTCTC	PARP12	90
rs3918226	7:150690176_C_T	NOS3	91	Allergic rhinitis Hypercholesterolemia Hypertension	Creatinine DBP SBP
rs4646249	8:18260431_G_T	NAT2	92	Hypercholesterolemia	Albumin Alkaline phosphatase Calcium Cholesterol IGF-1 LDL-direct Triglycerides
rs268	8:19813529_A_G	LPL	93	Hypercholesterolemia	Apolipoprotein A Apolipoprotein B HDL-cholesterol LDL-direct Triglycerides
rs894211	8:19865747_C_T	LPL	93	Hypercholesterolemia	Apolipoprotein A Apolipoprotein B Aspartate aminotransferase HDL-cholesterol LDL-direct Triglycerides
rs66778572	8:19916120_A_G	SLC18A1	93	Hypercholesterolemia	Apolipoprotein A HDL-cholesterol Triglycerides
rs56408342	8:22048490_A_G	BMP1	94
rs1510758	8:25061807_A_G	DOCK5	95		Glucose Vitamin D
rs34917849	8:95278307_C_G	GEM	96		SBP
rs2001846	8:126478450_C_T	TRIB1	97	Hypercholesterolemia	Alanine aminotransferase Albumin Alkaline phosphatase Apolipoprotein B Aspartate aminotransferase BMI C-reactive protein Cholesterol Creatinine Cystatin C Gamma glutamyltransferase HDL-cholesterol HbA1c LDL-direct Triglycerides Vitamin D
rs10961206	9:13724051_A_T	C9orf146	98
rs10811183	9:19436055_A_G	ACER2	99		Cholesterol Glucose HDL-cholesterol LDL-direct
rs11523031	9:21843842_A_G	MTAP	100		Glucose
rs76959412	9:22011083_C_G	CDKN2B-AS1	100
rs2891168	9:22098619_A_G	CDKN2B-AS1	100	Type 2 diabetes Glaucoma Heart Failure Hypercholesterolemia Peripheral vascular disease	Apolipoprotein B Creatinine
rs6475608	9:22101702_C_T	CDKN2B-AS1	100
rs1967604	9:110530324_A_G	KLF4	101		HbA1c
rs41312891	9:123726749_G_GCAAA	C5	102
rs885150	9:124420173_C_T	DAB2IP	102
rs651007	9:136153875_C_T	ABO	103	Hypercholesterolemia Venous thromboembolism	Alanine aminotransferase Alkaline phosphatase Apolipoprotein A Apolipoprotein B Aspartate aminotransferase C-reactive protein Cholesterol Creatinine DBP Gamma glutamyltransferase Glucose HDL-cholesterol HbA1c LDL-direct Total bilirubin Total protein Triglycerides Urea
rs17566555	10:12275947_A_G	CDC123	104
rs9337951	10:30317073_A_G	KIAA1462	105		Oestradiol
rs1870634	10:44480811_G_T	LOC283033	106
rs2457480	10:44740010_A_G	CXCL12	106
rs494207	10:44741256_A_G	CXCL12	106		Glucose HbA1c
rs17680741	10:82251514_C_T	TSPAN14	107
rs1051338	10:91007360_G_T	LIPA	108		Alkaline phosphatase C-reactive protein
rs55753709	10:96029170_C_T	PLCE1	109	Hypertension	DBP IGF-1 SBP
rs884811	10:99923763_C_G	C10orf28	110		BMI
rs77787671	10:104776205_C_T	CNNM2	111	Hypertension	BMI DBP HbA1c SBP
rs2067831	10:105643223_C_G	OBFC1	112		SBP
rs2672592	10:124230750_G_T	HTRA1	113
rs11601507	11:5701074_A_C	TRIM5	114	Hypercholesterolemia	Alanine aminotransferase Alkaline phosphatase Apolipoprotein A Apolipoprotein B Aspartate aminotransferase Cholesterol HDL-cholesterol LDL-direct SHBG Total bilirubin
rs4537761	11:9323353_C_T	TMEM41B	115
rs360153	11:9762274_C_T	SWAP70	115	Hypertension	DBP HbA1c SBP Total protein
rs11316597	11:13295751_A_AT	ARNTL	116	Hypertension	BMI C-reactive protein DBP SBP SHBG Total bilirubin
rs7118294	11:32380521_C_T	WT1	117	Uterine fibroids
rs2306363	11:65405600_G_T	SIPA1	118	Hypertension	Apolipoprotein A DBP HDL-cholesterol SBP SHBG Triglycerides Urate
rs584961	11:75277628_A_G	SERPINH1	119
rs633185	11:100593538_C_G	ARHGAP42	120	Hypercholesterolemia Hypertension	DBP SBP
rs1892971	11:102795606_A_G	MMP13	121
rs2839812	11:103673294_A_T	MIR4693	122
rs10488763	11:110244360_A_T	FDX1	123
rs964184	11:116648917_C_G	ZNF259	124	Hypercholesterolemia	Apolipoprotein B Aspartate aminotransferase Cholesterol Creatinine HDL-cholesterol HbA1c LDL-direct Total bilirubin Triglycerides
rs1177562	11:118949331_C_T	VPS11	125		Alanine aminotransferase Albumin Apolipoprotein A BMI Gamma glutamyltransferase HDL-cholesterol Total protein
rs4938809	11:120363937_C_T	ARHGEF12	126		IGF-1
rs10790800	11:126262638_A_G	ST3GAL4	127		Alkaline phosphatase
rs72447384	12:7178440_T_TATTTA	C1S	128		Gamma glutamyltransferase
rs10841443	12:20220033_C_G	LOC100506393	129	Hypertension	DBP
rs75160195	12:54521594_C_T	LOC400043	130
rs2681472	12:90008959_A_G	ATP2B1	131	Hypertension	DBP HbA1c SBP
rs11107903	12:95507971_A_G	FGD6	132
rs10774625	12:111910219_A_G	ATXN2	133	Hypertension Hyperthyroidism Hypothyroidism Psoriasis	Alanine aminotransferase Albumin Alkaline phosphatase Apolipoprotein A Apolipoprotein B Aspartate aminotransferase Cholesterol Creatinine Cystatin C DBP Glucose HDL-cholesterol HbA1c LDL-direct Oestradiol Phosphate SBP Total bilirubin Total protein Urate Vitamin D
rs34606058	12:115353368_C_T	TBX3	134		DBP
rs2244608	12:121416988_A_G	HNF1A	135	Cholelithiasis or Gallstones Type 2 diabetes Hypercholesterolemia	Alkaline phosphatase Apolipoprotein A Apolipoprotein B C-reactive protein Cholesterol Cystatin C Gamma glutamyltransferase IGF-1 LDL-direct SHBG Urate Urea Vitamin D
rs7133378	12:124409502_A_G	DNAH10	136		Apolipoprotein A Creatinine HDL-cholesterol SHBG Triglycerides
rs7485656	12:125315647_A_G	SCARB1	137	Hypercholesterolemia	Apolipoprotein B Cholesterol Cystatin C LDL-direct Oestradiol Triglycerides Vitamin D
rs7296737	12:125336956_C_T	SCARB1	137	Hypercholesterolemia	Aspartate aminotransferase
rs17086617	13:28962686_C_T	FLT1	138
rs7991314	13:33126074_C_T	N4BP2L2	139		BMI Glucose HbA1c
rs8000794	13:99434810_C_G	DOCK9	140
rs11617955	13:110818102_A_T	COL4A1	141		DBP
rs3783113	13:110834746_C_T	COL4A1	141		DBP
rs11619113	13:110918660_C_G	COL4A1	141
rs4773141	13:110954353_C_G	COL4A1	142		DBP
rs9515203	13:111049623_C_T	COL4A2	143		HbA1c
rs7333991	13:111108436_C_T	COL4A2	143		Alkaline phosphatase
rs4907571	13:113618496_C_T	MCF2L-AS1	144		SBP
rs10131894	14:75446879_C_G	EIF2B2	145		Alkaline phosphatase IGF-1
rs112635299	14:94838142_G_T	SERPINA1	146	Cholelithiasis or Gallstones Enlarged prostate Osteoarthritis Pancreatitis	Alanine aminotransferase Albumin Alkaline phosphatase Aspartate aminotransferase BMI C-reactive protein Calcium Cystatin C DBP Gamma glutamyltransferase IGF-1 SBP SHBG Testosterone Total protein Urea
rs36033161	14:100123487_C_T	HHIPL1	147
rs588136	15:58730498_C_T	LIPC	148	Hypercholesterolemia	Alanine aminotransferase Alkaline phosphatase Apolipoprotein A Apolipoprotein B Aspartate aminotransferase Cholesterol HDL-cholesterol LDL-direct Triglycerides Vitamin D
rs56062135	15:67455630_C_T	SMAD3	149	Allergic rhinitis Asthma	IGF-1
rs112238647	15:79051705_C_T	ADAMTS7	150		DBP Total protein
rs7177201	15:79065380_C_T	ADAMTS7	150		Creatinine Cystatin C DBP
rs7173743	15:79141784_C_T	MORF4L1	150		Aspartate aminotransferase
rs2683260	15:81385552_G_T	C15orf26	151		HbA1c
rs1807214	15:89565257_A_C	ABHD2	152		Creatinine Glucose Oestradiol
rs7183988	15:91428589_G_T	FES	153	Hypercholesterolemia Hypertension	Alanine aminotransferase DBP SBP
rs17581137	15:96146414_A_C	LOC145820	154
rs12691049	16:15909513_A_C	MYH11	155
rs12446515	16:56987015_C_T	CETP	156	Hypercholesterolemia	Apolipoprotein A Apolipoprotein B Aspartate aminotransferase Cholesterol HDL-cholesterol LDL-direct Triglycerides
rs12445401	16:72148419_A_G	DHX38	157	Hypercholesterolemia	Albumin Apolipoprotein B Aspartate aminotransferase Cholesterol Gamma glutamyltransferase Glucose HbA1c LDL-direct Triglycerides Vitamin D
rs8046696	16:75442143_G_T	CFDP1	158	Aortic valve disease Hypertension	DBP SBP
rs10493891	16:81510742_C_T	CMIP	159	Hypertension	DBP SBP
rs7189462	16:81907867_G_T	PLCG2	160		C-reactive protein
rs7500448	16:83045790_A_G	CDH13	161		DBP SBP
rs4790881	17:2068932_A_C	SMG6	162		Albumin Alkaline phosphatase Apolipoprotein A Calcium Total protein
rs12936927	17:17726965_C_T	SREBF1	163		Creatinine Glucose IGF-1 Phosphate SHBG Vitamin D
rs11080107	17:27938424_C_T	ANKRD13B	164	Hypertension Hypothyroidism
rs12952244	17:40270081_A_G	KAT2A	165	Hypothyroidism	Albumin Glucose Oestradiol
rs8068844	17:40571284_C_T	PTRF	165	Hypercholesterolemia	C-reactive protein Gamma glutamyltransferase IGF-1 LDL-direct Triglycerides
rs17608766	17:45013271_C_T	GOSR2	166	Hypertension	HbA1c SBP Urea
rs4643373	17:47123423_C_T	IGF2BP1	167	Hypertension	BMI C-reactive protein Cystatin C DBP SBP SHBG
rs5820757	17:47417942_G_GA	ZNF652	167	Asthma Hypercholesterolemia Hypertension	DBP HbA1c SBP SHBG Testosterone Triglycerides
rs11655024	17:59232365_C_T	BCAS3	168		Creatinine Cystatin C DBP Phosphate SBP Total bilirubin Urea
rs11079536	17:62392403_G_T	PECAM1	169		SBP
rs2909217	17:66463985_C_T	WIPI1	170		Alkaline phosphatase Creatinine Phosphate
rs2410859	17:73841285_C_T	UNC13D	171	Hypercholesterolemia	Glucose IGF-1 LDL-direct Total bilirubin Total protein
rs9951447	18:20009691_C_T	CTAGE1	172
rs9945890	18:46515916_G_T	SMAD7	173	Hypercholesterolemia
rs12965923	18:47213682_A_G	LIPG	174		Apolipoprotein A Cholesterol HDL-cholesterol
rs11663411	18:56960510_C_T	CPLX4	175
rs476828	18:57852587_C_T	MC4R	176	Gout Hypertension	Apolipoprotein A BMI C-reactive protein Cystatin C HDL-cholesterol SHBG Triglycerides Urate
rs116843064	19:8429323_A_G	ANGPTL4	177	Hypercholesterolemia	Apolipoprotein A HDL-cholesterol Triglycerides
rs55997232	19:11188117_C_T	LDLR	178	Hypercholesterolemia	Apolipoprotein A Apolipoprotein B Cholesterol LDL-direct
rs10422256	19:11216617_A_G	LDLR	178	Hypercholesterolemia	Apolipoprotein B Cholesterol HbA1c LDL-direct
rs72658867	19:11231203_A_G	LDLR	178	Hypercholesterolemia	Apolipoprotein B Cholesterol LDL-direct Triglycerides
rs167479	19:11526765_G_T	RGL3	179	Hypercholesterolemia Hypertension	DBP SBP
rs7246865	19:17219105_A_G	MYO9B	180	Hypertension	DBP HbA1c SBP
rs10410487	19:17829608_C_T	MAP1S	181		Gamma glutamyltransferase
rs78030362	19:18575193_A_G	ELL	182		Creatinine Phosphate
rs768453105	19:41790086_G_GTTATGGTA	HNRNPUL1	183		Aspartate aminotransferase Gamma glutamyltransferase IGF-1
rs11466359	19:41837615_A_G	TGFB1	183
rs1800469	19:41860296_A_G	B9D2	183
rs429358	19:45411941_C_T	APOE	184	Alzheimers or Dementia Hypercholesterolemia	Alanine aminotransferase Alkaline phosphatase Apolipoprotein A Apolipoprotein B BMI C-reactive protein Cholesterol Creatinine Cystatin C Gamma glutamyltransferase HDL-cholesterol LDL-direct SHBG Triglycerides Urate Urea
rs7412	19:45412079_C_T	APOE	184	Hypercholesterolemia Hypertension	Albumin Alkaline phosphatase Apolipoprotein A Apolipoprotein B BMI C-reactive protein Cholesterol Creatinine Cystatin C Direct bilirubin HDL-cholesterol LDL-direct Lipoprotein A SBP Triglycerides
rs183657985	19:45742498_C_T	EXOC3L2	185	Hypertension	Alanine aminotransferase Aspartate aminotransferase BMI C-reactive protein Calcium DBP Gamma glutamyltransferase SBP SHBG Total protein
rs8108474	19:46301479_C_T	RSPH6A	186	Asthma Cholelithiasis or Gallstones	SBP
rs1132274	20:17596155_A_C	RRBP1	187		Alkaline phosphatase Apolipoprotein A Aspartate aminotransferase Vitamin D
rs6088595	20:33358499_A_T	NCOA6	188		Alanine aminotransferase Apolipoprotein A Creatinine Urate
rs17406518	20:33799176_A_C	MMP24	188	Venous thromboembolism	HbA1c
rs2207132	20:39142516_A_G	MAFB	189	Hypercholesterolemia	Alanine aminotransferase Alkaline phosphatase Apolipoprotein B C-reactive protein Cholesterol IGF-1 LDL-direct Total bilirubin Triglycerides
rs6102343	20:39924279_A_G	ZHX3	190	Hypercholesterolemia	Apolipoprotein B Cholesterol Gamma glutamyltransferase Glucose IGF-1 LDL-direct SHBG Total bilirubin Triglycerides
rs8124182	20:44608901_A_G	ZNF335	191		Apolipoprotein B
rs2008614	20:47433150_C_T	PREX1	192	Hypertension	DBP SBP
rs6026739	20:57739469_A_T	ZNF831	193	Hypercholesterolemia Hypertension	DBP SBP
rs28451064	21:35593827_A_G	NCRNA00310	194		DBP
rs149487184	21:35605863_C_T	NCRNA00310	194		HbA1c SBP
rs71313931	22:19960184_C_G	ARVCF	195	Hypertension	SBP
rs12484557	22:24555861_A_G	CABIN1	196		Gamma glutamyltransferase
rs5760309	22:24677831_G_T	SPECC1L	196		Gamma glutamyltransferase Glucose HbA1c Vitamin D
rs6006426	22:30669883_A_G	OSM	197
rs139012	22:43623972_A_G	SCUBE1	198

### Sheet: ST4
Supplementary Table 4. Framework for rare variant tests in UK Biobank. Details of minor allele frequency thresholds and variant annotations used for each of the four masks used in the rare variant testing. Annotations were generated using the LOFTEE plugin from the Ensembl Variant Effect Predictor.
Label	Mask	Maximum MAF	Annotations included	# genes tested
Lenient	1	0.05	Missense, frameshift, stop gain, stop loss, splice site	15923
No missense	2	0.05	Frameshift, stop gain, stop loss, splice site	1231
Strict MAF	3	0.005	Missense, frameshift, stop gain, stop loss, splice site	15036
Strictest	4	0.005	Frameshift, stop gain, stop loss, splice site	965

### Sheet: ST5
Supplementary Table 5. Rare variant test results P-values for each combination of gene, test and mask. Results are ordered by ascending P-value for Mask1 SKATO. ‘NA’ denotes that this gene could not be tested using this mask due to insufficient variants. Details of tests and masks are listed in Supplementary Table 4.
	Mask1			Mask2			Mask3			Mask4
Gene	SKATO	Burden	SKAT	SKATO	Burden	SKAT	SKATO	Burden	SKAT	SKATO	Burden	SKAT
PCSK9	5.56208e-13	5.63487e-07	8.87e-14	4.94822e-12	7.06888e-13	7.97071e-13	0.510831	0.614902	0.365988	NA	NA	NA
HTRA1	1.04649e-05	7.55914e-05	9.65632e-06	NA	NA	NA	1.04649e-05	7.55914e-05	9.65632e-06	NA	NA	NA
MOGAT1	2.77525e-05	0.00948085	1.80006e-05	0.0206059	0.0149703	0.0585386	3.72151e-05	0.00793422	2.5247e-05	NA	NA	NA
LPL	4.89293e-05	3.81162e-05	0.000523226	NA	NA	NA	0.0880715	0.212629	0.0642708	NA	NA	NA
COL4A1	7.09587e-05	8.25976e-05	0.000162459	NA	NA	NA	0.00849864	0.00753896	0.00972719	NA	NA	NA
ECM1	0.00015714	0.000300553	0.000177826	NA	NA	NA	0.822148	0.652609	0.835982	NA	NA	NA
SETD1A	0.000163342	0.00568249	0.000129789	NA	NA	NA	0.593114	0.460858	0.614085	NA	NA	NA
GTF2E2	0.000339475	0.000260028	0.00115416	NA	NA	NA	0.0873007	0.0615332	0.0833648	NA	NA	NA
LIMS2	0.000445067	0.000392031	0.00934148	0.0097146	0.00659643	0.0125876	0.00874549	0.00597911	0.0580957	0.0097146	0.00659643	0.0125876
TMEM98	0.000474341	0.000410465	0.000631099	NA	NA	NA	0.000474341	0.000410465	0.000631099	NA	NA	NA
IL33	0.000556874	0.00883264	0.000463184	0.000452386	0.0049964	0.000394762	0.000556874	0.00883264	0.000463184	0.000452386	0.0049964	0.000394762
IFI16	0.000571589	0.100673	0.000278193	NA	NA	NA	0.0265249	0.0196642	0.0940429	NA	NA	NA
CDKN2A	0.000575171	0.000542395	0.0133556	NA	NA	NA	0.0141751	0.0134182	0.0256115	NA	NA	NA
DVL3	0.000598291	0.0428193	0.000459341	NA	NA	NA	0.000598291	0.0428193	0.000459341	NA	NA	NA
YKT6	0.000641513	0.14272	0.000469251	NA	NA	NA	0.000714714	0.0297413	0.000554859	NA	NA	NA
LRIT1	0.000648672	0.331024	0.000331031	NA	NA	NA	0.000247512	0.508885	0.000149372	NA	NA	NA
PTK7	0.000867327	0.000745346	0.00213267	NA	NA	NA	0.27085	0.181001	0.222611	NA	NA	NA
ZDHHC22	0.000908029	0.00168292	0.000862551	NA	NA	NA	0.000908029	0.00168292	0.000862551	NA	NA	NA
FBXW9	0.000926319	0.000426449	0.0148303	NA	NA	NA	0.00180775	0.000900542	0.0165759	NA	NA	NA
KRTAP2-4	0.001	0.022192	0.000927692	NA	NA	NA	0.001	0.022192	0.000927692	NA	NA	NA
GTPBP3	0.00101301	0.000927628	0.00173452	NA	NA	NA	0.000735882	0.000673002	0.00164466	NA	NA	NA
LIPG	0.00111613	0.00103078	0.0182697	NA	NA	NA	0.0118761	0.0107204	0.0267914	NA	NA	NA
ELOF1	0.00134108	0.00521138	0.00135256	NA	NA	NA	0.00134108	0.00521138	0.00135256	NA	NA	NA
KCNK18	0.00135023	0.631036	0.000710321	NA	NA	NA	1	0.770037	0.873446	NA	NA	NA
IVD	0.00139365	0.000930076	0.00869158	NA	NA	NA	0.00139365	0.000930076	0.00869158	NA	NA	NA
CD5	0.00145784	0.0104493	0.00101275	NA	NA	NA	0.00174575	0.0318874	0.00111688	NA	NA	NA
MUC13	0.00153991	0.0627915	0.000955527	NA	NA	NA	0.583944	0.420234	0.464613	NA	NA	NA
RAPGEF2	0.00156307	0.308366	0.000989254	NA	NA	NA	0.00156307	0.308366	0.000989254	NA	NA	NA
RPRD2	0.00162024	0.00199215	0.00180421	NA	NA	NA	0.00162024	0.00199215	0.00180421	NA	NA	NA
MAST4	0.00168722	0.00323068	0.00160448	NA	NA	NA	0.757169	0.564523	0.625596	NA	NA	NA
ZNF12	0.0018962	0.0190476	0.00145281	NA	NA	NA	0.644279	0.791028	0.491736	NA	NA	NA
CPT1A	0.00199835	0.00130622	0.00619762	NA	NA	NA	0.0292477	0.030086	0.0234211	NA	NA	NA
MYH3	0.00201427	0.00103016	0.0404881	NA	NA	NA	0.00715561	0.00429064	0.019141	NA	NA	NA
GPAA1	0.00203236	0.00182233	0.00243054	NA	NA	NA	0.217765	0.239625	0.161478	NA	NA	NA
RPS6KA4	0.00205101	0.00154441	0.00872224	NA	NA	NA	0.00205101	0.00154441	0.00872224	NA	NA	NA
PSMA5	0.00213216	0.00217139	0.00211357	NA	NA	NA	0.00213216	0.00217139	0.00211357	NA	NA	NA
PIGQ	0.00221436	0.00597761	0.00179522	NA	NA	NA	0.0867934	0.197655	0.0502637	NA	NA	NA
PHF20L1	0.00221603	0.00218476	0.0023984	NA	NA	NA	0.467227	0.490233	0.440304	NA	NA	NA
PRSS12	0.00230112	0.00352985	0.0022567	NA	NA	NA	0.686013	0.547783	0.519152	NA	NA	NA
CYB561D2	0.00232726	0.00164048	0.002837	0.0389216	0.0896068	0.0361014	0.0389216	0.0896068	0.0361014	0.0389216	0.0896068	0.0361014
ETAA1	0.00251911	0.0530609	0.00154367	NA	NA	NA	0.00251911	0.0530609	0.00154367	NA	NA	NA
SLC32A1	0.00262573	0.00731603	0.0023416	NA	NA	NA	0.00262573	0.00731603	0.0023416	NA	NA	NA
DDX49	0.00273529	0.0173663	0.00222196	NA	NA	NA	0.821996	0.676225	0.738521	NA	NA	NA
AL360004.1	0.00295007	0.00232759	0.0142445	NA	NA	NA	NA	NA	NA	NA	NA	NA
ACAT1	0.00295221	0.00266795	0.0157882	NA	NA	NA	NA	NA	NA	NA	NA	NA
DPH2	0.00300664	0.0277746	0.00161848	NA	NA	NA	0.00300664	0.0277746	0.00161848	NA	NA	NA
RPUSD4	0.00303905	0.00188048	0.0116401	0.00285036	0.00274051	0.00508807	0.00303905	0.00188048	0.0116401	0.00285036	0.00274051	0.00508807
FAM131A	0.00315256	0.0162062	0.00264311	NA	NA	NA	0.00310517	0.0107763	0.00263077	NA	NA	NA
CASKIN1	0.00318035	0.00286335	0.00472835	NA	NA	NA	0.418902	0.280696	0.644853	NA	NA	NA
AL022328.1	0.00343066	0.00317113	0.00647279	NA	NA	NA	0.00343066	0.00317113	0.00647279	NA	NA	NA
ANKRD50	0.00346054	0.0100505	0.00283517	NA	NA	NA	1	0.981128	0.849784	NA	NA	NA
PLK1	0.00346075	0.00640754	0.00330025	NA	NA	NA	0.00334141	0.00448315	0.00320518	NA	NA	NA
SYNJ2	0.00348478	0.0497723	0.0017612	NA	NA	NA	0.000558777	0.00516059	0.000407551	NA	NA	NA
FBXO33	0.00351502	0.00316382	0.0196429	NA	NA	NA	0.00351502	0.00316382	0.0196429	NA	NA	NA
MPDU1	0.00353248	0.196977	0.00195655	NA	NA	NA	0.00353248	0.196977	0.00195655	NA	NA	NA
MFF	0.00360958	0.00343851	0.00388397	NA	NA	NA	0.00360958	0.00343851	0.00388397	NA	NA	NA
PLG	0.00376261	0.00210257	0.020435	NA	NA	NA	0.125528	0.0703419	0.308222	NA	NA	NA
HDDC3	0.00382637	0.00331912	0.00773007	NA	NA	NA	0.280674	0.216439	0.235565	NA	NA	NA
PCDHB7	0.00390285	0.00219425	0.0339984	NA	NA	NA	0.109517	0.0745226	0.144107	NA	NA	NA
C1orf43	0.00396102	0.00352372	0.0203639	NA	NA	NA	0.0370496	0.0290513	0.0617807	NA	NA	NA
TSPYL1	0.00396766	0.00375726	0.010351	NA	NA	NA	0.0116259	0.0117968	0.0110654	NA	NA	NA
ILK	0.00399083	0.00264416	0.0602821	0.00555062	0.0052023	0.0117909	0.00399083	0.00264416	0.0602821	0.00555062	0.0052023	0.0117909
CCDC144NL	0.00424051	0.0691082	0.00321634	NA	NA	NA	0.00424051	0.0691082	0.00321634	NA	NA	NA
POU3F2	0.00427937	0.00422518	0.00423348	NA	NA	NA	NA	NA	NA	NA	NA	NA
TNFRSF19	0.00432719	0.638044	0.00245223	NA	NA	NA	0.603594	0.760615	0.493672	NA	NA	NA
APCDD1	0.00438362	0.00223959	0.0321543	NA	NA	NA	0.00877213	0.00461292	0.0342446	NA	NA	NA
PPP2R3A	0.00454326	0.00224144	0.049584	NA	NA	NA	0.00810752	0.00561023	0.0188561	NA	NA	NA
ANXA9	0.00455359	0.00335688	0.0677659	NA	NA	NA	0.00231318	0.0012974	0.00803198	NA	NA	NA
WDR63	0.00458363	0.129682	0.00245033	NA	NA	NA	0.103143	0.0791613	0.075122	NA	NA	NA
PPIC	0.00472561	0.00367517	0.00718028	NA	NA	NA	0.223763	0.193864	0.157254	NA	NA	NA
PRPF40A	0.00476937	0.00332985	0.010118	NA	NA	NA	0.00476937	0.00332985	0.010118	NA	NA	NA
AMY2B	0.00479177	0.00286722	0.010695	NA	NA	NA	0.00347431	0.00191141	0.0105418	NA	NA	NA
LRRC3	0.00487685	0.0044908	0.0122972	NA	NA	NA	0.00487685	0.0044908	0.0122972	NA	NA	NA
ZNF561	0.00489099	0.00267982	0.0264449	NA	NA	NA	0.00489099	0.00267982	0.0264449	NA	NA	NA
TCP11	0.00504064	0.00442844	0.00495578	NA	NA	NA	0.00745178	0.00760789	0.00730792	NA	NA	NA
HENMT1	0.00510124	0.0051609	0.00459688	NA	NA	NA	0.00634149	0.00845291	0.00447678	NA	NA	NA
STK24	0.00515275	0.00409993	0.00953591	NA	NA	NA	0.328847	0.231858	0.387935	NA	NA	NA
DLEU7	0.0052828	0.00477259	0.00632668	NA	NA	NA	0.00464747	0.00446145	0.0050703	NA	NA	NA
SHISA5	0.0052963	0.00724734	0.00490216	NA	NA	NA	0.0052963	0.00724734	0.00490216	NA	NA	NA
GLYATL2	0.00561109	0.00352331	0.013355	NA	NA	NA	0.149285	0.114668	0.112272	NA	NA	NA
DNAJB13	0.00564403	0.00386761	0.0222878	0.678106	0.676556	0.678035	0.0430829	0.0406006	0.0439734	0.678106	0.676556	0.678035
HDGFRP2	0.00577608	0.00297965	0.0340994	NA	NA	NA	0.692912	0.522391	0.724947	NA	NA	NA
MYO3B	0.00585274	0.335156	0.00328887	NA	NA	NA	0.0125541	0.950031	0.00642343	NA	NA	NA
UBA2	0.0058535	0.0366554	0.00509451	NA	NA	NA	NA	NA	NA	NA	NA	NA
OR2J2	0.00589825	0.117215	0.00319211	NA	NA	NA	0.00222873	0.00127192	0.00573248	NA	NA	NA
KCNA5	0.00591331	0.00354389	0.0470445	NA	NA	NA	0.0767055	0.0480804	0.100015	NA	NA	NA
PPP2R1B	0.0059246	0.0213361	0.00428208	NA	NA	NA	0.719481	0.894753	0.576869	NA	NA	NA
RP11-1167A19.2	0.00596079	0.00601475	0.0061159	NA	NA	NA	NA	NA	NA	NA	NA	NA
PADI3	0.0060596	0.791447	0.00300615	0.392791	0.641023	0.306373	0.439556	0.283349	0.463313	0.392791	0.641023	0.306373
PIGB	0.00607294	0.00426114	0.03733	NA	NA	NA	0.00607294	0.00426114	0.03733	NA	NA	NA
C16orf72	0.00623142	0.00717081	0.00573935	NA	NA	NA	0.00548791	0.00523922	0.00551758	NA	NA	NA
RRP9	0.00630601	0.00395177	0.0125706	NA	NA	NA	0.00617834	0.00388447	0.012229	NA	NA	NA
CXCR5	0.00631932	0.00569254	0.0072488	NA	NA	NA	0.486043	0.38704	0.538282	NA	NA	NA
RPS23	0.00648352	0.033763	0.00568496	NA	NA	NA	NA	NA	NA	NA	NA	NA
CD180	0.00660026	0.0108042	0.00441778	NA	NA	NA	0.734795	0.837824	0.586296	NA	NA	NA
TAAR5	0.00667003	0.53429	0.00475399	NA	NA	NA	0.0857099	0.156199	0.0509423	NA	NA	NA
DOCK9	0.00696701	0.0164874	0.00462939	NA	NA	NA	0.00675539	0.0177786	0.00433077	NA	NA	NA
PPIL2	0.00700358	0.00572773	0.0163327	NA	NA	NA	0.249313	0.175325	0.28037	NA	NA	NA
DEF8	0.00700646	0.00574656	0.0175894	NA	NA	NA	0.00700646	0.00574656	0.0175894	NA	NA	NA
MBD1	0.0070264	0.00520193	0.0526826	NA	NA	NA	0.0796467	0.0449677	0.471436	NA	NA	NA
NECAB3	0.0070587	0.0070352	0.00690711	NA	NA	NA	0.00704899	0.00830559	0.00662819	NA	NA	NA
ZNF461	0.00708199	0.00478209	0.00984886	NA	NA	NA	0.00708199	0.00478209	0.00984886	NA	NA	NA
ZPBP2	0.00709845	0.0463575	0.00477931	NA	NA	NA	0.468677	0.361735	0.466416	NA	NA	NA
SERPINA1	0.00722819	0.00393689	0.0320549	NA	NA	NA	0.0274394	0.0164187	0.0403334	NA	NA	NA
CAMP	0.00739772	0.13257	0.00504994	NA	NA	NA	0.25863	0.231209	0.204134	NA	NA	NA
PCDH18	0.00741543	0.00429544	0.0205338	NA	NA	NA	0.056112	0.0402117	0.0688993	NA	NA	NA
SFTPA2	0.00747382	0.0499222	0.00633294	NA	NA	NA	NA	NA	NA	NA	NA	NA
COMMD6	0.00754629	0.0357774	0.00660992	NA	NA	NA	0.00754629	0.0357774	0.00660992	NA	NA	NA
TMEM71	0.00755786	0.0282632	0.00524256	NA	NA	NA	0.00721246	0.0270434	0.00509048	NA	NA	NA
TMX3	0.00767181	0.00444786	0.02723	NA	NA	NA	0.077042	0.0553179	0.102395	NA	NA	NA
CMTM4	0.00787003	0.429398	0.00454645	NA	NA	NA	0.00787003	0.429398	0.00454645	NA	NA	NA
RAVER2	0.00797791	0.021141	0.00752208	NA	NA	NA	0.00797791	0.021141	0.00752208	NA	NA	NA
DDX27	0.00807687	0.0223766	0.0067119	NA	NA	NA	0.338786	0.785235	0.223494	NA	NA	NA
SNPH	0.00809372	0.00478497	0.0449438	NA	NA	NA	0.012807	0.00827183	0.0410466	NA	NA	NA
ZNF705A	0.00813464	0.00815503	0.00812114	NA	NA	NA	NA	NA	NA	NA	NA	NA
LUZPP1	0.00813813	0.00802651	0.00895379	NA	NA	NA	NA	NA	NA	NA	NA	NA
CLTCL1	0.00814267	0.0523855	0.00721665	NA	NA	NA	0.181002	0.525652	0.105012	NA	NA	NA
RIMKLB	0.00825329	0.0108843	0.00766637	NA	NA	NA	0.819988	0.696206	0.731981	NA	NA	NA
MCF2L2	0.00831067	0.0379102	0.00485034	NA	NA	NA	0.897701	0.727494	0.793502	NA	NA	NA
CABP5	0.00856425	0.0077378	0.0345524	NA	NA	NA	0.025147	0.0157981	0.036041	NA	NA	NA
SFI1	0.00857086	0.0201319	0.00614604	0.00548252	0.0270936	0.00492338	0.676059	0.846204	0.483465	NA	NA	NA
PLXNB1	0.00859148	0.00619437	0.013686	NA	NA	NA	0.711762	0.509341	0.872467	NA	NA	NA
FXYD1	0.00870356	0.00849843	0.00854834	NA	NA	NA	NA	NA	NA	NA	NA	NA
C19orf38	0.00871927	0.00537819	0.0299145	NA	NA	NA	0.00871927	0.00537819	0.0299145	NA	NA	NA
TMEM42	0.00872794	0.00511454	0.0255278	NA	NA	NA	0.00265449	0.00158731	0.0204498	NA	NA	NA
TM6SF2	0.00891117	0.628984	0.00483908	NA	NA	NA	0.00867651	0.590723	0.00472249	NA	NA	NA
OR4D5	0.00892953	0.00765956	0.00866395	NA	NA	NA	0.00773146	0.00583503	0.0079084	NA	NA	NA
FAM69C	0.00895323	0.0202253	0.0061061	NA	NA	NA	0.852235	0.722088	0.794458	NA	NA	NA
DBNL	0.00897221	0.0180222	0.00667202	NA	NA	NA	0.806397	0.828918	0.651363	NA	NA	NA
RNF103-CHMP3	0.00898643	0.00708118	0.0318313	NA	NA	NA	0.00898643	0.00708118	0.0318313	NA	NA	NA
CHMP3	0.00898643	0.00708118	0.0318313	NA	NA	NA	0.00898643	0.00708118	0.0318313	NA	NA	NA
SACS	0.00907141	0.00639496	0.0250768	NA	NA	NA	0.394199	0.29411	0.239168	NA	NA	NA
DNAJC9	0.00907457	0.00852342	0.00986988	NA	NA	NA	0.00907457	0.00852342	0.00986988	NA	NA	NA
LRRIQ3	0.00907943	0.0263673	0.00614515	NA	NA	NA	0.000608793	0.000404195	0.00509067	NA	NA	NA
VGF	0.00909227	0.0137197	0.00734469	NA	NA	NA	0.00909227	0.0137197	0.00734469	NA	NA	NA
C4orf27	0.00909383	0.641604	0.00568454	NA	NA	NA	0.00906853	0.771496	0.00572008	NA	NA	NA
SAMD1	0.00936244	0.00843993	0.0292949	NA	NA	NA	0.00936244	0.00843993	0.0292949	NA	NA	NA
LAPTM4B	0.00937854	0.00823192	0.044137	NA	NA	NA	0.00937854	0.00823192	0.044137	NA	NA	NA
BEST4	0.00941502	0.00600798	0.0215808	NA	NA	NA	0.00941502	0.00600798	0.0215808	NA	NA	NA
PBK	0.00946172	0.00694654	0.0502447	NA	NA	NA	0.00946172	0.00694654	0.0502447	NA	NA	NA
FOLR3	0.00953474	0.00562987	0.109828	NA	NA	NA	0.0395999	0.0256318	0.137373	NA	NA	NA
NR1H2	0.00964461	0.00740963	0.0356332	NA	NA	NA	0.00964461	0.00740963	0.0356332	NA	NA	NA
PACSIN1	0.00969503	0.937281	0.0060782	NA	NA	NA	0.0336954	0.0323397	0.0372303	NA	NA	NA
ADSS	0.0100031	0.00639352	0.0255689	NA	NA	NA	0.0397618	0.0362832	0.0399807	NA	NA	NA
ZMYND10	0.0100822	0.477992	0.00657146	NA	NA	NA	0.145328	0.092025	0.182581	NA	NA	NA
WRN	0.0101467	0.122357	0.0052247	NA	NA	NA	0.433977	0.922557	0.28088	NA	NA	NA
OR11H7	0.0101873	0.00931812	0.0118611	NA	NA	NA	0.712877	0.878832	0.582917	NA	NA	NA
LINC01100	0.0102089	0.00706047	0.0357176	NA	NA	NA	0.0539382	0.0530268	0.0529344	NA	NA	NA
ABCG5	0.0102234	0.00622572	0.0258445	NA	NA	NA	0.040669	0.0289466	0.0453678	NA	NA	NA
LRFN3	0.0102831	0.0097905	0.0112813	NA	NA	NA	0.709141	0.531444	0.935733	NA	NA	NA
MAGI2	0.0102848	0.110978	0.00630785	1	0.840842	0.83925	0.0107725	0.0616443	0.00666234	1	0.840842	0.83925
TRBV7-6	0.0103399	0.0375894	0.00841835	NA	NA	NA	0.0103399	0.0375894	0.00841835	NA	NA	NA
DENND3	0.0104917	0.00565113	0.0358712	NA	NA	NA	0.0104917	0.00565113	0.0358712	NA	NA	NA
RCVRN	0.0105405	0.00681057	0.0317318	NA	NA	NA	0.0105405	0.00681057	0.0317318	NA	NA	NA
RP11-17M16.1	0.0106209	0.0557487	0.00682842	NA	NA	NA	0.0106209	0.0557487	0.00682842	NA	NA	NA
COQ2	0.0106611	0.00869153	0.0168929	NA	NA	NA	0.0106611	0.00869153	0.0168929	NA	NA	NA
UBE2C	0.0107915	0.00930979	0.0246851	NA	NA	NA	NA	NA	NA	NA	NA	NA
GLRX3	0.0108436	0.0136863	0.0093396	NA	NA	NA	0.0108436	0.0136863	0.0093396	NA	NA	NA
FSCB	0.0109331	0.00602481	0.0559148	0.134148	0.160327	0.125128	0.0109331	0.00602481	0.0559148	0.134148	0.160327	0.125128
FOXP4	0.0111027	0.0132695	0.0108082	NA	NA	NA	0.0111027	0.0132695	0.0108082	NA	NA	NA
CMTM6	0.0111157	0.00679763	0.0269377	NA	NA	NA	NA	NA	NA	NA	NA	NA
ZNF425	0.0111254	0.0108709	0.0111628	NA	NA	NA	0.485473	0.336241	0.58038	NA	NA	NA
NUBP2	0.0114625	0.00773955	0.0221343	NA	NA	NA	0.0114625	0.00773955	0.0221343	NA	NA	NA
RPH3A	0.011564	0.00837943	0.10085	NA	NA	NA	0.011564	0.00837943	0.10085	NA	NA	NA
RPTN	0.0115847	0.0520316	0.0064268	NA	NA	NA	0.0474505	0.610899	0.028118	NA	NA	NA
CELA2B	0.0116019	0.0108575	0.0118638	NA	NA	NA	0.561199	0.393087	0.912644	NA	NA	NA
F11	0.0117959	0.211514	0.00709372	NA	NA	NA	0.0117959	0.211514	0.00709372	NA	NA	NA
DDI2	0.0119269	0.00747375	0.025942	NA	NA	NA	0.136028	0.132357	0.132079	NA	NA	NA
RASD1	0.011979	0.00893575	0.0341152	NA	NA	NA	0.011979	0.00893575	0.0341152	NA	NA	NA
BIRC2	0.0120344	0.0109718	0.0111272	NA	NA	NA	0.0034778	0.0025815	0.0121262	NA	NA	NA
TDGF1	0.0120607	0.00740331	0.0249118	NA	NA	NA	0.428999	0.346001	0.518746	NA	NA	NA
OR6C70	0.0121617	0.00854915	0.0169057	0.0168116	0.0128704	0.0173214	0.0121617	0.00854915	0.0169057	0.0168116	0.0128704	0.0173214
PCGF6	0.0124765	0.0104939	0.0266378	NA	NA	NA	0.0219369	0.0187609	0.0267182	NA	NA	NA
TMEM154	0.0124769	0.0847896	0.00874624	NA	NA	NA	0.0124769	0.0847896	0.00874624	NA	NA	NA
FKBP4	0.0126627	0.025383	0.00988103	NA	NA	NA	0.432407	0.947526	0.333205	NA	NA	NA
TLX1	0.0127127	0.0235146	0.0116311	NA	NA	NA	NA	NA	NA	NA	NA	NA
ERBB2	0.0127424	0.00685712	0.100678	NA	NA	NA	0.182709	0.111658	0.716328	NA	NA	NA
QPCT	0.012801	0.00726914	0.248686	0.36796	0.268155	0.312076	0.0127862	0.0071819	0.239846	NA	NA	NA
OR2AP1	0.0129041	0.00737354	0.028879	NA	NA	NA	0.0199369	0.0125506	0.0288633	NA	NA	NA
RYR2	0.013049	0.00706565	0.445664	NA	NA	NA	0.0389631	0.0221111	0.433658	NA	NA	NA
VPS37C	0.0130937	0.0268877	0.0120867	NA	NA	NA	0.591761	0.892267	0.469122	NA	NA	NA
CCDC85C	0.0132301	0.0128803	0.00998256	NA	NA	NA	NA	NA	NA	NA	NA	NA
CRYZL1	0.0136215	0.00797782	0.0438361	NA	NA	NA	0.204143	0.136699	0.266772	NA	NA	NA
COG6	0.013653	0.107472	0.0105172	NA	NA	NA	0.013653	0.107472	0.0105172	NA	NA	NA
LZTS2	0.0137647	0.00778279	0.059388	NA	NA	NA	0.0175876	0.0103003	0.0555272	NA	NA	NA
BRICD5	0.013768	0.089776	0.00885807	NA	NA	NA	0.013768	0.089776	0.00885807	NA	NA	NA
RNASE2	0.0137877	0.0140455	0.0135775	NA	NA	NA	0.0137877	0.0140455	0.0135775	NA	NA	NA
IMMP2L	0.0139693	0.175573	0.0106572	NA	NA	NA	0.0139693	0.175573	0.0106572	NA	NA	NA
OR2A1	0.0141711	0.0142301	0.0141381	NA	NA	NA	0.0141711	0.0142301	0.0141381	NA	NA	NA
MRPS28	0.0144011	0.0136085	0.0208736	NA	NA	NA	0.394836	0.264926	0.406283	NA	NA	NA
SSTR1	0.0144528	0.013941	0.0227152	NA	NA	NA	0.0144528	0.013941	0.0227152	NA	NA	NA
SEC14L4	0.0145193	0.0252516	0.0103052	0.40998	0.309284	0.384933	1	0.939317	0.825761	0.40998	0.309284	0.384933
CEP63	0.0145297	0.528609	0.00816543	NA	NA	NA	0.0139185	0.618695	0.00788099	NA	NA	NA
C12orf65	0.0145843	0.00880382	0.0300455	NA	NA	NA	0.0328498	0.0316073	0.0254863	NA	NA	NA
TMEM33	0.0147352	0.0683459	0.0105736	NA	NA	NA	NA	NA	NA	NA	NA	NA
ITGA3	0.0148908	0.0260951	0.00983641	NA	NA	NA	0.0816392	0.442461	0.0543735	NA	NA	NA
CRNKL1	0.0150375	0.0132945	0.0229752	0.0342053	0.0402605	0.0335885	0.0171043	0.0925191	0.0109632	NA	NA	NA
HIATL1	0.0151607	0.015146	0.0124879	NA	NA	NA	0.579442	0.569394	0.574322	NA	NA	NA
SVOP	0.0151861	0.0701242	0.0138821	NA	NA	NA	0.0151861	0.0701242	0.0138821	NA	NA	NA
PRKAB1	0.0152839	0.0105198	0.0353559	NA	NA	NA	0.0152839	0.0105198	0.0353559	NA	NA	NA
ABCB9	0.015314	0.00963025	0.0881336	NA	NA	NA	0.246237	0.161906	0.643668	NA	NA	NA
C8orf47	0.0153228	0.0125309	0.0170149	NA	NA	NA	0.35906	0.381819	0.243036	NA	NA	NA
LRRC4C	0.015453	0.00915998	0.0494746	NA	NA	NA	0.015453	0.00915998	0.0494746	NA	NA	NA
OXLD1	0.0155815	0.0111765	0.0176567	NA	NA	NA	0.0155815	0.0111765	0.0176567	NA	NA	NA
FES	0.0155886	0.0132843	0.019506	NA	NA	NA	0.0155886	0.0132843	0.019506	NA	NA	NA
SGMS1	0.0156522	0.0127523	0.0339259	NA	NA	NA	0.0156522	0.0127523	0.0339259	NA	NA	NA
DCP2	0.0156734	0.0115846	0.0357121	NA	NA	NA	NA	NA	NA	NA	NA	NA
USP12	0.0158611	0.0208134	0.0147599	NA	NA	NA	0.0158611	0.0208134	0.0147599	NA	NA	NA
UBN1	0.0158746	0.0105943	0.0935317	NA	NA	NA	0.0243552	0.0163867	0.0906339	NA	NA	NA
PIBF1	0.0159424	0.00912668	0.0730717	NA	NA	NA	0.0202554	0.0123647	0.0559331	NA	NA	NA
MALT1	0.0159758	0.0133573	0.0452763	NA	NA	NA	0.025766	0.0164273	0.0493593	NA	NA	NA
RP11-46O21.2	0.0159898	0.015787	0.0207671	0.0159898	0.015787	0.0207671	0.0159898	0.015787	0.0207671	0.0159898	0.015787	0.0207671
CPAMD8	0.0160654	0.0712387	0.00866329	0.0896402	0.0824822	0.0946429	0.804367	0.594733	0.972171	0.0896402	0.0824822	0.0946429
OR2M2	0.0162423	0.0152155	0.014203	NA	NA	NA	0.0162423	0.0152155	0.014203	NA	NA	NA
FAM213B	0.016295	0.0169962	0.0141362	NA	NA	NA	0.016295	0.0169962	0.0141362	NA	NA	NA
DNPH1	0.0163964	0.0283977	0.012647	NA	NA	NA	0.0163964	0.0283977	0.012647	NA	NA	NA
TBX20	0.016567	0.0118863	0.0155961	NA	NA	NA	0.016567	0.0118863	0.0155961	NA	NA	NA
APOA5	0.016568	0.00889034	0.13119	NA	NA	NA	0.0238476	0.0133866	0.106773	NA	NA	NA
SLC41A1	0.0168386	0.0253362	0.0118743	NA	NA	NA	0.00692969	0.00672433	0.0073942	NA	NA	NA
KLHL11	0.0168938	0.0468402	0.0128489	NA	NA	NA	0.0168938	0.0468402	0.0128489	NA	NA	NA
TPSB2	0.0169217	0.0156513	0.0295929	NA	NA	NA	NA	NA	NA	NA	NA	NA
COL4A3BP	0.0169476	0.0930728	0.0120802	NA	NA	NA	0.0120751	0.0495967	0.00980985	NA	NA	NA
ID1	0.0170839	0.799703	0.00994166	NA	NA	NA	0.0162425	0.720092	0.00958455	NA	NA	NA
PADI2	0.0171541	0.010051	0.0413037	NA	NA	NA	0.0156451	0.00929169	0.0455693	NA	NA	NA
MRGPRD	0.0172596	0.0224142	0.0165442	NA	NA	NA	0.292638	0.422538	0.209102	NA	NA	NA
C1orf85	0.0173492	0.0385835	0.0155882	NA	NA	NA	0.0173492	0.0385835	0.0155882	NA	NA	NA
PTPN18	0.0174593	0.0108134	0.0316254	NA	NA	NA	0.0174593	0.0108134	0.0316254	NA	NA	NA
ARHGAP33	0.0175187	0.0140802	0.0170192	NA	NA	NA	0.0150641	0.0106931	0.0163781	NA	NA	NA
KLF11	0.017528	0.0982458	0.0138923	NA	NA	NA	0.017528	0.0982458	0.0138923	NA	NA	NA
RP11-934B9.3	0.0177933	0.0130106	0.0439001	NA	NA	NA	0.0146774	0.0110816	0.0420118	NA	NA	NA
ASTN2	0.0179506	0.00981801	0.158477	0.508106	0.386334	0.683162	0.0139469	0.00763827	0.160227	0.508106	0.386334	0.683162
RP11-180C1.1	0.0180089	0.0139313	0.0175322	NA	NA	NA	0.0190591	0.0361911	0.0177111	NA	NA	NA
CACNG6	0.018212	0.0148693	0.0162985	NA	NA	NA	0.575782	0.827698	0.445054	NA	NA	NA
FANCA	0.0182927	0.0188397	0.0193135	0.325826	0.218632	0.596016	0.00520475	0.0178879	0.0038851	0.325826	0.218632	0.596016
KIF7	0.018333	0.0472808	0.0112113	NA	NA	NA	0.270076	0.407574	0.162223	NA	NA	NA
EPHA1	0.0183591	0.757858	0.0102684	NA	NA	NA	0.0170478	0.904388	0.00968585	NA	NA	NA
TRAJ44	0.0184736	0.0124927	0.043987	NA	NA	NA	0.0184736	0.0124927	0.043987	NA	NA	NA
COX6A1	0.0186827	0.0189481	0.0185416	NA	NA	NA	0.0186827	0.0189481	0.0185416	NA	NA	NA
RPP14	0.0190259	0.252765	0.0118621	NA	NA	NA	0.0190259	0.252765	0.0118621	NA	NA	NA
MIR3654	0.019144	0.053876	0.0163467	NA	NA	NA	0.0187845	0.0188047	0.0169919	NA	NA	NA
TSACC	0.0191739	0.0472977	0.01578	NA	NA	NA	0.0168925	0.0223815	0.0158926	NA	NA	NA
RETNLB	0.0191934	0.0142314	0.0444365	NA	NA	NA	0.0191934	0.0142314	0.0444365	NA	NA	NA
ASL	0.0192527	0.0375749	0.013423	NA	NA	NA	0.0192527	0.0375749	0.013423	NA	NA	NA
KLF17	0.0192614	0.0182746	0.0203153	NA	NA	NA	0.0192614	0.0182746	0.0203153	NA	NA	NA
AMZ2	0.019288	0.0108086	0.0830281	NA	NA	NA	0.260836	0.169235	0.284873	NA	NA	NA
EML3	0.0194442	0.0136603	0.027166	NA	NA	NA	0.0194442	0.0136603	0.027166	NA	NA	NA
OXER1	0.019786	0.0112312	0.0418585	NA	NA	NA	0.210344	0.136578	0.221545	NA	NA	NA
NCOA5	0.0199314	0.0188771	0.033604	NA	NA	NA	0.0199314	0.0188771	0.033604	NA	NA	NA
SNX32	0.0199525	0.0158855	0.0513089	NA	NA	NA	0.0434017	0.0364517	0.0534322	NA	NA	NA
TMEM68	0.019979	0.0143669	0.0232542	NA	NA	NA	0.00861398	0.00662213	0.0229401	NA	NA	NA
GALNT18	0.0200019	0.0197399	0.0206196	NA	NA	NA	0.0200019	0.0197399	0.0206196	NA	NA	NA
SPPL2C	0.0200735	0.0246406	0.0156943	NA	NA	NA	0.246146	0.251401	0.148245	NA	NA	NA
HIST1H2BA	0.0202429	0.04552	0.0119389	NA	NA	NA	0.0202429	0.04552	0.0119389	NA	NA	NA
SYK	0.0202544	0.136352	0.0156679	NA	NA	NA	0.0202544	0.136352	0.0156679	NA	NA	NA
UMPS	0.0203767	0.241428	0.0143348	NA	NA	NA	0.0213575	0.0284952	0.0164636	NA	NA	NA
POLN	0.0205679	0.112558	0.0115154	0.429452	0.37548	0.417678	0.0185856	0.146382	0.0109133	0.429452	0.37548	0.417678
ACAP3	0.0206287	0.0138085	0.108876	NA	NA	NA	0.119585	0.0724022	0.492535	NA	NA	NA
IFIT2	0.0207128	0.766366	0.0130873	NA	NA	NA	NA	NA	NA	NA	NA	NA
SMPD1	0.0207823	0.0114096	0.0788306	NA	NA	NA	0.169799	0.10203	0.279152	NA	NA	NA
OTUD7B	0.0208212	0.0827685	0.0151542	NA	NA	NA	0.0208212	0.0827685	0.0151542	NA	NA	NA
SLC17A5	0.0209214	0.0149644	0.0581548	NA	NA	NA	0.0209214	0.0149644	0.0581548	NA	NA	NA
C17orf99	0.0209475	0.0121857	0.055631	0.286326	0.204365	0.423815	0.0322714	0.0193711	0.0537451	0.286326	0.204365	0.423815
POLE	0.0211351	0.0386199	0.0146768	NA	NA	NA	0.00861055	0.00982927	0.00922508	NA	NA	NA
LAP3	0.0213195	0.10646	0.0141625	NA	NA	NA	0.595048	0.469753	0.641698	NA	NA	NA
RAD21	0.0215126	0.0326037	0.0163647	NA	NA	NA	0.0215126	0.0326037	0.0163647	NA	NA	NA
FAM76B	0.0215497	0.0187402	0.0551361	NA	NA	NA	0.0215497	0.0187402	0.0551361	NA	NA	NA
FAM206A	0.0216267	0.0317631	0.0151314	NA	NA	NA	0.0210062	0.0383463	0.0145939	NA	NA	NA
XYLT2	0.0216873	0.0132033	0.087613	NA	NA	NA	0.0854181	0.146882	0.056601	NA	NA	NA
ARSJ	0.021688	0.0372587	0.0142277	NA	NA	NA	0.021688	0.0372587	0.0142277	NA	NA	NA
GABRA4	0.0217391	0.0170321	0.0417515	NA	NA	NA	0.0217391	0.0170321	0.0417515	NA	NA	NA
C11orf45	0.0217878	0.013853	0.0316084	NA	NA	NA	0.0217878	0.013853	0.0316084	NA	NA	NA
PELI3	0.0218788	0.021118	0.0181254	NA	NA	NA	0.0218788	0.021118	0.0181254	NA	NA	NA
BPIFA3	0.0220454	0.0157907	0.0257466	0.013952	0.0131528	0.0137973	0.498275	0.348184	0.840324	1	0.786449	1
TPRG1	0.0220511	0.0353795	0.017614	NA	NA	NA	0.0201204	0.0199828	0.0173648	NA	NA	NA
PPIA	0.0220522	0.0170364	0.031849	NA	NA	NA	0.0220522	0.0170364	0.031849	NA	NA	NA
SCN3A	0.0220554	0.0148258	0.153818	NA	NA	NA	0.0288556	0.0199583	0.145401	NA	NA	NA
CYP20A1	0.022125	0.0154186	0.0240397	NA	NA	NA	0.280693	0.189162	0.361219	NA	NA	NA
LRRN1	0.0222776	0.0129603	0.383879	NA	NA	NA	0.0129579	0.00819596	0.192865	NA	NA	NA
HOXB7	0.0223255	0.0144104	0.0372886	NA	NA	NA	0.0131343	0.00883539	0.0375149	NA	NA	NA
MAP3K12	0.0223866	0.0226523	0.0167528	NA	NA	NA	0.52287	0.399476	0.515074	NA	NA	NA
PSG3	0.0224543	0.0152976	0.0239418	NA	NA	NA	0.910218	0.91624	0.759384	NA	NA	NA
TBC1D16	0.0224828	0.0176353	0.0481925	NA	NA	NA	0.785172	0.619664	0.906471	NA	NA	NA
ANKEF1	0.0225643	0.210528	0.0152796	NA	NA	NA	0.0225643	0.210528	0.0152796	NA	NA	NA
HHLA2	0.0227504	0.0132525	0.17702	NA	NA	NA	0.0293503	0.0246782	0.0503949	NA	NA	NA
IL16	0.0228638	0.0325539	0.0149093	NA	NA	NA	0.0209662	0.0254359	0.0149028	NA	NA	NA
ACPP	0.0228925	0.0151153	0.0693573	NA	NA	NA	0.0228925	0.0151153	0.0693573	NA	NA	NA
PAK1IP1	0.0229253	0.0138091	0.0789591	NA	NA	NA	0.243286	0.177806	0.344028	NA	NA	NA
HLA-DQA1	0.0230922	0.533519	0.0157712	NA	NA	NA	NA	NA	NA	NA	NA	NA
NUDT15	0.0230923	0.022953	0.023316	NA	NA	NA	0.0230923	0.022953	0.023316	NA	NA	NA
FRS3	0.0231287	0.0131917	0.0497345	NA	NA	NA	0.331314	0.214276	0.809696	NA	NA	NA
EIF2D	0.0231522	0.194517	0.0165814	NA	NA	NA	0.0231522	0.194517	0.0165814	NA	NA	NA
DSG2	0.0232926	0.0323243	0.0151633	NA	NA	NA	0.13252	0.548411	0.0833779	NA	NA	NA
ZDHHC8	0.0235287	0.757716	0.0131136	NA	NA	NA	0.0235287	0.757716	0.0131136	NA	NA	NA
NDUFB6	0.0236752	0.0212227	0.0298378	NA	NA	NA	0.0236752	0.0212227	0.0298378	NA	NA	NA
AP4E1	0.0236764	0.0142321	0.0912723	NA	NA	NA	0.0236764	0.0142321	0.0912723	NA	NA	NA
PHF3	0.0237421	0.0134219	0.064385	NA	NA	NA	0.478343	0.309248	0.794294	NA	NA	NA
PRSS27	0.0238717	0.189441	0.0169056	NA	NA	NA	0.0238717	0.189441	0.0169056	NA	NA	NA
EXOSC3	0.0239654	0.0708115	0.0183182	NA	NA	NA	0.0239654	0.0708115	0.0183182	NA	NA	NA
MOB3C	0.0240519	0.0239434	0.0249386	NA	NA	NA	0.0240519	0.0239434	0.0249386	NA	NA	NA
C15orf27	0.0241071	0.0153846	0.0506616	NA	NA	NA	0.276202	0.184328	0.364139	NA	NA	NA
ANGPTL4	0.0241207	0.129576	0.0137825	NA	NA	NA	0.0386409	0.453122	0.022888	NA	NA	NA
SERPINB4	0.0241632	0.264824	0.0148783	0.11535	0.106899	0.114091	0.0241632	0.264824	0.0148783	0.11535	0.106899	0.114091
CLPTM1L	0.0242356	0.0201637	0.0237145	NA	NA	NA	0.0290563	0.0393085	0.023937	NA	NA	NA
MCU	0.0242732	0.386979	0.0162676	NA	NA	NA	0.00180103	0.00178346	0.00186923	NA	NA	NA
SGCA	0.0243833	0.017208	0.0414833	NA	NA	NA	0.0243833	0.017208	0.0414833	NA	NA	NA
TAS2R46	0.0244167	0.0202163	0.0854503	0.0513575	0.0478256	0.0858106	0.482194	0.401526	0.589061	NA	NA	NA
FRRS1L	0.0244343	0.0163954	0.0563845	NA	NA	NA	0.0244343	0.0163954	0.0563845	NA	NA	NA
OR5D18	0.0245027	0.0162439	0.0550147	NA	NA	NA	0.0292475	0.0197023	0.054018	NA	NA	NA
LPA	0.024563	0.483309	0.0130819	0.164555	0.357129	0.108676	0.395502	0.245115	0.377758	0.0814687	0.053015	0.198129
NPAT	0.0247325	0.169541	0.0136742	NA	NA	NA	0.51245	0.338138	0.401329	NA	NA	NA
ARID1A	0.0247691	0.0136304	0.138789	NA	NA	NA	0.0247691	0.0136304	0.138789	NA	NA	NA
HSPB8	0.0247771	0.0324191	0.0174468	NA	NA	NA	0.0208376	0.0321836	0.0149561	NA	NA	NA
HDC	0.0247965	0.0345747	0.0227628	NA	NA	NA	NA	NA	NA	NA	NA	NA
MTL5	0.0248278	0.0147529	0.315211	NA	NA	NA	0.0552889	0.0332977	0.355803	NA	NA	NA
ADH1A	0.0248719	0.0160286	0.167568	NA	NA	NA	0.0120028	0.00878825	0.0550562	NA	NA	NA
UBE2S	0.0249964	0.0384752	0.0232415	NA	NA	NA	0.0249964	0.0384752	0.0232415	NA	NA	NA
UBN2	0.0250377	0.0146801	0.302419	NA	NA	NA	0.049735	0.0280957	0.376896	NA	NA	NA
KCNC2	0.0250596	0.0235851	0.0396664	NA	NA	NA	0.204231	0.145082	0.17389	NA	NA	NA
TLR3	0.0250617	0.025969	0.0205925	NA	NA	NA	0.0250617	0.025969	0.0205925	NA	NA	NA
MCM2	0.0250744	0.0211204	0.0230948	NA	NA	NA	0.490862	0.322268	0.390721	NA	NA	NA
XAB2	0.0250822	0.0176889	0.0355273	NA	NA	NA	0.0679577	0.0843927	0.0411982	NA	NA	NA
TNRC6A	0.0252352	0.147656	0.0137039	NA	NA	NA	0.719903	0.508861	0.729144	NA	NA	NA
LRRC32	0.0252798	0.0144766	0.36748	NA	NA	NA	0.0242213	0.0139721	0.343611	NA	NA	NA
OR8H1	0.0252803	0.0238532	0.0324858	NA	NA	NA	0.0264601	0.025779	0.0317633	NA	NA	NA
SH3BGRL2	0.0253555	0.0159322	0.0538428	NA	NA	NA	0.0253555	0.0159322	0.0538428	NA	NA	NA
GDPD3	0.0253772	0.0250169	0.0260753	NA	NA	NA	0.0253772	0.0250169	0.0260753	NA	NA	NA
FBXL22	0.0254117	0.0510451	0.0156921	NA	NA	NA	0.660819	0.686595	0.565093	NA	NA	NA
ARFGAP2	0.025417	0.0227852	0.0207065	NA	NA	NA	0.732722	0.671835	0.669805	NA	NA	NA
LRRC25	0.0254281	0.0261071	0.0193443	NA	NA	NA	0.0229459	0.0242159	0.0176103	NA	NA	NA
PMS2CL	0.0254367	0.0234052	0.0225545	0.0254367	0.0234052	0.0225545	0.0254367	0.0234052	0.0225545	0.0254367	0.0234052	0.0225545
OR1S1	0.0256039	0.0184183	0.025251	NA	NA	NA	0.406253	0.294147	0.550465	NA	NA	NA
PDE10A	0.0258202	0.0245912	0.022831	NA	NA	NA	1	0.798274	0.900242	NA	NA	NA
FGFBP1	0.0258343	0.0356024	0.0228692	NA	NA	NA	0.0258343	0.0356024	0.0228692	NA	NA	NA
TYK2	0.0260239	0.122675	0.0148052	NA	NA	NA	1	0.943097	0.978429	NA	NA	NA
EHBP1L1	0.0260378	0.200377	0.0136607	NA	NA	NA	1	0.835133	0.892788	NA	NA	NA
PSMA4	0.0260439	0.0368112	0.0210965	NA	NA	NA	0.0260439	0.0368112	0.0210965	NA	NA	NA
ATAD1	0.0260493	0.0521826	0.0196353	NA	NA	NA	0.0260493	0.0521826	0.0196353	NA	NA	NA
MX1	0.0260704	0.130114	0.0151234	0.344024	0.681656	0.259868	0.0260704	0.130114	0.0151234	0.344024	0.681656	0.259868
RIOK2	0.0260809	0.149119	0.0172916	NA	NA	NA	0.0187266	0.0510474	0.0140458	NA	NA	NA
LZTS1	0.0261011	0.84919	0.0142346	NA	NA	NA	0.165922	0.100621	0.533997	NA	NA	NA
UBE2M	0.0261593	0.0213579	0.0252908	NA	NA	NA	0.0261593	0.0213579	0.0252908	NA	NA	NA
BAD	0.0262117	0.0178761	0.113315	NA	NA	NA	0.0262117	0.0178761	0.113315	NA	NA	NA
INTU	0.0262875	0.0150435	0.12412	NA	NA	NA	0.0464325	0.027275	0.130074	NA	NA	NA
TPRKB	0.0263274	0.0245334	0.0532418	NA	NA	NA	0.0263274	0.0245334	0.0532418	NA	NA	NA
BCAP29	0.0264483	0.0152443	0.118948	NA	NA	NA	0.0804324	0.0489609	0.145397	NA	NA	NA
CALCOCO2	0.0264749	0.124941	0.0223544	NA	NA	NA	0.0232021	0.0365716	0.0223849	NA	NA	NA
CCRN4L	0.0264903	0.731848	0.015819	NA	NA	NA	0.0264903	0.731848	0.015819	NA	NA	NA
ADAM22	0.0265278	0.118955	0.0199208	NA	NA	NA	0.0258157	0.0598916	0.0204283	NA	NA	NA
TMEM218	0.0265473	0.0229994	0.0253526	NA	NA	NA	0.0265473	0.0229994	0.0253526	NA	NA	NA
PKP4	0.0265806	0.0559502	0.0162841	NA	NA	NA	0.240718	0.419794	0.141789	NA	NA	NA
KCTD15	0.0266241	0.0259635	0.0259191	NA	NA	NA	0.0266241	0.0259635	0.0259191	NA	NA	NA
CCDC17	0.0267075	0.0339807	0.0174468	NA	NA	NA	0.0258544	0.0335517	0.0168416	NA	NA	NA
C11orf86	0.0268433	0.0197189	0.11235	NA	NA	NA	0.111762	0.108044	0.129432	NA	NA	NA
ABHD17A	0.0269431	0.0243989	0.0353736	NA	NA	NA	0.0269431	0.0243989	0.0353736	NA	NA	NA
LCK	0.0270109	0.0252967	0.0350677	NA	NA	NA	0.0270109	0.0252967	0.0350677	NA	NA	NA
HHIPL1	0.027032	0.017052	0.041377	NA	NA	NA	0.027032	0.017052	0.041377	NA	NA	NA
FRZB	0.0270566	0.0167279	0.0386595	NA	NA	NA	0.471535	0.360986	0.353053	NA	NA	NA
RPS27A	0.0270962	0.0273234	0.0270623	NA	NA	NA	0.0270962	0.0273234	0.0270623	NA	NA	NA
WHSC1	0.0271671	0.0183655	0.0570977	NA	NA	NA	0.0271671	0.0183655	0.0570977	NA	NA	NA
ARHGAP20	0.0273491	0.157545	0.0171619	NA	NA	NA	0.0264671	0.13286	0.0167634	NA	NA	NA
PARN	0.0273692	0.0228655	0.0611978	NA	NA	NA	0.0402444	0.0921703	0.0249258	NA	NA	NA
AC079612.1	0.0274477	0.0268831	0.0356379	NA	NA	NA	0.0411459	0.026913	0.0746276	NA	NA	NA
SERPINC1	0.0274578	0.0403883	0.0177497	NA	NA	NA	0.0274578	0.0403883	0.0177497	NA	NA	NA
CCT3	0.0276474	0.156652	0.022719	NA	NA	NA	0.0270877	0.0375113	0.0250089	NA	NA	NA
NUP133	0.0278061	0.601062	0.0159642	NA	NA	NA	0.00142278	0.353401	0.000713364	NA	NA	NA
ZSCAN18	0.0278403	0.0178086	0.0721999	NA	NA	NA	0.0170776	0.0111727	0.0709377	NA	NA	NA
GLYAT	0.028273	0.0192805	0.0415142	NA	NA	NA	0.034568	0.0244923	0.0394287	NA	NA	NA
ETNPPL	0.0283074	0.0185798	0.0312242	NA	NA	NA	0.0283074	0.0185798	0.0312242	NA	NA	NA
DIP2C	0.0283996	0.639287	0.0158472	NA	NA	NA	0.02491	0.604065	0.0140232	NA	NA	NA
PGGT1B	0.0284645	0.0266743	0.0289657	NA	NA	NA	0.0284645	0.0266743	0.0289657	NA	NA	NA
PARD6B	0.0287112	0.0261466	0.0305865	NA	NA	NA	0.579952	0.534099	0.436158	NA	NA	NA
BAK1	0.0287181	0.0426647	0.0249331	NA	NA	NA	0.0287181	0.0426647	0.0249331	NA	NA	NA
EEPD1	0.0288133	0.0197585	0.045412	NA	NA	NA	0.0595385	0.0379815	0.0651989	NA	NA	NA
PTPRG-AS1	0.0288412	0.0705832	0.0236119	0.0288412	0.0705832	0.0236119	0.0288412	0.0705832	0.0236119	0.0288412	0.0705832	0.0236119
AL589765.1	0.0289663	0.0287641	0.0286382	NA	NA	NA	0.0289663	0.0287641	0.0286382	NA	NA	NA
TMPRSS11F	0.0290932	0.333961	0.0175784	NA	NA	NA	0.00157568	0.742818	0.000755002	NA	NA	NA
MRPL54	0.0290945	0.0290296	0.0295503	NA	NA	NA	0.0290945	0.0290296	0.0295503	NA	NA	NA
TAS2R42	0.0290978	0.028712	0.0269719	NA	NA	NA	0.0290978	0.028712	0.0269719	NA	NA	NA
KRTAP8-1	0.0291577	0.0280293	0.0492277	NA	NA	NA	0.0291577	0.0280293	0.0492277	NA	NA	NA
ZNF575	0.0291672	0.0321027	0.0282799	NA	NA	NA	NA	NA	NA	NA	NA	NA
ARMC10	0.0292579	0.0175451	0.118665	NA	NA	NA	0.0292579	0.0175451	0.118665	NA	NA	NA
BBX	0.0293936	0.263931	0.0161928	NA	NA	NA	0.0164024	0.663393	0.00924429	NA	NA	NA
CKB	0.0294809	0.0277609	0.029716	NA	NA	NA	0.0294809	0.0277609	0.029716	NA	NA	NA
CD37	0.0295322	0.0233829	0.0774713	NA	NA	NA	0.0418348	0.0354468	0.0752127	NA	NA	NA
CCNYL2	0.029682	0.0230345	0.0368358	0.029682	0.0230345	0.0368358	NA	NA	NA	NA	NA	NA
CDC42BPB	0.0298508	0.157144	0.0175266	NA	NA	NA	0.0298508	0.157144	0.0175266	NA	NA	NA
DEAF1	0.0298638	0.0398549	0.0241618	NA	NA	NA	1	0.866014	0.922114	NA	NA	NA
COL13A1	0.0300498	0.0168133	0.220879	NA	NA	NA	0.0350514	0.0200028	0.205798	NA	NA	NA
DPF3	0.0301988	0.0198888	0.0359665	NA	NA	NA	0.0413174	0.0303875	0.0355715	NA	NA	NA
CNKSR1	0.0302981	0.0164624	0.134089	0.418666	0.97887	0.306568	0.0302981	0.0164624	0.134089	0.418666	0.97887	0.306568
KLHDC10	0.0303961	0.0191273	0.0669802	NA	NA	NA	NA	NA	NA	NA	NA	NA
ITIH1	0.03042	0.0227746	0.0267491	0.622097	0.48798	0.767975	0.03042	0.0227746	0.0267491	0.622097	0.48798	0.767975
RPL7A	0.0304272	0.0192881	0.134394	NA	NA	NA	0.0304272	0.0192881	0.134394	NA	NA	NA
GGN	0.0304573	0.016383	0.101185	0.332798	0.429755	0.285338	0.497427	0.33426	0.383582	NA	NA	NA
C1orf27	0.0305588	0.049775	0.0259084	NA	NA	NA	1	0.913457	1	NA	NA	NA
OR10C1	0.0305997	0.0211772	0.0300725	NA	NA	NA	0.00307042	0.00264967	0.00465766	NA	NA	NA
NOVA2	0.030667	0.0289038	0.030858	NA	NA	NA	0.030667	0.0289038	0.030858	NA	NA	NA
FCGBP	0.0307005	0.0152087	0.274243	NA	NA	NA	0.2117	0.118429	0.543015	NA	NA	NA
THRAP3	0.0307354	0.0215609	0.150346	NA	NA	NA	0.0307354	0.0215609	0.150346	NA	NA	NA
ZNF479	0.0307487	0.0179597	0.0969076	NA	NA	NA	0.175966	0.118743	0.338556	NA	NA	NA
C5orf52	0.0307679	0.037215	0.0215702	NA	NA	NA	0.0342199	0.0313628	0.0273699	NA	NA	NA
CHEK2	0.0309376	0.0229314	0.049034	0.0268095	0.0239212	0.0400951	0.0309376	0.0229314	0.049034	0.0268095	0.0239212	0.0400951
MPL	0.0311093	0.0700694	0.0256872	NA	NA	NA	0.765466	0.623996	0.920655	NA	NA	NA
PAX7	0.0312142	0.0430773	0.0248849	NA	NA	NA	0.0312142	0.0430773	0.0248849	NA	NA	NA
CCNB1IP1	0.0312842	0.0724339	0.0243508	NA	NA	NA	0.0312842	0.0724339	0.0243508	NA	NA	NA
TGFBR2	0.0312914	0.0184395	0.14147	NA	NA	NA	0.0312914	0.0184395	0.14147	NA	NA	NA
IGLV5-45	0.0316904	0.133029	0.0235751	NA	NA	NA	0.0312769	0.0306478	0.026168	NA	NA	NA
SPATA31E1	0.0317482	0.319615	0.0170177	NA	NA	NA	0.655138	0.873443	0.441888	NA	NA	NA
TP53I3	0.0319045	0.0208603	0.0776883	NA	NA	NA	0.0319045	0.0208603	0.0776883	NA	NA	NA
PMVK	0.0319346	0.0408107	0.0267694	NA	NA	NA	1	0.866369	0.785668	NA	NA	NA
SEMA3C	0.0321635	0.328067	0.0192162	NA	NA	NA	0.505487	0.346131	0.469218	NA	NA	NA
EDDM3A	0.0321867	0.215253	0.0198646	NA	NA	NA	0.0321867	0.215253	0.0198646	NA	NA	NA
KLHL21	0.0322201	0.0184455	0.077931	NA	NA	NA	0.0222657	0.0138989	0.0382981	NA	NA	NA
KIF20A	0.0322477	0.0197323	0.455568	NA	NA	NA	0.0492106	0.0300257	0.461009	NA	NA	NA
SFXN3	0.03241	0.0203421	0.0897176	0.393601	0.341475	0.374769	0.0168348	0.0137068	0.0270757	NA	NA	NA
HORMAD1	0.0324442	0.0297808	0.0370543	NA	NA	NA	0.0324442	0.0297808	0.0370543	NA	NA	NA
HMGN2	0.0324896	0.0437258	0.0303013	NA	NA	NA	0.0324896	0.0437258	0.0303013	NA	NA	NA
PIGU	0.0325163	0.0283961	0.0297104	NA	NA	NA	0.0325163	0.0283961	0.0297104	NA	NA	NA
KIF2B	0.0325606	0.846932	0.0175982	NA	NA	NA	0.316991	0.191496	0.444197	NA	NA	NA
NFXL1	0.0326018	0.339702	0.0193456	NA	NA	NA	0.00573687	0.484995	0.00363834	NA	NA	NA
ARHGAP24	0.0326238	0.0209914	0.142392	NA	NA	NA	0.0520275	0.0648759	0.0343407	NA	NA	NA
THBD	0.0328944	0.0374982	0.0217912	NA	NA	NA	0.00201258	0.00194115	0.00288023	NA	NA	NA
DENND1B	0.0329438	0.0263897	0.110881	NA	NA	NA	0.0329438	0.0263897	0.110881	NA	NA	NA
GRHL3	0.032951	0.0187297	0.117579	NA	NA	NA	0.140598	0.42655	0.0828	NA	NA	NA
SETD4	0.0330913	0.16761	0.0251921	NA	NA	NA	0.0309556	0.169889	0.0243579	NA	NA	NA
SRRM3	0.0331774	0.0263428	0.0997757	NA	NA	NA	0.0819876	0.0608135	0.12014	NA	NA	NA
SEPHS2	0.0332282	0.106501	0.0233077	NA	NA	NA	0.0332282	0.106501	0.0233077	NA	NA	NA
UGT2B28	0.0334276	0.370665	0.0220762	NA	NA	NA	0.170629	0.196914	0.158025	NA	NA	NA
PPP1R9A	0.0334425	0.0597659	0.0201631	NA	NA	NA	0.0288296	0.0263976	0.0258476	NA	NA	NA
PLK5	0.0335428	0.0367958	0.0217652	NA	NA	NA	0.0813366	0.0633043	0.189097	NA	NA	NA
TRUB2	0.0335802	0.01921	0.100869	0.302408	0.218889	0.246724	0.660707	0.493033	0.7359	NA	NA	NA
USP42	0.0339532	0.0205264	0.0517484	NA	NA	NA	0.0384659	0.0829326	0.024341	NA	NA	NA
RIIAD1	0.0339717	0.104365	0.0293822	NA	NA	NA	0.0339717	0.104365	0.0293822	NA	NA	NA
POLR1E	0.0339778	0.0369155	0.0230859	NA	NA	NA	0.0339778	0.0369155	0.0230859	NA	NA	NA
MRPS9	0.0340591	0.470684	0.019442	NA	NA	NA	0.0209471	0.224767	0.0156815	NA	NA	NA
UCKL1	0.0341188	0.022569	0.101565	NA	NA	NA	0.115733	0.0892401	0.153541	NA	NA	NA
RAD18	0.0341712	0.0238525	0.158402	NA	NA	NA	0.101624	0.0735824	0.191416	NA	NA	NA
A2ML1	0.0342394	0.141741	0.0192731	0.290174	0.250477	0.207603	0.0323702	0.122548	0.0183295	0.290174	0.250477	0.207603
RSL1D1	0.0342544	0.0937257	0.0224164	NA	NA	NA	0.846309	0.717076	0.888304	NA	NA	NA
AC074091.13	0.0343237	0.0376606	0.0332798	NA	NA	NA	NA	NA	NA	NA	NA	NA
TANC1	0.0343735	0.0184382	0.100506	NA	NA	NA	0.0684946	0.0393515	0.171864	NA	NA	NA
C11orf42	0.0345087	0.0256834	0.0538679	NA	NA	NA	0.0345087	0.0256834	0.0538679	NA	NA	NA
RP3-405J10.4	0.0346761	0.193528	0.0265286	0.0346761	0.193528	0.0265286	NA	NA	NA	NA	NA	NA
VEGFB	0.0348108	0.0198682	0.101145	NA	NA	NA	0.0348108	0.0198682	0.101145	NA	NA	NA
COLGALT1	0.0348292	0.328265	0.0211899	NA	NA	NA	0.323809	0.537524	0.220363	NA	NA	NA
SNAPC5	0.0348334	0.112641	0.0306287	NA	NA	NA	0.0347023	0.0345875	0.0347878	NA	NA	NA
PDZK1IP1	0.0348758	0.374257	0.0254242	NA	NA	NA	0.0348758	0.374257	0.0254242	NA	NA	NA
ITGAX	0.034932	0.022113	0.140552	NA	NA	NA	0.0747694	0.0474183	0.154177	NA	NA	NA
MC3R	0.0350368	0.0475225	0.0236439	NA	NA	NA	0.0234466	0.018707	0.0229895	NA	NA	NA
NRIP3	0.0351174	0.0243234	0.0385429	NA	NA	NA	0.0351174	0.0243234	0.0385429	NA	NA	NA
NBPF3	0.0351379	0.0192384	0.124769	NA	NA	NA	0.260871	0.192634	0.168155	NA	NA	NA
HIST1H1T	0.035245	0.727417	0.02081	NA	NA	NA	0.035245	0.727417	0.02081	NA	NA	NA
MAS1	0.0352543	0.116263	0.0240411	NA	NA	NA	0.0352543	0.116263	0.0240411	NA	NA	NA
RP11-849H4.2	0.0354747	0.0210401	0.238397	NA	NA	NA	0.146725	0.101146	0.492523	NA	NA	NA
UNC45B	0.0354829	0.0228066	0.0511749	NA	NA	NA	0.24948	0.164795	0.527206	NA	NA	NA
SLC9A8	0.0355666	0.0280474	0.0336164	NA	NA	NA	0.0467711	0.0658479	0.0359669	NA	NA	NA
PIWIL4	0.0355904	0.02046	0.0903599	NA	NA	NA	0.156636	0.102748	0.213097	NA	NA	NA
CCT6A	0.0356191	0.0346005	0.0395377	NA	NA	NA	0.486808	0.403828	0.422769	NA	NA	NA
JAG1	0.0356401	0.0225074	0.0531096	NA	NA	NA	0.0356401	0.0225074	0.0531096	NA	NA	NA
TCF24	0.0357596	0.0353495	0.0365285	NA	NA	NA	0.0357596	0.0353495	0.0365285	NA	NA	NA
DCST2	0.0358033	0.0209572	0.141093	NA	NA	NA	0.0164053	0.0104218	0.123492	NA	NA	NA
MC2R	0.0358416	0.167528	0.0253537	NA	NA	NA	0.0358416	0.167528	0.0253537	NA	NA	NA
COL17A1	0.0358921	0.160321	0.019506	NA	NA	NA	0.439828	0.279136	0.360436	NA	NA	NA
MAP3K2	0.0359528	0.0285899	0.0300975	NA	NA	NA	0.0359528	0.0285899	0.0300975	NA	NA	NA
SON	0.0360509	0.0364541	0.0311291	NA	NA	NA	0.0261701	0.108965	0.0136883	NA	NA	NA
AC016757.3	0.0362116	0.0311344	0.0318191	NA	NA	NA	0.0362116	0.0311344	0.0318191	NA	NA	NA
SERPINB5	0.0362292	0.0208374	0.0633638	NA	NA	NA	0.0362292	0.0208374	0.0633638	NA	NA	NA
SHBG	0.036295	0.0889528	0.0326363	NA	NA	NA	0.379337	0.258527	0.302853	NA	NA	NA
POU2F1	0.0363628	0.0322777	0.0834554	NA	NA	NA	0.090133	0.0889559	0.0940216	NA	NA	NA
C16orf46	0.0364223	0.0317967	0.0412745	NA	NA	NA	0.0506385	0.0434785	0.0438036	NA	NA	NA
ZNF260	0.0364699	0.0889041	0.024114	NA	NA	NA	0.833946	0.7315	1	NA	NA	NA
FBLN1	0.036593	0.0212999	0.182954	NA	NA	NA	0.239434	0.151073	0.593414	NA	NA	NA
CRMP1	0.0367081	0.368399	0.0231978	NA	NA	NA	0.0364889	0.23217	0.0233436	NA	NA	NA
FAM60A	0.0367494	0.0255821	0.0617426	NA	NA	NA	0.0367494	0.0255821	0.0617426	NA	NA	NA
ZNF469	0.0367918	0.462515	0.0224997	NA	NA	NA	0.104565	0.0582998	0.341307	NA	NA	NA
TTC23L	0.0368062	0.0217049	0.0681199	NA	NA	NA	0.0368062	0.0217049	0.0681199	NA	NA	NA
TMPRSS6	0.0370025	0.217194	0.0207992	NA	NA	NA	0.0143386	0.601584	0.00786233	NA	NA	NA
FKBP1C	0.0370473	0.0368887	0.0377214	NA	NA	NA	NA	NA	NA	NA	NA	NA
STK31	0.0371397	0.12335	0.0201625	NA	NA	NA	0.0371397	0.12335	0.0201625	NA	NA	NA
CCDC114	0.0372168	0.0266873	0.0401878	NA	NA	NA	0.0849603	0.136363	0.0579969	NA	NA	NA
POLE2	0.0372672	0.849911	0.0250716	NA	NA	NA	0.0372672	0.849911	0.0250716	NA	NA	NA
ST14	0.0372911	0.0261506	0.470201	NA	NA	NA	0.0751561	0.0518418	0.507261	NA	NA	NA
DAP	0.0373859	0.102584	0.0255763	NA	NA	NA	0.0373859	0.102584	0.0255763	NA	NA	NA
TRIQK	0.037844	0.068461	0.0335908	0.370034	0.373367	0.361736	0.037844	0.068461	0.0335908	0.370034	0.373367	0.361736
TTC14	0.0379028	0.0230437	0.0601166	NA	NA	NA	0.0394566	0.0244557	0.0586739	NA	NA	NA
PRELP	0.0379189	0.0229222	0.144973	NA	NA	NA	0.0519862	0.035909	0.11261	NA	NA	NA
SCNN1G	0.0379478	0.0227019	0.29123	NA	NA	NA	0.124164	0.0791773	0.466398	NA	NA	NA
REL	0.0381285	0.0824397	0.0273001	NA	NA	NA	0.0381285	0.0824397	0.0273001	NA	NA	NA
ADAM18	0.0381589	0.0222749	0.0655347	0.094774	0.0888949	0.0899391	0.0299057	0.0193674	0.0477893	0.094774	0.0888949	0.0899391
NCEH1	0.0383148	0.113884	0.0335198	NA	NA	NA	NA	NA	NA	NA	NA	NA
PRDM6	0.0384368	0.0221367	0.254814	NA	NA	NA	0.0526008	0.0310093	0.258927	NA	NA	NA
FKBP14	0.0386297	0.04459	0.037538	NA	NA	NA	0.0386297	0.04459	0.037538	NA	NA	NA
CCDC110	0.038763	0.0211513	0.278524	0.517462	0.475659	0.411367	0.0563973	0.0315013	0.272116	0.517462	0.475659	0.411367
CLDN22	0.0388811	0.0346289	0.0570228	0.0583324	0.067011	0.0570432	0.0388811	0.0346289	0.0570228	0.0583324	0.067011	0.0570432
TAS2R9	0.0389207	0.0323252	0.0467582	NA	NA	NA	0.586496	0.702169	0.517805	NA	NA	NA
EPHX2	0.0389832	0.0221846	0.283665	NA	NA	NA	0.0222505	0.0125357	0.121034	NA	NA	NA
RUVBL1	0.0390768	0.0304792	0.0374289	NA	NA	NA	0.0390768	0.0304792	0.0374289	NA	NA	NA
ZNF66	0.0392048	0.0233699	0.100757	NA	NA	NA	0.144698	0.0999597	0.133751	NA	NA	NA
COPS7B	0.0392197	0.0454901	0.0330864	NA	NA	NA	0.0392197	0.0454901	0.0330864	NA	NA	NA
TAS2R7	0.0392885	0.0403352	0.0382239	NA	NA	NA	1	0.881313	0.884032	NA	NA	NA
ZNF514	0.0394347	0.0262627	0.0828306	NA	NA	NA	0.0394347	0.0262627	0.0828306	NA	NA	NA
TLR2	0.0395272	0.0225482	0.0960458	0.187632	0.627837	0.130336	0.015294	0.00855488	0.098978	0.187632	0.627837	0.130336
NT5DC4	0.0395687	0.0372396	0.027654	NA	NA	NA	0.74848	0.693938	0.635988	NA	NA	NA
PAPD4	0.0395809	0.0383971	0.0289927	0.0416421	0.050551	0.0278151	0.00658363	0.10431	0.00436556	0.00533943	0.140722	0.00387514
GGTLC2	0.0395919	0.0354231	0.0484362	NA	NA	NA	0.598224	0.466331	0.527993	NA	NA	NA
PARVB	0.0396565	0.0400384	0.0393609	NA	NA	NA	0.0396565	0.0400384	0.0393609	NA	NA	NA
HDLBP	0.0397267	0.0253761	0.0478168	NA	NA	NA	0.317336	0.203438	0.35015	NA	NA	NA
EIF3J	0.0397853	0.0363069	0.0535679	NA	NA	NA	NA	NA	NA	NA	NA	NA
ZNF230	0.0400775	0.022369	0.315494	NA	NA	NA	0.26825	0.170196	0.818352	NA	NA	NA
KIAA1598	0.040171	0.0376587	0.0397261	NA	NA	NA	0.040171	0.0376587	0.0397261	NA	NA	NA
NAT6	0.040563	0.405265	0.0242561	NA	NA	NA	0.772686	0.647833	0.677361	NA	NA	NA
BRSK2	0.0405855	0.910282	0.0234904	NA	NA	NA	0.178459	0.744313	0.116765	NA	NA	NA
TNFRSF1B	0.0406215	0.0391079	0.0472645	NA	NA	NA	0.327908	0.291719	0.308183	NA	NA	NA
OR9Q1	0.0406557	0.024968	0.0933729	NA	NA	NA	0.0350453	0.0350469	0.0261822	NA	NA	NA
CDC42EP1	0.0406992	0.0274645	0.0563328	NA	NA	NA	0.0562217	0.0385011	0.0551005	NA	NA	NA
TRMT10B	0.0407906	0.0379378	0.0558833	0.0314324	0.0295694	0.0425373	0.0407906	0.0379378	0.0558833	0.0314324	0.0295694	0.0425373
TMEM161B	0.0408227	0.107008	0.0314736	NA	NA	NA	0.5356	0.410878	0.661671	NA	NA	NA
PROSC	0.040864	0.0402977	0.0306014	NA	NA	NA	0.040864	0.0402977	0.0306014	NA	NA	NA
GPSM2	0.0409296	0.0327969	0.0489915	NA	NA	NA	0.607424	0.466074	0.771475	NA	NA	NA
PLEKHA8	0.0409899	0.0380956	0.0379884	NA	NA	NA	0.0409899	0.0380956	0.0379884	NA	NA	NA
SDR39U1	0.0409901	0.0321254	0.0352151	NA	NA	NA	0.650644	0.660348	0.493443	NA	NA	NA
NANP	0.0410243	0.0266484	0.0746465	NA	NA	NA	0.0410243	0.0266484	0.0746465	NA	NA	NA
KDM3A	0.0411262	0.0763718	0.0238747	NA	NA	NA	0.0411262	0.0763718	0.0238747	NA	NA	NA
CEP350	0.0411826	0.0260658	0.0619066	NA	NA	NA	0.016896	0.0136326	0.0220128	NA	NA	NA
TAF4B	0.0415766	0.0370765	0.032178	NA	NA	NA	0.0415766	0.0370765	0.032178	NA	NA	NA
ATF7IP2	0.0415875	0.0366631	0.0526928	NA	NA	NA	0.629107	0.487591	1	NA	NA	NA
FASTKD1	0.0416052	0.0330352	0.0402365	0.748635	0.615334	0.814304	0.0427401	0.0373034	0.039955	NA	NA	NA
KIAA1429	0.0416221	0.0567275	0.0287141	NA	NA	NA	0.774889	0.589313	0.959442	NA	NA	NA
ERRFI1	0.0416478	0.0229864	0.211214	NA	NA	NA	0.0320482	0.0176904	0.186276	NA	NA	NA
MRPL10	0.0416751	0.0263448	0.170778	NA	NA	NA	0.211603	0.147947	0.345798	NA	NA	NA
MOV10	0.0417021	0.0291577	0.129603	NA	NA	NA	0.0505705	0.046311	0.125656	NA	NA	NA
CPOX	0.0417083	0.0400122	0.0334304	NA	NA	NA	0.0317104	0.0333308	0.0295186	NA	NA	NA
SLC6A19	0.0417165	0.0251281	0.182419	0.00665627	0.00448415	0.0127294	0.0417165	0.0251281	0.182419	0.00665627	0.00448415	0.0127294
CNOT7	0.0417272	0.04056	0.0478494	NA	NA	NA	0.0417272	0.04056	0.0478494	NA	NA	NA
KRCC1	0.0417604	0.0377155	0.0455388	NA	NA	NA	0.0417604	0.0377155	0.0455388	NA	NA	NA
GPX4	0.042048	0.0284427	0.142133	NA	NA	NA	0.042048	0.0284427	0.142133	NA	NA	NA
AL139080.1	0.0421335	0.0612403	0.03637	NA	NA	NA	NA	NA	NA	NA	NA	NA
PCDHB16	0.042217	0.762153	0.0242299	NA	NA	NA	0.188798	0.326994	0.114889	NA	NA	NA
SLC22A25	0.0422576	0.0334396	0.113259	0.126101	0.162125	0.102797	0.441567	0.291115	0.495276	0.81537	0.658017	0.695131
DCAKD	0.0423011	0.0249561	0.271092	NA	NA	NA	0.0960055	0.0684855	0.200228	NA	NA	NA
CST6	0.0423275	0.0567091	0.0379172	NA	NA	NA	0.0423275	0.0567091	0.0379172	NA	NA	NA
LRRC43	0.0423686	0.044326	0.0295003	NA	NA	NA	0.414846	0.462414	0.275384	NA	NA	NA
CCR10	0.0428458	0.0287439	0.0464471	NA	NA	NA	0.0428458	0.0287439	0.0464471	NA	NA	NA
MECR	0.0432578	0.66727	0.0293507	NA	NA	NA	0.00447962	0.0026405	0.00991174	NA	NA	NA
HNRNPA3	0.0435394	0.0484919	0.041907	NA	NA	NA	0.0435394	0.0484919	0.041907	NA	NA	NA
SP8	0.0435929	0.0791589	0.0367612	NA	NA	NA	0.0354549	0.0354684	0.0349016	NA	NA	NA
RERG	0.0436227	0.0428811	0.046491	NA	NA	NA	0.0436227	0.0428811	0.046491	NA	NA	NA
DRC1	0.0436469	0.776058	0.024419	NA	NA	NA	0.0475128	0.961264	0.0266289	NA	NA	NA
SIL1	0.0438789	0.0396651	0.0584608	NA	NA	NA	0.542361	0.375062	0.965886	NA	NA	NA
CXCL9	0.0440701	0.0437542	0.0450235	NA	NA	NA	0.0440701	0.0437542	0.0450235	NA	NA	NA
KISS1	0.0443558	0.04131	0.047609	NA	NA	NA	NA	NA	NA	NA	NA	NA
WTIP	0.044356	0.168542	0.031907	NA	NA	NA	0.044356	0.168542	0.031907	NA	NA	NA
CCDC11	0.0443902	0.0303194	0.127103	NA	NA	NA	0.0443902	0.0303194	0.127103	NA	NA	NA
LY6G6C	0.04444	0.0332456	0.0392259	NA	NA	NA	0.312153	0.451112	0.229923	NA	NA	NA
C11orf57	0.0444604	0.0285848	0.123207	NA	NA	NA	0.161417	0.128095	0.261145	NA	NA	NA
DLC1	0.0445523	0.806148	0.0249631	NA	NA	NA	0.598624	0.402755	0.420389	NA	NA	NA
ST3GAL2	0.0446171	0.0333078	0.0519307	NA	NA	NA	0.0446171	0.0333078	0.0519307	NA	NA	NA
C16orf58	0.0446662	0.0257796	0.17617	NA	NA	NA	0.0446662	0.0257796	0.17617	NA	NA	NA
TEFM	0.0446751	0.214993	0.0335425	NA	NA	NA	0.0446751	0.214993	0.0335425	NA	NA	NA
C12orf55	0.044719	0.0282165	0.0758718	0.636729	0.560152	0.65425	0.125198	0.073569	0.171302	0.636729	0.560152	0.65425
CCDC83	0.044785	0.397374	0.0284456	NA	NA	NA	0.214605	0.152697	0.244554	NA	NA	NA
KIF5A	0.0449705	0.0408788	0.0325605	NA	NA	NA	0.0356183	0.028149	0.0300202	NA	NA	NA
SIAH2	0.0449923	0.1123	0.0397587	NA	NA	NA	0.0449923	0.1123	0.0397587	NA	NA	NA
SMYD4	0.0454228	0.0255567	0.122577	NA	NA	NA	0.0388284	0.0307169	0.0331027	NA	NA	NA
CCDC157	0.045454	0.949029	0.0247735	NA	NA	NA	0.0430529	0.942286	0.023622	NA	NA	NA
MFSD10	0.0454912	0.0287863	0.439419	NA	NA	NA	0.0449919	0.0287554	0.421756	NA	NA	NA
FNIP2	0.0455508	0.0366592	0.0382784	NA	NA	NA	0.742164	0.688874	0.552004	NA	NA	NA
MAML1	0.0457923	0.0242468	0.739087	NA	NA	NA	0.0390101	0.0207189	0.576307	NA	NA	NA
BAP1	0.0458252	0.517665	0.0351157	NA	NA	NA	0.0253981	0.0259071	0.0190904	NA	NA	NA
CYTL1	0.0460114	0.0417947	0.0326038	NA	NA	NA	NA	NA	NA	NA	NA	NA
PYGO1	0.0463683	0.0513037	0.0355581	NA	NA	NA	0.03887	0.0464987	0.032745	NA	NA	NA
MAP1S	0.0463728	0.0244947	0.456553	0.0766702	0.0755455	0.0747036	0.195264	0.11458	0.76525	NA	NA	NA
LRRC4B	0.0463996	0.0274735	0.141214	NA	NA	NA	0.0391299	0.0232577	0.132966	NA	NA	NA
RPL3	0.046477	0.396274	0.0280654	NA	NA	NA	0.121119	0.0885264	0.0920218	NA	NA	NA
PML	0.0465578	0.0261038	0.26644	NA	NA	NA	0.0465578	0.0261038	0.26644	NA	NA	NA
ERCC8	0.0469342	0.0321838	0.0486532	NA	NA	NA	0.0469342	0.0321838	0.0486532	NA	NA	NA
SF3A1	0.0469564	0.182031	0.0306252	NA	NA	NA	0.0469564	0.182031	0.0306252	NA	NA	NA
ATPAF1	0.0469893	0.0387207	0.142314	NA	NA	NA	0.0469893	0.0387207	0.142314	NA	NA	NA
GBP2	0.0470467	0.0291353	0.185232	NA	NA	NA	0.107511	0.0656563	0.319623	NA	NA	NA
IRS1	0.0470795	0.466544	0.0259692	NA	NA	NA	0.303939	0.346727	0.202966	NA	NA	NA
EPYC	0.0471966	0.0958864	0.029613	NA	NA	NA	0.0565955	0.217796	0.0358968	NA	NA	NA
CCNO	0.0472843	0.0801279	0.0436219	NA	NA	NA	0.0472843	0.0801279	0.0436219	NA	NA	NA
ACAP1	0.0472862	0.0350378	0.224006	NA	NA	NA	0.00123309	0.0011886	0.00116375	NA	NA	NA
SLC22A3	0.0473757	0.0929781	0.0269668	NA	NA	NA	0.0411592	0.0602503	0.0249222	NA	NA	NA
RP11-690C23.4	0.0474522	0.0457902	0.0489397	0.0474522	0.0457902	0.0489397	0.0474522	0.0457902	0.0489397	0.0474522	0.0457902	0.0489397
VAPA	0.0475731	0.126153	0.0362272	NA	NA	NA	0.0354678	0.0352671	0.035243	NA	NA	NA
IGF1	0.0476266	0.0452604	0.0433398	NA	NA	NA	0.0476266	0.0452604	0.0433398	NA	NA	NA
VPS33B	0.0476718	0.0292327	0.096452	NA	NA	NA	0.0476718	0.0292327	0.096452	NA	NA	NA
GC	0.0477261	0.0511975	0.0429714	NA	NA	NA	0.0477261	0.0511975	0.0429714	NA	NA	NA
PLEKHJ1	0.0478228	0.685624	0.0274393	NA	NA	NA	0.424153	0.308419	0.477777	NA	NA	NA
OR8H3	0.0479523	0.250096	0.0380953	NA	NA	NA	0.0528978	0.0678023	0.0459318	NA	NA	NA
NXPE2	0.0479841	0.53561	0.0270497	NA	NA	NA	0.0475983	0.304387	0.0273782	NA	NA	NA
PLXNC1	0.0479897	0.0272238	0.0868663	NA	NA	NA	0.163387	0.0988698	0.234742	NA	NA	NA
LEFTY2	0.0480222	0.0278217	0.149185	NA	NA	NA	0.0365316	0.0214452	0.120947	NA	NA	NA
PRNP	0.0480774	0.516107	0.0298768	NA	NA	NA	0.0480774	0.516107	0.0298768	NA	NA	NA
FGG	0.048151	0.0293747	0.116464	NA	NA	NA	0.048151	0.0293747	0.116464	NA	NA	NA
PROS1	0.0482167	0.0290041	0.0679793	NA	NA	NA	0.0482167	0.0290041	0.0679793	NA	NA	NA
ASB15	0.0482555	0.192697	0.0284054	0.00830498	0.0336043	0.00752472	0.0465489	0.108593	0.0277962	0.0078367	0.0152376	0.00740664
ICMT	0.0482623	0.0472456	0.0556623	NA	NA	NA	0.0482623	0.0472456	0.0556623	NA	NA	NA
OR8G5	0.0482802	0.126041	0.0298632	NA	NA	NA	0.00605262	0.00755357	0.00471778	NA	NA	NA
UGT3A2	0.048349	0.0302987	0.126225	NA	NA	NA	0.048349	0.0302987	0.126225	NA	NA	NA
GPR156	0.048467	0.0283518	0.256011	NA	NA	NA	0.0478012	0.0280868	0.24915	NA	NA	NA
ZNF792	0.0485327	0.0306453	0.0655715	NA	NA	NA	0.0425554	0.0263769	0.0621066	NA	NA	NA
MTAP	0.0487153	0.135398	0.04212	NA	NA	NA	0.0888325	0.135632	0.0660951	NA	NA	NA
AOC3	0.0487485	0.0363455	0.0747901	NA	NA	NA	0.342476	0.269397	0.292065	NA	NA	NA
SPNS2	0.048829	0.0923883	0.0354355	NA	NA	NA	0.0489526	0.124718	0.0358634	NA	NA	NA
EIF2A	0.0488672	0.572692	0.0315074	NA	NA	NA	0.117605	0.142428	0.0722634	NA	NA	NA
CCDC86	0.0489026	0.0367075	0.124752	NA	NA	NA	0.0489026	0.0367075	0.124752	NA	NA	NA
ZNF648	0.0491217	0.0912916	0.0300645	NA	NA	NA	0.0466761	0.0983019	0.0288403	NA	NA	NA
IWS1	0.0491684	0.0478181	0.0342698	NA	NA	NA	0.0491684	0.0478181	0.0342698	NA	NA	NA
BMPR2	0.0491871	0.0321893	0.0654376	NA	NA	NA	0.0341877	0.0248512	0.0481114	NA	NA	NA
LMAN2	0.0493457	0.291716	0.0330119	NA	NA	NA	NA	NA	NA	NA	NA	NA
KIAA0195	0.0493533	0.483715	0.0288094	NA	NA	NA	0.0493533	0.483715	0.0288094	NA	NA	NA
ARNT	0.049366	0.0392107	0.0804489	NA	NA	NA	0.180275	0.1587	0.133605	NA	NA	NA
RASL11B	0.04937	0.0324951	0.149661	NA	NA	NA	0.04937	0.0324951	0.149661	NA	NA	NA
PIK3CG	0.0496257	0.0356749	0.0483975	NA	NA	NA	0.018474	0.0118896	0.0426744	NA	NA	NA
IDH3A	0.0496879	0.0310373	0.199349	NA	NA	NA	0.014476	0.0160022	0.014126	NA	NA	NA
C14orf37	0.0497247	0.476243	0.029926	NA	NA	NA	0.0228397	0.0309934	0.0170003	NA	NA	NA
PCDHB11	0.0499042	0.0549741	0.0328494	NA	NA	NA	0.0609238	0.0956539	0.0352084	NA	NA	NA
C2orf49	0.0499419	0.0280113	0.1009	NA	NA	NA	0.367731	0.266573	0.269495	NA	NA	NA
SLC20A1	0.0499547	0.172364	0.0427369	NA	NA	NA	NA	NA	NA	NA	NA	NA
TANK	0.0500703	0.0294423	0.183853	NA	NA	NA	0.0484682	0.0316698	0.0562767	NA	NA	NA
SERPINB8	0.0502201	0.0662838	0.0460003	NA	NA	NA	0.0502201	0.0662838	0.0460003	NA	NA	NA
RIN1	0.05026	0.186124	0.0330768	NA	NA	NA	0.0499942	0.323681	0.0339889	NA	NA	NA
PLA2G4B	0.0503332	0.352785	0.0270585	NA	NA	NA	0.0532006	0.252295	0.0286304	NA	NA	NA
SLC22A2	0.0504248	0.149324	0.0293027	0.0568469	0.051747	0.0718068	0.721352	0.984493	0.538566	0.0568469	0.051747	0.0718068
PLEKHG5	0.0504959	0.0284141	0.212639	NA	NA	NA	0.0132779	0.00710678	0.080204	NA	NA	NA
GNL1	0.0505427	0.0297257	0.19327	NA	NA	NA	0.303326	0.195614	0.309033	NA	NA	NA
KDM1A	0.0505653	0.0414471	0.0761708	NA	NA	NA	0.446968	0.32011	0.705353	NA	NA	NA
SSBP4	0.0505876	0.0389078	0.039578	NA	NA	NA	0.0467974	0.0366083	0.0369781	NA	NA	NA
USP16	0.0506441	0.0356371	0.110497	NA	NA	NA	0.0506441	0.0356371	0.110497	NA	NA	NA
SLC14A2	0.0506624	0.221007	0.0271578	NA	NA	NA	0.0517266	0.200393	0.0278639	NA	NA	NA
ZNF701	0.0508651	0.0485575	0.0701988	NA	NA	NA	0.0508651	0.0485575	0.0701988	NA	NA	NA
MASTL	0.0509067	0.203492	0.0302017	NA	NA	NA	0.052042	0.144979	0.0309694	NA	NA	NA
LY96	0.050957	0.0660648	0.0381784	NA	NA	NA	NA	NA	NA	NA	NA	NA
C11orf82	0.0510233	0.0285392	0.350714	NA	NA	NA	0.0477006	0.0267859	0.337105	NA	NA	NA
OR52N4	0.051029	0.0294099	0.122499	NA	NA	NA	0.275362	0.187861	0.400104	NA	NA	NA
ITSN1	0.0510709	0.298389	0.030035	NA	NA	NA	0.0529258	0.604314	0.0318939	NA	NA	NA
DNAJB11	0.0514445	0.0429723	0.0699211	NA	NA	NA	0.812597	0.70564	0.722975	NA	NA	NA
OSMR	0.0515588	0.274047	0.0288757	NA	NA	NA	0.0497164	0.295858	0.0279156	NA	NA	NA
TFAP2B	0.0516807	0.0395102	0.049129	NA	NA	NA	0.0516807	0.0395102	0.049129	NA	NA	NA
WDR7	0.0517221	0.401848	0.0339689	NA	NA	NA	0.0517221	0.401848	0.0339689	NA	NA	NA
XRRA1	0.0518834	0.0302966	0.27663	NA	NA	NA	0.185635	0.109593	0.315534	NA	NA	NA
JMJD6	0.0519042	0.0502472	0.0537	NA	NA	NA	0.0519042	0.0502472	0.0537	NA	NA	NA
ZCCHC10	0.0519587	0.0770571	0.0487137	NA	NA	NA	0.0519587	0.0770571	0.0487137	NA	NA	NA
MRC1L1	0.0520212	0.0431794	0.1113	NA	NA	NA	0.0520212	0.0431794	0.1113	NA	NA	NA
CTNND2	0.0520381	0.117751	0.0349858	NA	NA	NA	0.0520381	0.117751	0.0349858	NA	NA	NA
SGSM1	0.0521235	0.0412859	0.0404602	NA	NA	NA	0.0291078	0.0200201	0.0355782	NA	NA	NA
ARTN	0.0522011	0.0513816	0.0531731	NA	NA	NA	0.0522011	0.0513816	0.0531731	NA	NA	NA
GALNT10	0.0522611	0.0385607	0.0726118	NA	NA	NA	0.0522611	0.0385607	0.0726118	NA	NA	NA
CCND3	0.0522907	0.0341538	0.105652	NA	NA	NA	NA	NA	NA	NA	NA	NA
SPINK13	0.0522965	0.0502655	0.0566488	NA	NA	NA	0.0522965	0.0502655	0.0566488	NA	NA	NA
ZNF799	0.0523735	0.256319	0.0295245	NA	NA	NA	0.0491372	0.229555	0.0277927	NA	NA	NA
ENO1	0.0524024	0.0496825	0.0595877	NA	NA	NA	0.0524024	0.0496825	0.0595877	NA	NA	NA
GBP3	0.0524137	0.410558	0.0310459	0.598366	0.872026	0.444765	0.0488424	0.460958	0.029237	0.598366	0.872026	0.444765
LAIR2	0.0528539	0.0527688	0.0528816	NA	NA	NA	NA	NA	NA	NA	NA	NA
MAP9	0.0530101	0.0315173	0.125439	NA	NA	NA	0.204024	0.120038	0.46912	NA	NA	NA
MME	0.0531912	0.0335317	0.0950575	NA	NA	NA	0.104645	0.0703056	0.0970639	NA	NA	NA
RGMA	0.053208	0.0454188	0.0434471	NA	NA	NA	0.482083	0.450993	0.34654	NA	NA	NA
VASP	0.0532495	0.0389275	0.105317	NA	NA	NA	0.0532495	0.0389275	0.105317	NA	NA	NA
MLKL	0.0533169	0.190068	0.0404208	NA	NA	NA	0.16921	0.114659	0.200714	NA	NA	NA
ANKS1A	0.0534145	0.367965	0.0308806	NA	NA	NA	0.193301	0.555928	0.114972	NA	NA	NA
GPI	0.0534734	0.0676982	0.0428578	NA	NA	NA	0.0495504	0.08859	0.0418848	NA	NA	NA
CCDC108	0.0535404	0.246323	0.0364921	1	0.994851	0.88035	0.0531123	0.195779	0.0367792	1	0.994851	0.88035
CHRM2	0.0536798	0.121627	0.0387605	NA	NA	NA	0.689453	0.55193	0.847886	NA	NA	NA
ABCD2	0.0537501	0.033815	0.143269	NA	NA	NA	0.091077	0.0573262	0.14823	NA	NA	NA
SOGA2	0.0537983	0.0604585	0.0365196	NA	NA	NA	0.345819	0.564218	0.211432	NA	NA	NA
TMEM119	0.0539054	0.0332681	0.294664	NA	NA	NA	0.102241	0.0664891	0.30507	NA	NA	NA
CCDC138	0.0540845	0.052966	0.0384046	NA	NA	NA	0.0540845	0.052966	0.0384046	NA	NA	NA
CMTM8	0.0542551	0.0424334	0.0947694	NA	NA	NA	0.0542551	0.0424334	0.0947694	NA	NA	NA
RSC1A1	0.0544351	0.0556163	0.0366855	NA	NA	NA	0.798306	0.636839	0.641764	NA	NA	NA
DTX3	0.054468	0.0529869	0.0550332	NA	NA	NA	NA	NA	NA	NA	NA	NA
ZNF576	0.0545026	0.0474887	0.0534574	NA	NA	NA	0.0545026	0.0474887	0.0534574	NA	NA	NA
USP34	0.0545149	0.0308262	0.1099	NA	NA	NA	0.0262179	0.014541	0.115188	NA	NA	NA
SETBP1	0.0545339	0.0347252	0.260013	NA	NA	NA	0.0149523	0.00827112	0.0563737	NA	NA	NA
TMEM79	0.0546466	0.109208	0.0452113	NA	NA	NA	1	0.913982	0.966279	NA	NA	NA
ZFP14	0.054684	0.0478654	0.114602	NA	NA	NA	0.113774	0.0768674	0.211795	NA	NA	NA
OR5M8	0.0548162	0.859849	0.0354877	NA	NA	NA	0.0769774	0.0509398	0.132031	NA	NA	NA
MMP24	0.0548624	0.0406614	0.0810982	NA	NA	NA	0.0677193	0.0502428	0.0806726	NA	NA	NA
TAS2R43	0.0549231	0.0427407	0.0487927	NA	NA	NA	0.353515	0.308006	0.368148	NA	NA	NA
LY75	0.055061	0.333391	0.0325325	0.368376	0.341473	0.304855	0.218644	0.938749	0.137945	0.368376	0.341473	0.304855
ZBTB42	0.0550777	0.142895	0.0494443	NA	NA	NA	0.0550777	0.142895	0.0494443	NA	NA	NA
SYNDIG1	0.0551366	0.0374761	0.0560281	NA	NA	NA	0.0512657	0.0382869	0.0477168	NA	NA	NA
OR6B3	0.0552632	0.0377609	0.0669543	NA	NA	NA	0.0920569	0.0968782	0.0665437	NA	NA	NA
PDE7A	0.0552803	0.0358168	0.210708	NA	NA	NA	0.0552803	0.0358168	0.210708	NA	NA	NA
TOLLIP	0.0554942	0.0502377	0.112572	NA	NA	NA	0.0554942	0.0502377	0.112572	NA	NA	NA
SLC45A4	0.0555125	0.214805	0.0318138	NA	NA	NA	0.051941	0.24638	0.0299769	NA	NA	NA
USP4	0.0555296	0.248657	0.0329535	NA	NA	NA	0.803975	0.613374	0.886048	NA	NA	NA
UGT2A1	0.05553	0.506051	0.0339648	0.323587	0.233382	0.466356	0.516437	0.393487	0.359216	0.297796	0.308631	0.29222
LRRC15	0.0555485	0.0507552	0.0512629	NA	NA	NA	0.0555485	0.0507552	0.0512629	NA	NA	NA
JPH3	0.0556044	0.0314855	0.39574	NA	NA	NA	0.066296	0.0366636	0.269571	NA	NA	NA
PIRT	0.0556506	0.0408607	0.116583	NA	NA	NA	0.0556506	0.0408607	0.116583	NA	NA	NA
CEA	0.055809	0.0729923	0.0436088	NA	NA	NA	1	0.823356	1	NA	NA	NA
AC008443.1	0.0558179	0.03967	0.0981398	NA	NA	NA	NA	NA	NA	NA	NA	NA
ZNF8	0.0558238	0.0667181	0.0342842	NA	NA	NA	0.0558238	0.0667181	0.0342842	NA	NA	NA
NKAPL	0.0558653	0.0318985	0.350338	NA	NA	NA	0.0264136	0.0187787	0.120368	NA	NA	NA
MYLK2	0.0560238	0.0383534	0.11765	NA	NA	NA	0.118966	0.0826691	0.127778	NA	NA	NA
KCNIP3	0.0560635	0.0476144	0.0558604	NA	NA	NA	0.0560635	0.0476144	0.0558604	NA	NA	NA
CDH23	0.0560828	0.375101	0.0297856	0.137553	0.139913	0.114844	0.0635951	0.0981379	0.0378615	0.137553	0.139913	0.114844
TSGA13	0.0561707	0.152594	0.0470861	NA	NA	NA	NA	NA	NA	NA	NA	NA
RBP5	0.0561765	0.0520836	0.0665069	NA	NA	NA	0.0561765	0.0520836	0.0665069	NA	NA	NA
PCNXL3	0.0561988	0.536597	0.0325895	NA	NA	NA	0.225318	0.975626	0.133752	NA	NA	NA
RP11-77K12.1	0.0565039	0.0551709	0.0507379	NA	NA	NA	0.0565039	0.0551709	0.0507379	NA	NA	NA
PAPOLB	0.0565157	0.03639	0.130626	NA	NA	NA	0.26984	0.195629	0.337525	NA	NA	NA
RP1-130H16.18	0.0566756	0.0394978	0.323901	NA	NA	NA	0.011551	0.00749737	0.0805024	NA	NA	NA
FER	0.0567763	0.0370035	0.0606875	NA	NA	NA	0.300989	0.332314	0.223032	NA	NA	NA
CLRN3	0.0569171	0.162628	0.0384278	NA	NA	NA	0.0569171	0.162628	0.0384278	NA	NA	NA
PPFIA2	0.0569669	0.0483447	0.111568	NA	NA	NA	0.415497	0.345541	0.349431	NA	NA	NA
FAM133B	0.0570017	0.214519	0.0469625	NA	NA	NA	NA	NA	NA	NA	NA	NA
PRAME	0.0570535	0.0417295	0.0468218	NA	NA	NA	NA	NA	NA	NA	NA	NA
PINX1	0.0570818	0.0407784	0.165575	NA	NA	NA	0.397081	0.306365	0.655748	NA	NA	NA
CORO2A	0.0570836	0.0973148	0.0390267	NA	NA	NA	0.0545893	0.0715493	0.0381415	NA	NA	NA
AIFM2	0.057166	0.0373803	0.0837828	NA	NA	NA	0.0181378	0.0395164	0.0167531	NA	NA	NA
FARSB	0.0571865	0.142892	0.0381661	NA	NA	NA	0.0571865	0.142892	0.0381661	NA	NA	NA
ADAMTS8	0.0573439	0.064284	0.0356476	NA	NA	NA	0.813008	0.696311	0.821683	NA	NA	NA
HMGB4	0.0574051	0.0476825	0.170759	NA	NA	NA	0.172088	0.153712	0.212274	NA	NA	NA
KRT32	0.0574331	0.0359267	0.0789319	NA	NA	NA	0.167055	0.149846	0.100896	NA	NA	NA
BSX	0.0575628	0.259774	0.0396991	NA	NA	NA	0.0554249	0.368803	0.0397345	NA	NA	NA
CSRNP2	0.0576625	0.0807405	0.036639	NA	NA	NA	0.0529197	0.0614523	0.0345029	NA	NA	NA
OSBPL7	0.057749	0.0438361	0.0478353	NA	NA	NA	0.7128	0.633598	0.606016	NA	NA	NA
LDB1	0.0577942	0.0565641	0.0575117	NA	NA	NA	0.0577942	0.0565641	0.0575117	NA	NA	NA
ETS1	0.0578918	0.037245	0.129728	NA	NA	NA	0.245708	0.193597	0.268533	NA	NA	NA
MT3	0.0579227	0.0582418	0.0568511	NA	NA	NA	0.0579227	0.0582418	0.0568511	NA	NA	NA
EXTL3-AS1	0.0579284	0.0571271	0.0598426	0.0579284	0.0571271	0.0598426	NA	NA	NA	NA	NA	NA
ANO1	0.0581132	0.0386266	0.312243	NA	NA	NA	0.0490722	0.0323289	0.116758	NA	NA	NA
TBC1D10C	0.0582335	0.0364273	0.148425	NA	NA	NA	0.0578455	0.0363656	0.137973	NA	NA	NA
KCNMB1	0.0582509	0.0497991	0.0439375	NA	NA	NA	0.199838	0.93958	0.139121	NA	NA	NA
LRIT3	0.0583527	0.0368201	0.262905	NA	NA	NA	0.0253317	0.0215186	0.0422175	NA	NA	NA
MST1	0.0583798	0.904548	0.0374413	NA	NA	NA	0.0570642	0.0555969	0.0494877	NA	NA	NA
PXDN	0.0584113	0.0534913	0.0413508	NA	NA	NA	0.0584113	0.0534913	0.0413508	NA	NA	NA
SLC22A6	0.0584153	0.0484654	0.0484468	NA	NA	NA	0.0584153	0.0484654	0.0484468	NA	NA	NA
SOHLH1	0.0585873	0.0345374	0.125164	NA	NA	NA	0.0585873	0.0345374	0.125164	NA	NA	NA
PROZ	0.0587997	0.0361886	0.165232	NA	NA	NA	0.071626	0.0443497	0.160813	NA	NA	NA
SLC6A1	0.0588548	0.0538863	0.0617168	NA	NA	NA	0.760884	0.652642	0.729512	NA	NA	NA
HRASLS	0.0588965	0.0509621	0.0459992	0.0586915	0.0503663	0.0459896	0.0588965	0.0509621	0.0459992	0.0586915	0.0503663	0.0459896
SIRT3	0.0589037	0.0715717	0.0404917	NA	NA	NA	1	0.96776	1	NA	NA	NA
BNIP2	0.05892	0.0460746	0.046646	NA	NA	NA	0.0154793	0.00896599	0.0507695	NA	NA	NA
CSRP1	0.0589422	0.0448675	0.0702334	NA	NA	NA	0.0589422	0.0448675	0.0702334	NA	NA	NA
KPTN	0.0590958	0.0366493	0.254829	NA	NA	NA	0.172057	0.115246	0.268158	NA	NA	NA
ZNF148	0.0591905	0.0392472	0.116966	NA	NA	NA	0.0591905	0.0392472	0.116966	NA	NA	NA
TMEM240	0.0593727	0.0527393	0.0522421	NA	NA	NA	NA	NA	NA	NA	NA	NA
DNAJB4	0.059407	0.0423862	0.13087	NA	NA	NA	0.0478469	0.0439207	0.0849749	NA	NA	NA
YPEL4	0.0594267	0.0548343	0.060237	NA	NA	NA	0.0594267	0.0548343	0.060237	NA	NA	NA
RTEL1-TNFRSF6B	0.059456	0.0337812	0.508136	NA	NA	NA	0.0933811	0.0546663	0.4532	NA	NA	NA
AHSA2	0.0595206	0.0467816	0.073053	NA	NA	NA	NA	NA	NA	NA	NA	NA
AP000974.1	0.0595332	0.0412243	0.0913143	NA	NA	NA	0.359046	0.262194	0.270727	NA	NA	NA
IGKV1OR2-108	0.059612	0.0607891	0.0589389	NA	NA	NA	NA	NA	NA	NA	NA	NA
GPR83	0.0596532	0.856532	0.035134	NA	NA	NA	0.0634501	0.89015	0.037844	NA	NA	NA
CCNG2	0.0596856	0.0418007	0.0549009	NA	NA	NA	0.700194	0.557001	0.766595	NA	NA	NA
MAST2	0.0597061	0.961708	0.0333029	NA	NA	NA	0.0663667	0.263129	0.0382241	NA	NA	NA
PATE4	0.0597809	0.925175	0.0380213	NA	NA	NA	0.0597809	0.925175	0.0380213	NA	NA	NA
GPR151	0.059834	0.0882209	0.0414626	0.0513144	0.083653	0.0399271	0.868149	0.926623	0.714089	NA	NA	NA
RPS21	0.0598886	0.035897	0.182555	NA	NA	NA	0.0598886	0.035897	0.182555	NA	NA	NA
FRMD6	0.0599842	0.0577305	0.0577413	NA	NA	NA	0.0599842	0.0577305	0.0577413	NA	NA	NA
NUDT5	0.0601344	0.0397492	0.120686	NA	NA	NA	0.143337	0.1404	0.14184	NA	NA	NA
IMPG2	0.0601436	0.0631689	0.0397862	NA	NA	NA	0.0601436	0.0631689	0.0397862	NA	NA	NA
EEF1A1	0.0602766	0.091771	0.0566525	NA	NA	NA	NA	NA	NA	NA	NA	NA
POLR3C	0.060279	0.074192	0.0372817	NA	NA	NA	0.785211	0.66267	0.77788	NA	NA	NA
STAC3	0.0602839	0.0411189	0.216801	NA	NA	NA	0.00474526	0.00321405	0.0141985	NA	NA	NA
AKR7A3	0.0603499	0.0558565	0.0428649	NA	NA	NA	0.0583734	0.0796695	0.0412721	NA	NA	NA
SLC36A2	0.0603818	0.0433218	0.15203	NA	NA	NA	0.12644	0.103258	0.0852572	NA	NA	NA
OTUD6B	0.0604838	0.0359459	0.141741	NA	NA	NA	0.0484426	0.0287355	0.13891	NA	NA	NA
CCDC59	0.0605003	0.0386371	0.123696	NA	NA	NA	NA	NA	NA	NA	NA	NA
CWF19L2	0.0605196	0.0390122	0.0689645	NA	NA	NA	0.023328	0.0144517	0.0519495	NA	NA	NA
EP400NL	0.060756	0.0553918	0.0437352	NA	NA	NA	0.0383775	0.0606055	0.0338589	NA	NA	NA
ARFGEF2	0.0608494	0.136544	0.0350163	NA	NA	NA	0.667521	0.808504	0.47718	NA	NA	NA
CCDC53	0.0608679	0.0588581	0.0679432	NA	NA	NA	NA	NA	NA	NA	NA	NA
ZNF354B	0.0609172	0.0399156	0.0645327	NA	NA	NA	0.00663653	0.00516446	0.0107881	NA	NA	NA
LPHN2	0.0609757	0.301319	0.0335775	NA	NA	NA	0.777815	0.568091	0.796412	NA	NA	NA
CCDC81	0.0610684	0.591097	0.0333451	NA	NA	NA	0.23262	0.190321	0.149177	NA	NA	NA
GNE	0.0611422	0.040091	0.183967	NA	NA	NA	0.159248	0.108961	0.267704	NA	NA	NA
C6orf132	0.0612932	0.0349712	0.239448	NA	NA	NA	0.172914	0.111429	0.161625	NA	NA	NA
SLC2A9	0.0613127	0.0392466	0.117114	NA	NA	NA	0.0905936	0.0775787	0.116905	NA	NA	NA
RNMTL1	0.0613971	0.0393518	0.103731	NA	NA	NA	0.124843	0.0825006	0.107158	NA	NA	NA
TMEM106C	0.0614628	0.0375244	0.32449	NA	NA	NA	0.141242	0.0919674	0.37869	NA	NA	NA
E2F3	0.0614719	0.0522552	0.115389	NA	NA	NA	0.0847923	0.0785786	0.114345	NA	NA	NA
UGT2B4	0.0615786	0.0384453	0.15095	NA	NA	NA	0.0615786	0.0384453	0.15095	NA	NA	NA
COL22A1	0.0616537	0.0337532	0.238559	NA	NA	NA	0.0292948	0.0183939	0.0511254	NA	NA	NA
GPX1	0.0616647	0.0607287	0.0610712	NA	NA	NA	0.0616647	0.0607287	0.0610712	NA	NA	NA
NRROS	0.0617887	0.0393691	0.106419	NA	NA	NA	0.0888048	0.0583254	0.107827	NA	NA	NA
BIK	0.0618554	0.057716	0.0518473	NA	NA	NA	0.733766	0.75679	0.624931	NA	NA	NA
COX6A1P2	0.0618662	0.0479831	0.0805491	0.0625969	0.0563157	0.080353	0.0618662	0.0479831	0.0805491	0.0625969	0.0563157	0.080353
RIN3	0.0618787	0.0342238	0.394594	NA	NA	NA	0.41742	0.27405	0.63707	NA	NA	NA
C2orf91	0.0619082	0.0613441	0.0610264	NA	NA	NA	0.0619082	0.0613441	0.0610264	NA	NA	NA
HEXIM2	0.0619918	0.0410744	0.12517	NA	NA	NA	0.132838	0.125813	0.124834	NA	NA	NA
RASIP1	0.0621824	0.0358301	0.133252	NA	NA	NA	0.0621824	0.0358301	0.133252	NA	NA	NA
TMEM179	0.0621943	0.0473938	0.108545	NA	NA	NA	0.0621943	0.0473938	0.108545	NA	NA	NA
RHPN2	0.0622006	0.316768	0.0374256	NA	NA	NA	0.0877953	0.068545	0.0675199	NA	NA	NA
CEP78	0.0622643	0.959273	0.0362875	NA	NA	NA	0.0612004	0.320601	0.0378967	NA	NA	NA
SLC36A1	0.0623783	0.25248	0.0381632	NA	NA	NA	0.0623783	0.25248	0.0381632	NA	NA	NA
TRIM49	0.0624383	0.160587	0.0490562	NA	NA	NA	0.218991	0.345862	0.158036	NA	NA	NA
TSC22D4	0.0625139	0.948599	0.0364446	NA	NA	NA	0.0625139	0.948599	0.0364446	NA	NA	NA
ZNF337	0.0625509	0.492742	0.0363028	NA	NA	NA	0.5079	0.337979	0.676079	NA	NA	NA
ANKRD24	0.0626136	0.819217	0.0403932	NA	NA	NA	0.0156022	0.00834707	0.155482	NA	NA	NA
WDR37	0.0627346	0.0420488	0.0878554	NA	NA	NA	0.0627346	0.0420488	0.0878554	NA	NA	NA
KRTAP5-10	0.0629124	0.0608876	0.0632557	NA	NA	NA	NA	NA	NA	NA	NA	NA
FOXA1	0.0629233	0.0380167	0.197575	NA	NA	NA	0.13726	0.0857711	0.22224	NA	NA	NA
SIN3B	0.0630371	0.0441643	0.111696	NA	NA	NA	1	0.870701	1	NA	NA	NA
TRPC6	0.0630927	0.053293	0.0562625	NA	NA	NA	0.0630927	0.053293	0.0562625	NA	NA	NA
GDF5	0.0631351	0.128457	0.0425188	NA	NA	NA	0.648848	0.751329	0.505678	NA	NA	NA
BLOC1S3	0.0631393	0.135642	0.052258	NA	NA	NA	0.0631393	0.135642	0.052258	NA	NA	NA
ASIC4	0.0631824	0.0370252	0.176234	NA	NA	NA	0.549925	0.384172	0.472616	NA	NA	NA
PNLDC1	0.0632506	0.0422408	0.0752016	NA	NA	NA	0.578204	0.457611	0.713668	NA	NA	NA
TXNDC2	0.0633319	0.30354	0.038107	NA	NA	NA	0.0217372	0.0234116	0.017165	NA	NA	NA
CPN1	0.0633583	0.459295	0.0413302	NA	NA	NA	0.0599632	0.114373	0.0440124	NA	NA	NA
TSTD2	0.0634805	0.196192	0.0367199	NA	NA	NA	0.0636015	0.249711	0.0369463	NA	NA	NA
MNS1	0.0634958	0.038401	0.0923623	NA	NA	NA	0.0666052	0.0406154	0.0865703	NA	NA	NA
ALDH1A2	0.063523	0.0455621	0.116043	NA	NA	NA	0.063523	0.0455621	0.116043	NA	NA	NA
MT2A	0.0636441	0.0672827	0.0629211	NA	NA	NA	0.0636441	0.0672827	0.0629211	NA	NA	NA
DCDC2C	0.0637408	0.0399001	0.229949	0.284953	0.258489	0.287286	0.122298	0.0794929	0.246234	0.284953	0.258489	0.287286
MUC6	0.0637465	0.188786	0.0339779	NA	NA	NA	0.82307	0.892804	0.616814	NA	NA	NA
C20orf195	0.0637825	0.0393466	0.113897	NA	NA	NA	0.0637825	0.0393466	0.113897	NA	NA	NA
PLCD3	0.0638137	0.0425399	0.0637304	NA	NA	NA	0.0309146	0.0191506	0.0678708	NA	NA	NA
XAF1	0.0638425	0.0407524	0.159012	NA	NA	NA	0.0823747	0.080187	0.0538166	NA	NA	NA
MUC2	0.0638986	0.0375389	0.207586	NA	NA	NA	0.196215	0.118444	0.278489	NA	NA	NA
ALDOB	0.0639006	0.0549949	0.0830796	NA	NA	NA	0.500689	0.384014	0.496207	NA	NA	NA
TP63	0.0639131	0.0944457	0.0387533	NA	NA	NA	0.0639131	0.0944457	0.0387533	NA	NA	NA
CD276	0.0639438	0.281598	0.0387513	NA	NA	NA	0.00531668	0.0661819	0.00360482	NA	NA	NA
RP11-287D1.3	0.0639456	0.0587268	0.0669011	NA	NA	NA	NA	NA	NA	NA	NA	NA
B3GNT4	0.0639885	0.068147	0.0607897	NA	NA	NA	0.818405	0.698852	0.710122	NA	NA	NA
IMMT	0.0640385	0.0470593	0.113659	NA	NA	NA	0.0640385	0.0470593	0.113659	NA	NA	NA
SLC39A13	0.0642478	0.053819	0.178896	NA	NA	NA	0.0940336	0.0822347	0.179213	NA	NA	NA
PALM2	0.0642613	0.0465845	0.056634	NA	NA	NA	0.688704	0.511833	0.616677	NA	NA	NA
WDR25	0.0643081	0.0412601	0.27846	NA	NA	NA	0.298175	0.213555	0.44758	NA	NA	NA
HRH1	0.0643321	0.495331	0.040638	NA	NA	NA	0.0660009	0.385792	0.0442407	NA	NA	NA
RNASE3	0.0643896	0.0753444	0.0409488	NA	NA	NA	0.535673	0.686197	0.38339	NA	NA	NA
WDR65	0.0644129	0.0519384	0.0589	NA	NA	NA	0.141415	0.426084	0.0817159	NA	NA	NA
GCAT	0.0644227	0.0590693	0.048552	NA	NA	NA	0.238066	0.481154	0.145293	NA	NA	NA
IL6R	0.064433	0.0648897	0.0574297	NA	NA	NA	0.064433	0.0648897	0.0574297	NA	NA	NA
ITGBL1	0.0644515	0.0469036	0.152212	NA	NA	NA	0.0716044	0.0529351	0.149435	NA	NA	NA
HBP1	0.0645134	0.0412811	0.135862	NA	NA	NA	0.0645134	0.0412811	0.135862	NA	NA	NA
ZNF385B	0.064666	0.0415248	0.16896	NA	NA	NA	NA	NA	NA	NA	NA	NA
DNAJC13	0.0647782	0.0349069	0.247218	NA	NA	NA	0.302854	0.184005	0.636503	NA	NA	NA
GDF10	0.0648096	0.0530593	0.102721	NA	NA	NA	0.0648096	0.0530593	0.102721	NA	NA	NA
SLC25A42	0.0648282	0.0525104	0.0701771	NA	NA	NA	0.0648282	0.0525104	0.0701771	NA	NA	NA
TMEM63C	0.0648575	0.0388235	0.382397	NA	NA	NA	0.109429	0.0660694	0.407762	NA	NA	NA
CTNS	0.064875	0.0847597	0.0397803	NA	NA	NA	0.0713696	0.14416	0.0435896	NA	NA	NA
SLC9A3R2	0.0649776	0.0434968	0.082938	NA	NA	NA	0.534788	0.423878	0.588124	NA	NA	NA
SERPINI1	0.0649938	0.0574333	0.0833907	NA	NA	NA	0.311458	0.299603	0.316214	NA	NA	NA
C22orf39	0.0650595	0.0506695	0.0632268	NA	NA	NA	NA	NA	NA	NA	NA	NA
ECHDC2	0.0652654	0.0454158	0.0596165	NA	NA	NA	0.00440982	0.00880427	0.00411509	NA	NA	NA
TBC1D9B	0.0653712	0.725285	0.0357369	NA	NA	NA	0.170117	0.540915	0.0973872	NA	NA	NA
SPTBN4	0.0654942	0.0593905	0.0503336	NA	NA	NA	0.100336	0.164759	0.0589763	NA	NA	NA
PSMA8	0.0657358	0.0591274	0.0620052	NA	NA	NA	0.566696	0.780224	0.440876	NA	NA	NA
MTA1	0.0657519	0.0611813	0.0830592	NA	NA	NA	0.0657519	0.0611813	0.0830592	NA	NA	NA
MROH2A	0.0658084	0.0354668	0.272157	0.708911	0.541127	0.642466	0.133746	0.0797802	0.167695	0.389593	0.278973	0.547687
DHODH	0.0661994	0.045849	0.15597	NA	NA	NA	0.154799	0.110596	0.176645	NA	NA	NA
TRAJ13	0.0663158	0.0588189	0.0791196	NA	NA	NA	NA	NA	NA	NA	NA	NA
SLC30A3	0.0664395	0.391459	0.0388365	NA	NA	NA	0.0661844	0.23036	0.0392791	NA	NA	NA
ANAPC1	0.0664523	0.0396345	0.0935622	NA	NA	NA	0.72949	0.601316	0.876426	NA	NA	NA
SECISBP2	0.0665054	0.314857	0.0412278	NA	NA	NA	0.429593	0.528995	0.290236	NA	NA	NA
POMGNT1	0.0665883	0.0421486	0.0848354	NA	NA	NA	0.0879515	0.0568503	0.0861071	NA	NA	NA
PNPLA7	0.0667433	0.0736717	0.0641429	0.0667433	0.0736717	0.0641429	NA	NA	NA	NA	NA	NA
CD244	0.0667728	0.0473604	0.131196	NA	NA	NA	0.267707	0.17751	0.515779	NA	NA	NA
SLIT3	0.0667849	0.881006	0.0390527	NA	NA	NA	0.0599277	0.614279	0.0359112	NA	NA	NA
SIVA1	0.0668246	0.0801093	0.056371	NA	NA	NA	0.607457	0.665313	0.476176	NA	NA	NA
ZFHX3	0.0668691	0.0366525	0.365636	NA	NA	NA	0.307482	0.180255	0.408338	NA	NA	NA
GM2A	0.0668753	0.522103	0.0444321	NA	NA	NA	NA	NA	NA	NA	NA	NA
DTX4	0.0668982	0.0645683	0.0443025	NA	NA	NA	0.0668982	0.0645683	0.0443025	NA	NA	NA
SLC9A2	0.0669373	0.053684	0.118697	NA	NA	NA	0.298388	0.257822	0.362627	NA	NA	NA
VWA5B1	0.0669585	0.0833315	0.043206	NA	NA	NA	0.568083	0.409867	0.376495	NA	NA	NA
SPATA16	0.0669651	0.402163	0.0530637	NA	NA	NA	0.461739	0.430016	0.403844	NA	NA	NA
RRAS	0.0670352	0.0675157	0.0664824	NA	NA	NA	0.694433	0.73131	0.636239	NA	NA	NA
GPX2	0.0673004	0.143821	0.0465792	NA	NA	NA	0.0556632	0.0528302	0.0435303	NA	NA	NA
GSAP	0.0675385	0.0489538	0.119364	NA	NA	NA	0.100878	0.0745873	0.119867	NA	NA	NA
POTEI	0.0675439	0.0524772	0.0731963	NA	NA	NA	0.387309	0.455536	0.295231	NA	NA	NA
HSPA5	0.0675772	0.04926	0.140704	NA	NA	NA	NA	NA	NA	NA	NA	NA
MPND	0.0676034	0.225034	0.0534608	NA	NA	NA	1	0.778869	1	NA	NA	NA
RBM39	0.0676335	0.43057	0.0434674	NA	NA	NA	0.0058804	0.00450576	0.0123144	NA	NA	NA
MZT2A	0.0676384	0.0508048	0.145359	NA	NA	NA	0.140356	0.124404	0.186238	NA	NA	NA
RDH11	0.0676833	0.0530019	0.107274	NA	NA	NA	0.0987318	0.0950983	0.105882	NA	NA	NA
SLC13A4	0.0676845	0.0420388	0.303275	NA	NA	NA	0.0707395	0.0447135	0.28817	NA	NA	NA
TMED4	0.0677571	0.0623576	0.0904195	NA	NA	NA	0.0677571	0.0623576	0.0904195	NA	NA	NA
OR9G1	0.0677764	0.0603069	0.0470328	NA	NA	NA	0.486568	0.33975	0.656699	NA	NA	NA
NAGA	0.0678284	0.61117	0.0460935	NA	NA	NA	0.0678284	0.61117	0.0460935	NA	NA	NA
GML	0.067935	0.236851	0.045914	0.650242	0.728029	0.542626	0.0643066	0.235704	0.0443466	0.650242	0.728029	0.542626
C1orf177	0.0679675	0.310498	0.0392559	0.0995109	0.927275	0.0626359	0.0679675	0.310498	0.0392559	0.0995109	0.927275	0.0626359
POPDC2	0.0680054	0.061984	0.0489135	NA	NA	NA	0.0680054	0.061984	0.0489135	NA	NA	NA
RPRD1B	0.0681833	0.0480878	0.0752293	NA	NA	NA	NA	NA	NA	NA	NA	NA
BCL9L	0.0682254	0.102922	0.058232	NA	NA	NA	0.0743137	0.66432	0.0465336	NA	NA	NA
PLA2G2A	0.0682418	0.0546382	0.182072	NA	NA	NA	0.291445	0.212397	0.293	NA	NA	NA
ITGA6	0.0683466	0.0400363	0.113831	NA	NA	NA	0.429063	0.270871	0.690508	NA	NA	NA
CYP4F22	0.0683634	0.0432394	0.224952	NA	NA	NA	0.0683634	0.0432394	0.224952	NA	NA	NA
OR1L4	0.0684288	0.0443677	0.119096	NA	NA	NA	0.314045	0.223563	0.553324	NA	NA	NA
RAVER1	0.0684448	0.0879948	0.0418308	NA	NA	NA	0.0652887	0.0872721	0.0400993	NA	NA	NA
MVD	0.0686643	0.06092	0.0712534	0.0665866	0.0649872	0.069311	0.0686643	0.06092	0.0712534	0.0665866	0.0649872	0.069311
CTSV	0.0687341	0.0547327	0.0929301	NA	NA	NA	0.513406	0.381322	0.803854	NA	NA	NA
CLSTN1	0.0688729	0.12591	0.0464057	NA	NA	NA	0.813421	0.853904	0.64557	NA	NA	NA
ZFYVE1	0.0688997	0.0510991	0.05343	NA	NA	NA	0.0533072	0.0364906	0.0509525	NA	NA	NA
FAM162A	0.0689315	0.109923	0.0462286	NA	NA	NA	0.0563545	0.192692	0.0427012	NA	NA	NA
CACNA1A	0.0689693	0.462609	0.0402976	NA	NA	NA	0.00517311	0.583432	0.00287631	NA	NA	NA
OR10H5	0.0690745	0.452303	0.0385132	NA	NA	NA	0.0752168	0.142039	0.0484177	NA	NA	NA
HSD17B6	0.0690792	0.0412251	0.128032	NA	NA	NA	0.0690792	0.0412251	0.128032	NA	NA	NA
TTC21B	0.0690794	0.96228	0.0393526	NA	NA	NA	0.280627	0.200523	0.184042	NA	NA	NA
FAM107B	0.0692535	0.0890384	0.0568845	NA	NA	NA	0.272793	0.530746	0.242351	NA	NA	NA
PSMD9	0.0693526	0.0415867	0.199944	NA	NA	NA	0.166452	0.103112	0.245018	NA	NA	NA
HPS4	0.0693951	0.041117	0.11624	NA	NA	NA	0.120872	0.0776982	0.116819	NA	NA	NA
MATN1	0.0693971	0.0444746	0.101272	NA	NA	NA	0.0693971	0.0444746	0.101272	NA	NA	NA
TCTEX1D2	0.0694038	0.0517387	0.0618009	NA	NA	NA	0.0694038	0.0517387	0.0618009	NA	NA	NA
HECTD4	0.0694124	0.0390742	0.520027	NA	NA	NA	0.124475	0.077882	0.425612	NA	NA	NA
C11orf85	0.0694798	0.0467121	0.0821296	NA	NA	NA	0.0694798	0.0467121	0.0821296	NA	NA	NA
CELF5	0.069559	0.13723	0.0583283	NA	NA	NA	NA	NA	NA	NA	NA	NA
CNOT3	0.0695996	0.0422322	0.112713	NA	NA	NA	0.259988	0.162754	0.351203	NA	NA	NA
CTD-2545M3.6	0.0698125	0.0546253	0.0528977	NA	NA	NA	0.0724321	0.076119	0.0501979	NA	NA	NA
HAGHL	0.0699195	0.393087	0.0543713	0.229478	0.168009	0.301352	0.0699195	0.393087	0.0543713	0.229478	0.168009	0.301352
MTNR1B	0.0699883	0.0490264	0.117998	NA	NA	NA	0.125738	0.104616	0.0853114	NA	NA	NA
ZNF256	0.0701495	0.0559839	0.0516245	NA	NA	NA	0.0803273	0.0901373	0.0524578	NA	NA	NA
SAMHD1	0.0702626	0.0544908	0.0546705	NA	NA	NA	0.0702626	0.0544908	0.0546705	NA	NA	NA
LURAP1L	0.0702792	0.0669621	0.0513599	NA	NA	NA	0.716865	0.840692	0.536474	NA	NA	NA
UGT1A7	0.07031	0.0476073	0.44763	NA	NA	NA	0.07031	0.0476073	0.44763	NA	NA	NA
GAPT	0.0703175	0.0468979	0.275227	NA	NA	NA	0.0846139	0.0568558	0.23757	NA	NA	NA
GPR26	0.0703516	0.131382	0.0583159	NA	NA	NA	0.0703516	0.131382	0.0583159	NA	NA	NA
GTF3A	0.0703616	0.0962087	0.0436052	NA	NA	NA	0.0548664	0.140984	0.035679	NA	NA	NA
TM9SF4	0.0703986	0.0424155	0.119262	NA	NA	NA	0.036204	0.0221069	0.0981363	NA	NA	NA
AC020952.1	0.0704179	0.65054	0.0435035	NA	NA	NA	0.105283	0.0690625	0.198939	NA	NA	NA
UGCG	0.0705102	0.102643	0.0626146	NA	NA	NA	0.107865	0.495166	0.0734103	NA	NA	NA
OR5L2	0.0705124	0.0479889	0.0670949	NA	NA	NA	0.0787344	0.0568797	0.065909	NA	NA	NA
TYW1	0.0706732	0.0430563	0.278849	NA	NA	NA	0.0983719	0.0620433	0.261917	NA	NA	NA
CASC10	0.0707663	0.127327	0.0549337	NA	NA	NA	0.672497	0.534214	0.6253	NA	NA	NA
TRIM14	0.0707727	0.0443519	0.116386	NA	NA	NA	0.0707727	0.0443519	0.116386	NA	NA	NA
MAVS	0.0708472	0.944344	0.0428777	NA	NA	NA	0.0575563	0.956507	0.0359041	NA	NA	NA
PCDP1	0.0709573	0.0419821	0.198244	NA	NA	NA	0.157679	0.0978253	0.206667	NA	NA	NA
GATA4	0.0709859	0.168711	0.0460358	NA	NA	NA	0.0709859	0.168711	0.0460358	NA	NA	NA
GPD1L	0.0710017	0.0514171	0.131906	NA	NA	NA	0.0710017	0.0514171	0.131906	NA	NA	NA
AKAP10	0.0712075	0.0632982	0.0504798	NA	NA	NA	1	0.823825	0.980285	NA	NA	NA
ABCB5	0.0712157	0.0392401	0.606714	0.240687	0.152636	0.600823	0.128476	0.0729529	0.778444	0.240687	0.152636	0.600823
GAD1	0.0712528	0.126855	0.0422469	NA	NA	NA	0.0712528	0.126855	0.0422469	NA	NA	NA
FBXW4	0.0713261	0.0484884	0.0678142	NA	NA	NA	NA	NA	NA	NA	NA	NA
STAG1	0.0714341	0.142143	0.044736	NA	NA	NA	0.0714341	0.142143	0.044736	NA	NA	NA
CD200R1	0.0716094	0.0584736	0.0736131	NA	NA	NA	0.671483	0.540809	0.505952	NA	NA	NA
TMEM151A	0.0716128	0.049822	0.254465	NA	NA	NA	0.0716128	0.049822	0.254465	NA	NA	NA
DFFB	0.0718596	0.0486278	0.0682866	NA	NA	NA	0.0718596	0.0486278	0.0682866	NA	NA	NA
HNF4A	0.0719691	0.046317	0.0738792	NA	NA	NA	0.122026	0.144836	0.083078	NA	NA	NA
FXN	0.0720216	0.0595193	0.159564	NA	NA	NA	0.0720216	0.0595193	0.159564	NA	NA	NA
PCP4L1	0.0720571	0.0505794	0.116288	NA	NA	NA	NA	NA	NA	NA	NA	NA
TDRD10	0.072117	0.0729591	0.0476029	0.489673	0.368181	0.484505	0.072117	0.0729591	0.0476029	0.489673	0.368181	0.484505
PBXIP1	0.0721285	0.0422135	0.250796	NA	NA	NA	0.0601777	0.0351746	0.244761	NA	NA	NA
CERK	0.07221	0.341506	0.0422545	NA	NA	NA	0.0732937	0.451192	0.0431815	NA	NA	NA
GK5	0.0723756	0.0571881	0.0552221	NA	NA	NA	0.0723756	0.0571881	0.0552221	NA	NA	NA
OBSCN	0.0724554	0.373016	0.0382784	0.767562	0.602473	0.846646	0.495671	0.309346	0.578	0.767562	0.602473	0.846646
ANKRD54	0.0725006	0.93113	0.0477963	NA	NA	NA	0.0725006	0.93113	0.0477963	NA	NA	NA
VTA1	0.0725541	0.0476244	0.0744439	NA	NA	NA	0.069958	0.0458389	0.0726092	NA	NA	NA
C12orf75	0.0726261	0.104394	0.0501355	NA	NA	NA	0.0726261	0.104394	0.0501355	NA	NA	NA
TTLL5	0.0727565	0.0407344	0.29773	NA	NA	NA	0.306832	0.189	0.72463	NA	NA	NA
VWA1	0.0728083	0.048689	0.0708921	NA	NA	NA	0.0728083	0.048689	0.0708921	NA	NA	NA
CHAD	0.0729208	0.0641656	0.088266	NA	NA	NA	0.53685	0.418124	0.374672	NA	NA	NA
KRTAP10-10	0.0729725	0.093242	0.0606501	NA	NA	NA	0.0729725	0.093242	0.0606501	NA	NA	NA
OGFR	0.0730496	0.25628	0.0476394	NA	NA	NA	0.0804256	0.113093	0.053588	NA	NA	NA
SNAPC4	0.073105	0.0401145	0.301453	NA	NA	NA	0.0797897	0.0449041	0.186687	NA	NA	NA
OR6M1	0.0731624	0.0661531	0.0626592	NA	NA	NA	0.493206	0.356759	0.607661	NA	NA	NA
GALNTL5	0.073203	0.325293	0.045469	NA	NA	NA	0.0713966	0.145118	0.0460293	NA	NA	NA
ITIH4	0.0732965	0.704916	0.0469795	NA	NA	NA	0.136054	0.0766725	0.304482	NA	NA	NA
REXO1	0.0733131	0.0407718	0.404425	NA	NA	NA	0.467276	0.314661	0.580035	NA	NA	NA
FN3KRP	0.0733215	0.224834	0.0557962	NA	NA	NA	1	0.946691	1	NA	NA	NA
PPP5C	0.0733706	0.071942	0.0717588	NA	NA	NA	0.0733706	0.071942	0.0717588	NA	NA	NA
RNF168	0.0733969	0.0459189	0.10747	NA	NA	NA	0.0733782	0.0463928	0.10407	NA	NA	NA
OR6Q1	0.0734316	0.0481615	0.198237	NA	NA	NA	0.0856349	0.0578871	0.181931	NA	NA	NA
TAS2R8	0.0734396	0.0567351	0.0603655	NA	NA	NA	1	0.939587	0.994548	NA	NA	NA
NOTCH1	0.0736441	0.186416	0.0393144	NA	NA	NA	0.0712689	0.21629	0.0381657	NA	NA	NA
PIEZO1	0.0737081	0.0398203	0.592193	NA	NA	NA	0.24435	0.1417	0.92588	NA	NA	NA
TP53INP2	0.0739695	0.0573504	0.116722	NA	NA	NA	0.0739695	0.0573504	0.116722	NA	NA	NA
ZNF644	0.074141	0.0486378	0.0748653	NA	NA	NA	0.0912027	0.0648875	0.0750032	NA	NA	NA
SRM	0.0741621	0.0535847	0.0900292	NA	NA	NA	0.0787926	0.0598356	0.0858274	NA	NA	NA
TSPAN12	0.0743033	0.0516317	0.206133	NA	NA	NA	0.0743033	0.0516317	0.206133	NA	NA	NA
BARD1	0.0746152	0.0467482	0.133468	NA	NA	NA	0.395932	0.659069	0.2792	NA	NA	NA
ZDHHC5	0.0747239	0.262915	0.0447903	NA	NA	NA	0.0849795	0.13679	0.0515175	NA	NA	NA
CCDC149	0.0747677	0.0523086	0.0685126	NA	NA	NA	0.0747677	0.0523086	0.0685126	NA	NA	NA
FGL2	0.0748677	0.0524232	0.191894	NA	NA	NA	0.034192	0.029001	0.0932578	NA	NA	NA
MPO	0.0750409	0.0453305	0.100933	NA	NA	NA	1	0.795485	0.97839	NA	NA	NA
PCYOX1	0.0750457	0.556168	0.0449386	NA	NA	NA	0.37476	0.2636	0.483132	NA	NA	NA
NQO2	0.0752223	0.101952	0.04459	NA	NA	NA	NA	NA	NA	NA	NA	NA
DMRTA2	0.0753253	0.0872987	0.0698654	NA	NA	NA	0.729723	0.584987	1	NA	NA	NA
PLIN3	0.075377	0.579523	0.0532952	NA	NA	NA	0.0422663	0.0372192	0.0542543	NA	NA	NA
RRNAD1	0.075468	0.0492859	0.0746142	NA	NA	NA	0.075468	0.0492859	0.0746142	NA	NA	NA
C9orf47	0.0756927	0.100995	0.0451852	NA	NA	NA	0.541043	0.408765	0.787112	NA	NA	NA
ATP6V0A1	0.0758978	0.693204	0.0436696	NA	NA	NA	0.0758978	0.693204	0.0436696	NA	NA	NA
SESN2	0.0759298	0.0573292	0.145071	NA	NA	NA	0.139774	0.1139	0.15077	NA	NA	NA
PRIM1	0.0760925	0.0749361	0.074401	NA	NA	NA	0.263181	0.970602	0.186787	NA	NA	NA
C10orf105	0.0761078	0.156872	0.0502102	NA	NA	NA	0.00760259	0.00745888	0.00733111	NA	NA	NA
KRTAP3-1	0.0761245	0.0661749	0.0892167	NA	NA	NA	0.0761245	0.0661749	0.0892167	NA	NA	NA
BTBD7	0.0761853	0.0455217	0.101568	NA	NA	NA	0.0888108	0.0565	0.0956592	NA	NA	NA
USP20	0.0763035	0.050177	0.0799697	NA	NA	NA	0.842865	1	0.656889	NA	NA	NA
RNF43	0.0763381	0.240077	0.0478668	NA	NA	NA	0.0763381	0.240077	0.0478668	NA	NA	NA
TBCC	0.0763844	0.0778959	0.0549253	NA	NA	NA	0.073107	0.0916883	0.0536878	NA	NA	NA
TRAF1	0.0764222	0.0474875	0.288312	NA	NA	NA	0.0606089	0.0399378	0.134598	NA	NA	NA
CHI3L2	0.0764988	0.0461692	0.225894	NA	NA	NA	0.104432	0.0686047	0.167901	NA	NA	NA
CNRIP1	0.0765781	0.0720514	0.077931	NA	NA	NA	0.0765781	0.0720514	0.077931	NA	NA	NA
AMDHD1	0.0765805	0.202157	0.0457624	NA	NA	NA	0.0765805	0.202157	0.0457624	NA	NA	NA
TACC1	0.0766161	0.137397	0.0463512	NA	NA	NA	0.0766161	0.137397	0.0463512	NA	NA	NA
ZNF320	0.0766211	0.0646626	0.106347	NA	NA	NA	0.197863	0.262544	0.136671	NA	NA	NA
CHAMP1	0.0766232	0.114665	0.0529554	NA	NA	NA	0.072512	0.132336	0.0514109	NA	NA	NA
BHLHE41	0.0767384	0.0491578	0.188192	NA	NA	NA	0.106647	0.0704522	0.186532	NA	NA	NA
PIANP	0.0768215	0.54435	0.0508918	NA	NA	NA	0.0768215	0.54435	0.0508918	NA	NA	NA
DRAXIN	0.0768434	0.0769925	0.0500616	NA	NA	NA	0.0768434	0.0769925	0.0500616	NA	NA	NA
KRTAP19-5	0.0769973	0.0775054	0.0641529	NA	NA	NA	NA	NA	NA	NA	NA	NA
RDH10	0.0770438	0.0532194	0.0820907	NA	NA	NA	0.588163	0.526934	0.609203	NA	NA	NA
RIMS1	0.0770468	0.0538233	0.071203	NA	NA	NA	0.0354627	0.0278502	0.0672134	NA	NA	NA
INVS	0.0774359	0.226206	0.0428348	NA	NA	NA	0.00904514	0.114166	0.00528955	NA	NA	NA
TNFRSF1A	0.0775297	0.0472166	0.107217	NA	NA	NA	0.0288177	0.0240136	0.0935513	NA	NA	NA
UBTD1	0.0775356	0.0548543	0.0938593	NA	NA	NA	0.0775356	0.0548543	0.0938593	NA	NA	NA
CD209	0.0775436	0.0553816	0.129519	NA	NA	NA	0.0775436	0.0553816	0.129519	NA	NA	NA
CDK7	0.0777499	0.161676	0.0451795	NA	NA	NA	0.0605173	0.352434	0.0396585	NA	NA	NA
G6PC	0.0777806	0.208944	0.0607434	NA	NA	NA	0.0777806	0.208944	0.0607434	NA	NA	NA
SLC39A7	0.0778065	0.243197	0.0495222	NA	NA	NA	0.00924975	0.0108432	0.00825318	NA	NA	NA
MCOLN1	0.0779138	0.061169	0.135092	NA	NA	NA	0.0668472	0.0549765	0.130857	NA	NA	NA
RTCA	0.0779808	0.0606796	0.0903628	NA	NA	NA	0.463164	0.461401	0.439779	NA	NA	NA
DIO2	0.0780028	0.0766113	0.0766196	NA	NA	NA	0.0780028	0.0766113	0.0766196	NA	NA	NA
RP11-318A15.7	0.0780824	0.0554362	0.085349	NA	NA	NA	0.0780824	0.0554362	0.085349	NA	NA	NA
HEXA	0.0781048	0.0477846	0.152071	0.750356	0.620185	0.934975	0.0781048	0.0477846	0.152071	0.750356	0.620185	0.934975
CDT1	0.0781283	0.590912	0.0457752	NA	NA	NA	0.426328	0.517563	0.291458	NA	NA	NA
SLC2A13	0.0781538	0.0743058	0.0835864	NA	NA	NA	0.720546	0.573994	1	NA	NA	NA
HOXA10	0.0783275	0.0688235	0.0690465	NA	NA	NA	0.0600995	0.0583227	0.0658613	NA	NA	NA
SASH1	0.078444	0.0474424	0.199427	NA	NA	NA	0.221545	0.135275	0.48655	NA	NA	NA
RP11-830F9.6	0.0787782	0.0489275	0.281726	NA	NA	NA	0.019001	0.015185	0.120111	NA	NA	NA
IGFN1	0.0788086	0.0504971	0.0879634	1	0.918505	0.871721	0.526077	0.336837	0.882616	1	0.918505	0.871721
MOS	0.078885	0.0561653	0.14646	NA	NA	NA	0.078885	0.0561653	0.14646	NA	NA	NA
DNAJB7	0.0789681	0.391579	0.0465619	NA	NA	NA	0.570127	0.40653	0.466315	NA	NA	NA
IGLV1-44	0.079107	0.0568386	0.152891	NA	NA	NA	0.294164	0.291885	0.287961	NA	NA	NA
SMC3	0.0791573	0.0790757	0.079256	NA	NA	NA	NA	NA	NA	NA	NA	NA
SLC35G2	0.0791977	0.0644371	0.0567681	NA	NA	NA	0.0791977	0.0644371	0.0567681	NA	NA	NA
MUM1	0.0792057	0.0542484	0.131932	NA	NA	NA	0.00500515	0.00300617	0.0166034	NA	NA	NA
LAMTOR5	0.0792127	0.0724485	0.0902124	NA	NA	NA	0.511179	0.492412	0.479086	NA	NA	NA
CLCC1	0.0793054	0.0511231	0.0837736	NA	NA	NA	0.365665	0.280307	0.253978	NA	NA	NA
ELF3	0.0794019	0.0483394	0.203036	NA	NA	NA	0.221331	0.140249	0.285349	NA	NA	NA
SAMD9L	0.0794099	0.0492329	0.106283	NA	NA	NA	0.0828006	0.0529345	0.116129	NA	NA	NA
HSPD1	0.0795429	0.0514364	0.15946	NA	NA	NA	0.20212	0.140059	0.178383	NA	NA	NA
RP11-9B6.1	0.0796919	0.100423	0.0761117	NA	NA	NA	0.0796919	0.100423	0.0761117	NA	NA	NA
MPHOSPH9	0.0797054	0.248318	0.0459748	NA	NA	NA	0.0128207	0.187072	0.00689369	NA	NA	NA
B3GALTL	0.0798181	0.120872	0.0510743	NA	NA	NA	0.608404	0.943273	0.43928	NA	NA	NA
EIF5B	0.0798966	0.0488208	0.332669	NA	NA	NA	0.206485	0.127301	0.599323	NA	NA	NA
ITGA10	0.0799076	0.0433023	0.279442	NA	NA	NA	0.218965	0.136683	0.209087	NA	NA	NA
SPAST	0.0799114	0.0525611	0.0767098	NA	NA	NA	0.182986	0.257093	0.113583	NA	NA	NA
NOC3L	0.0799892	0.471908	0.0463623	NA	NA	NA	0.06062	0.196054	0.0367612	NA	NA	NA
GLB1L3	0.0800214	0.417105	0.0463257	NA	NA	NA	0.0226059	0.0202849	0.0198435	NA	NA	NA
ROBO2	0.0800265	0.0477096	0.101598	NA	NA	NA	0.255539	0.250834	0.170805	NA	NA	NA
CTNNA1	0.0800274	0.0535022	0.149225	0.777273	0.647279	0.915126	0.0800274	0.0535022	0.149225	0.777273	0.647279	0.915126
FAM19A5	0.0800445	0.0898332	0.0564831	NA	NA	NA	0.0800445	0.0898332	0.0564831	NA	NA	NA
CLEC14A	0.0800549	0.0546263	0.136604	NA	NA	NA	0.0800549	0.0546263	0.136604	NA	NA	NA
LMBR1	0.0800982	0.0514021	0.153735	NA	NA	NA	0.0636534	0.043675	0.12754	NA	NA	NA
INCA1	0.0801443	0.0711388	0.0567529	NA	NA	NA	0.0801443	0.0711388	0.0567529	NA	NA	NA
KIF5B	0.080415	0.0807671	0.0801872	NA	NA	NA	NA	NA	NA	NA	NA	NA
OGDH	0.0805206	0.0491047	0.451106	NA	NA	NA	0.0765007	0.0451123	0.199798	NA	NA	NA
PPOX	0.080535	0.202951	0.0627112	NA	NA	NA	0.217931	0.285437	0.143606	NA	NA	NA
NF1	0.0806442	0.338741	0.0499039	NA	NA	NA	0.160825	0.787035	0.106102	NA	NA	NA
CCDC107	0.0808376	0.144547	0.0609509	NA	NA	NA	0.0642653	0.0768027	0.0561638	NA	NA	NA
KIFC1	0.0809091	0.413384	0.0449081	NA	NA	NA	0.230443	0.874748	0.138041	NA	NA	NA
EMILIN3	0.0809674	0.0463923	0.216302	NA	NA	NA	0.145613	0.0856	0.241105	NA	NA	NA
NRXN3	0.0810573	0.0488436	0.11527	NA	NA	NA	0.0480655	0.0478226	0.0374619	NA	NA	NA
CYB5RL	0.0814412	0.0524766	0.196876	NA	NA	NA	0.104502	0.0693606	0.194281	NA	NA	NA
PCDHAC2	0.0816793	0.963487	0.0467426	NA	NA	NA	0.24226	0.150484	0.294262	NA	NA	NA
CDCA4	0.0817204	0.111706	0.0748708	NA	NA	NA	0.403611	0.342375	0.452446	NA	NA	NA
TYMS	0.0818257	0.0711875	0.0672732	NA	NA	NA	0.828472	0.732635	1	NA	NA	NA
DYTN	0.0818996	0.0807202	0.0684534	NA	NA	NA	0.147329	0.16118	0.100966	NA	NA	NA
RFNG	0.0820088	0.0638036	0.102659	NA	NA	NA	0.0820088	0.0638036	0.102659	NA	NA	NA
ENAH	0.0820281	0.124767	0.0501825	NA	NA	NA	0.0757645	0.0706579	0.0511502	NA	NA	NA
PAK4	0.0821034	0.0490956	0.1082	NA	NA	NA	0.0492832	0.0284651	0.104471	NA	NA	NA
AC024580.1	0.0821312	0.0770011	0.0657527	NA	NA	NA	0.0821312	0.0770011	0.0657527	NA	NA	NA
CD97	0.0824065	0.499019	0.0492959	NA	NA	NA	0.0818196	0.423136	0.0491517	NA	NA	NA
IFNLR1	0.0824291	0.0754418	0.12031	NA	NA	NA	0.0824291	0.0754418	0.12031	NA	NA	NA
NSMCE4A	0.0825411	0.407273	0.0523504	NA	NA	NA	0.0825411	0.407273	0.0523504	NA	NA	NA
NDUFC1	0.0826178	0.0726747	0.0626412	NA	NA	NA	0.0826178	0.0726747	0.0626412	NA	NA	NA
ZC3H8	0.0826867	0.0867608	0.0624265	NA	NA	NA	0.0826867	0.0867608	0.0624265	NA	NA	NA
CPT1C	0.0826991	0.16946	0.0477746	NA	NA	NA	1	0.950848	0.846786	NA	NA	NA
METTL2A	0.0827708	0.0469671	0.147752	NA	NA	NA	0.0827708	0.0469671	0.147752	NA	NA	NA
GAS2	0.0828699	0.0774934	0.104062	NA	NA	NA	0.0828699	0.0774934	0.104062	NA	NA	NA
AK9	0.0829134	0.448044	0.0579093	NA	NA	NA	0.00213196	0.00476077	0.00188775	NA	NA	NA
NT5C3B	0.0829251	0.100721	0.0662458	NA	NA	NA	NA	NA	NA	NA	NA	NA
LAMB3	0.0830256	0.17962	0.0457397	NA	NA	NA	0.0840633	0.4424	0.0475109	NA	NA	NA
ARHGAP40	0.0830304	0.0460191	0.528652	0.474776	0.398863	0.54571	0.0830304	0.0460191	0.528652	0.474776	0.398863	0.54571
C1QB	0.0834852	0.132359	0.0713647	NA	NA	NA	0.0834852	0.132359	0.0713647	NA	NA	NA
FSTL5	0.0837117	0.0554414	0.0830431	NA	NA	NA	0.0724805	0.0612682	0.0537359	NA	NA	NA
LAMP3	0.0837286	0.10868	0.0763251	NA	NA	NA	0.0837286	0.10868	0.0763251	NA	NA	NA
C3orf38	0.0837806	0.0494492	0.34422	NA	NA	NA	0.0604947	0.035886	0.294458	NA	NA	NA
ZNF485	0.0838944	0.0520756	0.373483	NA	NA	NA	0.0838944	0.0520756	0.373483	NA	NA	NA
LDLR	0.0839517	0.655355	0.0499273	NA	NA	NA	0.0140056	0.0961406	0.00747827	NA	NA	NA
CLN8	0.0839882	0.0623006	0.135873	NA	NA	NA	0.0839882	0.0623006	0.135873	NA	NA	NA
RNF20	0.0840036	0.252356	0.0656944	NA	NA	NA	0.226627	0.140454	0.467668	NA	NA	NA
TPMT	0.0841156	0.116757	0.0595628	NA	NA	NA	0.0792732	0.0717318	0.0584317	NA	NA	NA
RP11-664I21.6	0.0841672	0.0798303	0.0868444	NA	NA	NA	0.0841672	0.0798303	0.0868444	NA	NA	NA
LACTBL1	0.0842081	0.0589237	0.199759	NA	NA	NA	0.214846	0.205667	0.195942	NA	NA	NA
SMUG1	0.0842221	0.118093	0.0769583	NA	NA	NA	0.0842221	0.118093	0.0769583	NA	NA	NA
NUGGC	0.0842655	0.0529521	0.0957673	NA	NA	NA	0.612362	0.428591	0.599693	NA	NA	NA
CELF2	0.084278	0.0695988	0.179999	NA	NA	NA	0.084278	0.0695988	0.179999	NA	NA	NA
SAMD12	0.0842995	0.632193	0.0536518	NA	NA	NA	0.240826	0.169456	0.205863	NA	NA	NA
KRTCAP3	0.0846133	0.0682203	0.0672655	NA	NA	NA	0.704015	0.775081	0.595551	NA	NA	NA
THEGL	0.084643	0.105328	0.0519386	NA	NA	NA	0.120722	0.346683	0.0792826	NA	NA	NA
WNT3A	0.0847274	0.0700539	0.135337	NA	NA	NA	0.215499	0.156073	0.167148	NA	NA	NA
PPAP2C	0.0847349	0.0593437	0.166889	NA	NA	NA	0.116814	0.103498	0.100554	NA	NA	NA
IRF2BP1	0.084804	0.0864148	0.0755002	NA	NA	NA	0.074463	0.0782012	0.0732229	NA	NA	NA
FAM149A	0.0848106	0.058007	0.246627	NA	NA	NA	0.16892	0.0973478	0.566662	NA	NA	NA
ANAPC15	0.0848211	0.181641	0.0747929	NA	NA	NA	0.0848211	0.181641	0.0747929	NA	NA	NA
CD2	0.0850382	0.124713	0.0699957	NA	NA	NA	0.0516899	0.0492584	0.0712057	NA	NA	NA
ZNRF4	0.0850758	0.118879	0.0612096	NA	NA	NA	0.0493626	0.047808	0.0491935	NA	NA	NA
FAM83H	0.0850977	0.53286	0.0500421	NA	NA	NA	0.0666139	0.217113	0.0429238	NA	NA	NA
AC145676.2	0.0851023	0.0759975	0.0856984	NA	NA	NA	NA	NA	NA	NA	NA	NA
PTPN7	0.0851127	0.136517	0.0531709	NA	NA	NA	0.0798529	0.0925128	0.0514278	NA	NA	NA
ZNF804B	0.0851148	0.101756	0.0510465	NA	NA	NA	0.033829	0.051191	0.021809	NA	NA	NA
ANKRD13B	0.0851201	0.0740016	0.133716	NA	NA	NA	NA	NA	NA	NA	NA	NA
C19orf45	0.0854089	0.14677	0.0577833	NA	NA	NA	0.621924	0.528901	0.503998	NA	NA	NA
WDTC1	0.0854447	0.108319	0.0506249	NA	NA	NA	0.0656003	0.0887842	0.0392266	NA	NA	NA
SCLY	0.0854818	0.395749	0.0501759	1	0.884671	1	0.681872	0.570525	0.47934	1	0.884671	1
THEM4	0.085512	0.057799	0.233614	NA	NA	NA	0.300698	0.23647	0.279359	NA	NA	NA
GNAI1	0.0855132	0.0774728	0.096883	NA	NA	NA	NA	NA	NA	NA	NA	NA
MAPK3	0.085548	0.0953956	0.0757854	NA	NA	NA	0.085548	0.0953956	0.0757854	NA	NA	NA
SNTG1	0.0855512	0.608297	0.0518864	NA	NA	NA	0.0855512	0.608297	0.0518864	NA	NA	NA
CAMKV	0.0855964	0.295882	0.053456	NA	NA	NA	0.0855964	0.295882	0.053456	NA	NA	NA
FEM1A	0.0856619	0.0853994	0.0860162	NA	NA	NA	0.0856619	0.0853994	0.0860162	NA	NA	NA
CPXM1	0.085834	0.0499837	0.186341	NA	NA	NA	0.365838	0.263347	0.237552	NA	NA	NA
ANKRD13A	0.0859779	0.158861	0.0522472	NA	NA	NA	0.0820419	0.180026	0.0501554	NA	NA	NA
EWSR1	0.0863036	0.0564916	0.131807	NA	NA	NA	NA	NA	NA	NA	NA	NA
AQP12A	0.0863102	0.0550743	0.179724	NA	NA	NA	0.0863102	0.0550743	0.179724	NA	NA	NA
PTPRB	0.0863211	0.271449	0.0475211	NA	NA	NA	1	0.950377	0.990927	NA	NA	NA
MYH7	0.0863316	0.0538987	0.102213	NA	NA	NA	0.0502083	0.0315016	0.101448	NA	NA	NA
HDAC10	0.0863736	0.10903	0.066945	0.720603	0.662727	0.746218	0.771539	0.591269	0.866618	0.720603	0.662727	0.746218
SCTR	0.0863962	0.054596	0.0991679	NA	NA	NA	0.605621	0.423617	0.831122	NA	NA	NA
ZCCHC2	0.0864202	0.0619015	0.148023	NA	NA	NA	0.204763	0.128083	0.774285	NA	NA	NA
SPIB	0.0864208	0.11574	0.0557757	NA	NA	NA	0.0803519	0.157709	0.0529629	NA	NA	NA
CSNK1A1	0.0864215	0.059314	0.165874	NA	NA	NA	0.147725	0.146627	0.146793	NA	NA	NA
SUSD1	0.0864619	0.0499342	0.230592	NA	NA	NA	0.227445	0.181104	0.147226	NA	NA	NA
MOB3A	0.086464	0.233091	0.0565718	NA	NA	NA	0.109969	0.108753	0.111295	NA	NA	NA
CETP	0.0864822	0.0521582	0.331041	NA	NA	NA	0.280329	0.178356	0.397233	NA	NA	NA
TRAV39	0.0865123	0.598112	0.0603146	NA	NA	NA	0.0865123	0.598112	0.0603146	NA	NA	NA
ZNF28	0.0865218	0.739597	0.0549547	NA	NA	NA	0.0877721	0.584763	0.056232	NA	NA	NA
SAMD10	0.0865522	0.0903586	0.0586506	NA	NA	NA	NA	NA	NA	NA	NA	NA
ADAM23	0.0865594	0.270489	0.0630574	NA	NA	NA	0.325679	0.214404	0.474031	NA	NA	NA
AL590822.2	0.0865603	0.08348	0.0891865	NA	NA	NA	0.0865603	0.08348	0.0891865	NA	NA	NA
ADRA1A	0.0866088	0.0558298	0.125425	NA	NA	NA	0.121151	0.0799928	0.122453	NA	NA	NA
TMEM126A	0.0866452	0.0556235	0.174222	0.279273	0.198794	0.289964	0.210106	0.151306	0.180314	0.279273	0.198794	0.289964
LRPAP1	0.0866494	0.0544526	0.232171	NA	NA	NA	0.0747913	0.0493339	0.211167	NA	NA	NA
WDR18	0.0868322	0.14458	0.0763649	NA	NA	NA	0.0868322	0.14458	0.0763649	NA	NA	NA
AMIGO2	0.0868712	0.188768	0.0570318	NA	NA	NA	0.0868712	0.188768	0.0570318	NA	NA	NA
MC4R	0.0869093	0.0813	0.0575426	NA	NA	NA	0.0226179	0.0157321	0.0567901	NA	NA	NA
ZNF440	0.0869764	0.143977	0.0572843	NA	NA	NA	0.558821	0.878507	0.411549	NA	NA	NA
HOMEZ	0.0871996	0.0678369	0.0642524	NA	NA	NA	0.0871996	0.0678369	0.0642524	NA	NA	NA
SIRPB2	0.0872629	0.262402	0.0522358	NA	NA	NA	0.0788922	0.247262	0.0476798	NA	NA	NA
SLC7A2	0.0873924	0.152131	0.0517147	NA	NA	NA	0.0846369	0.162148	0.0502911	NA	NA	NA
KIAA1432	0.0875959	0.0616758	0.0744973	NA	NA	NA	0.775885	0.974889	0.602883	NA	NA	NA
YIF1A	0.0876149	0.0705444	0.0653553	NA	NA	NA	0.0563	0.0558666	0.0374784	NA	NA	NA
PRUNE2	0.0876289	0.117354	0.0507499	NA	NA	NA	0.0487029	0.882304	0.0300674	NA	NA	NA
COMMD8	0.0876928	0.158794	0.07458	NA	NA	NA	0.350216	0.253005	0.51502	NA	NA	NA
DNAI1	0.0878085	0.0674692	0.0644963	NA	NA	NA	0.864133	0.701408	0.691808	NA	NA	NA
FBXL8	0.0879026	0.406604	0.0590849	NA	NA	NA	0.0980988	0.705307	0.0678272	NA	NA	NA
TP53AIP1	0.0879693	0.0798148	0.0704547	NA	NA	NA	0.0708891	0.0929175	0.0663029	NA	NA	NA
RRS1	0.0881671	0.0520638	0.173644	NA	NA	NA	1	0.878753	0.853682	NA	NA	NA
CROCC	0.0881813	0.0492119	0.463716	NA	NA	NA	0.0341697	0.0196214	0.43817	NA	NA	NA
CXCR1	0.088264	0.0519306	0.276405	NA	NA	NA	0.42983	0.300718	0.550467	NA	NA	NA
SWT1	0.0883032	0.0580629	0.161813	NA	NA	NA	0.0883032	0.0580629	0.161813	NA	NA	NA
CX3CL1	0.088347	0.0802545	0.125397	NA	NA	NA	NA	NA	NA	NA	NA	NA
KIF15	0.088394	0.0553532	0.107516	NA	NA	NA	0.149384	0.120847	0.0989744	NA	NA	NA
ARID5A	0.0884373	0.0745252	0.0625506	NA	NA	NA	0.00288505	0.00340974	0.0028008	NA	NA	NA
ZNF507	0.0885094	0.115451	0.0727002	NA	NA	NA	0.0787391	0.122627	0.0699779	NA	NA	NA
LRRC10	0.0885521	0.0591204	0.260755	NA	NA	NA	0.117668	0.0725896	0.178465	NA	NA	NA
GPR137	0.0886649	0.0538455	0.263986	NA	NA	NA	NA	NA	NA	NA	NA	NA
KIAA0087	0.0888595	0.101743	0.0754759	NA	NA	NA	0.0888595	0.101743	0.0754759	NA	NA	NA
TMPRSS11E	0.0888743	0.0813682	0.0989526	NA	NA	NA	0.654533	0.524715	0.764884	NA	NA	NA
ECH1	0.0888873	0.0569876	0.182532	NA	NA	NA	0.182278	0.131571	0.188107	NA	NA	NA
ZNF726	0.0889108	0.2944	0.0578138	0.512126	0.38802	0.57702	0.0889108	0.2944	0.0578138	0.512126	0.38802	0.57702
MIS18BP1	0.0890258	0.0495174	0.539722	NA	NA	NA	0.241298	0.146273	0.471664	NA	NA	NA
B3GNT8	0.0890344	0.860857	0.0561404	NA	NA	NA	0.0890344	0.860857	0.0561404	NA	NA	NA
CYP2C9	0.0891622	0.246684	0.0549308	NA	NA	NA	0.0891622	0.246684	0.0549308	NA	NA	NA
C16orf47	0.0891947	0.111	0.0623911	NA	NA	NA	1	0.881446	0.779701	NA	NA	NA
PCMT1	0.0892579	0.0554845	0.160783	NA	NA	NA	0.0892579	0.0554845	0.160783	NA	NA	NA
BARHL1	0.0894907	0.0667235	0.0895699	NA	NA	NA	0.646568	0.546999	0.525033	NA	NA	NA
GPA33	0.0895785	0.211155	0.0580506	NA	NA	NA	0.0872537	0.25322	0.0572043	NA	NA	NA
PM20D1	0.0896331	0.0538944	0.20126	NA	NA	NA	0.327799	0.21531	0.341517	NA	NA	NA
AJUBA	0.089767	0.0747523	0.0634266	NA	NA	NA	0.0404247	0.0278765	0.0632084	NA	NA	NA
MGST3	0.0897909	0.060134	0.16641	NA	NA	NA	NA	NA	NA	NA	NA	NA
B4GALNT3	0.0899013	0.0698484	0.151678	NA	NA	NA	0.0950773	0.0739695	0.152947	NA	NA	NA
CORIN	0.0899902	0.0525737	0.338602	0.780686	0.70108	0.826164	0.0925638	0.054526	0.322411	NA	NA	NA
IFIT3	0.0900668	0.0643393	0.0730319	NA	NA	NA	0.639983	0.455145	0.94574	NA	NA	NA
HDDC2	0.090285	0.0626363	0.181995	NA	NA	NA	0.090285	0.0626363	0.181995	NA	NA	NA
SUGT1	0.0903132	0.0786275	0.139202	NA	NA	NA	NA	NA	NA	NA	NA	NA
VAT1L	0.0904971	0.105167	0.0768026	NA	NA	NA	0.0904971	0.105167	0.0768026	NA	NA	NA
TASP1	0.090587	0.085254	0.090829	NA	NA	NA	0.090587	0.085254	0.090829	NA	NA	NA
B4GALNT2	0.0906425	0.824323	0.0592108	NA	NA	NA	0.0841296	0.868373	0.0570696	NA	NA	NA
TCP10	0.0907249	0.0594258	0.150036	NA	NA	NA	0.113406	0.0765552	0.144641	NA	NA	NA
BDKRB1	0.0909069	0.0539062	0.208186	NA	NA	NA	0.129528	0.0788706	0.202279	NA	NA	NA
TRERF1	0.0910918	0.0754335	0.206506	NA	NA	NA	0.157237	0.155855	0.151279	NA	NA	NA
TNFAIP1	0.091131	0.0909375	0.090709	NA	NA	NA	0.091131	0.0909375	0.090709	NA	NA	NA
MATN4	0.0912159	0.0533864	0.527743	0.756295	0.73369	0.7295	0.0902425	0.0510218	0.363378	0.756295	0.73369	0.7295
DSCAM	0.09125	0.362463	0.0569473	NA	NA	NA	0.0889853	0.211433	0.0567972	NA	NA	NA
TRIM40	0.0913486	0.0596475	0.384257	NA	NA	NA	0.728361	0.562501	0.746225	NA	NA	NA
NTF3	0.0913652	0.750446	0.0609287	NA	NA	NA	0.0913652	0.750446	0.0609287	NA	NA	NA
TFPT	0.0914309	0.756546	0.0615016	NA	NA	NA	0.105286	0.722232	0.076523	NA	NA	NA
GADD45GIP1	0.0916395	0.075576	0.0649872	NA	NA	NA	0.102183	0.123528	0.0670294	NA	NA	NA
IZUMO3	0.091741	0.0567576	0.357603	NA	NA	NA	0.091741	0.0567576	0.357603	NA	NA	NA
TYRO3	0.0917781	0.0524587	0.479683	NA	NA	NA	0.102769	0.0595567	0.455842	NA	NA	NA
BEND7	0.0917926	0.0793594	0.0830476	NA	NA	NA	0.0917926	0.0793594	0.0830476	NA	NA	NA
SLC37A2	0.0918333	0.243416	0.0544663	0.114213	0.0964745	0.109952	0.0736215	0.0475929	0.0796633	0.114213	0.0964745	0.109952
AMN	0.091921	0.0606092	0.0859464	NA	NA	NA	0.610748	0.479753	0.640032	NA	NA	NA
KIAA0141	0.0919908	0.0625787	0.098635	0.0796621	0.0590642	0.0926242	0.0919908	0.0625787	0.098635	0.0796621	0.0590642	0.0926242
HDAC9	0.0920611	0.0620562	0.294741	NA	NA	NA	0.0920611	0.0620562	0.294741	NA	NA	NA
ARRB1	0.0921548	0.313407	0.059952	NA	NA	NA	0.083743	0.269988	0.056897	NA	NA	NA
CALCRL	0.0921741	0.0765567	0.0761875	NA	NA	NA	0.0921741	0.0765567	0.0761875	NA	NA	NA
PFKFB3	0.0921985	0.0602331	0.116948	NA	NA	NA	NA	NA	NA	NA	NA	NA
AL391421.1	0.0922486	0.067843	0.130161	NA	NA	NA	0.0922486	0.067843	0.130161	NA	NA	NA
NQO1	0.0922849	0.101658	0.0756003	NA	NA	NA	0.370282	0.609104	0.253336	NA	NA	NA
KRT18	0.0923075	0.0987854	0.0869676	NA	NA	NA	0.780958	0.682774	0.930582	NA	NA	NA
RRN3	0.0923462	0.288006	0.0633743	NA	NA	NA	1	0.893077	0.989892	NA	NA	NA
TMEM132D	0.0923505	0.054041	0.481448	NA	NA	NA	0.392112	0.256544	0.919843	NA	NA	NA
IL1RN	0.0923849	0.0720947	0.157018	NA	NA	NA	0.0923849	0.0720947	0.157018	NA	NA	NA
HSP90AA1	0.0924224	0.0634397	0.0880384	NA	NA	NA	0.0924224	0.0634397	0.0880384	NA	NA	NA
RAD23A	0.0924804	0.0628258	0.170312	NA	NA	NA	0.0969455	0.0692263	0.161684	NA	NA	NA
CXADR	0.0925569	0.0914957	0.0917296	NA	NA	NA	0.0925569	0.0914957	0.0917296	NA	NA	NA
ST7	0.0926876	0.345367	0.0658266	NA	NA	NA	0.348031	0.247499	0.509613	NA	NA	NA
POLR1D	0.0927786	0.0687406	0.167382	NA	NA	NA	NA	NA	NA	NA	NA	NA
MFSD8	0.0927813	0.0620906	0.0966027	0.223275	0.223274	0.223275	0.139285	0.104696	0.0994328	0.223275	0.223274	0.223275
SLC16A12	0.0929266	0.127935	0.0632412	NA	NA	NA	0.0929266	0.127935	0.0632412	NA	NA	NA
PCCB	0.092933	0.505355	0.0515178	0.738771	0.679334	0.611246	0.092933	0.505355	0.0515178	0.738771	0.679334	0.611246
MAP4K4	0.0929346	0.0899201	0.104682	NA	NA	NA	0.0929346	0.0899201	0.104682	NA	NA	NA
FAM195A	0.0929357	0.616156	0.0581012	NA	NA	NA	0.211104	0.163731	0.150365	NA	NA	NA
CTSB	0.0930523	0.471734	0.0593464	NA	NA	NA	0.0930523	0.471734	0.0593464	NA	NA	NA
MAGEF1	0.0931515	0.210998	0.0587512	NA	NA	NA	0.0931515	0.210998	0.0587512	NA	NA	NA
POFUT1	0.0934622	0.587144	0.0626869	NA	NA	NA	0.167648	0.144513	0.17377	NA	NA	NA
GNAT3	0.0935122	0.0650756	0.155149	NA	NA	NA	0.521216	0.379448	0.728108	NA	NA	NA
ANKRD52	0.0935635	0.198553	0.0612361	NA	NA	NA	0.0935635	0.198553	0.0612361	NA	NA	NA
ZKSCAN3	0.0935855	0.060579	0.0940507	NA	NA	NA	NA	NA	NA	NA	NA	NA
TMEM72	0.0936339	0.0787583	0.107265	NA	NA	NA	0.393813	0.439481	0.259833	NA	NA	NA
MCC	0.0936836	0.30063	0.0549116	NA	NA	NA	0.0203249	0.105119	0.0114821	NA	NA	NA
ASCL3	0.0937109	0.056429	0.222615	0.095067	0.0634784	0.141253	0.0937109	0.056429	0.222615	0.095067	0.0634784	0.141253
RP11-385D13.1	0.0937925	0.0590456	0.147454	NA	NA	NA	0.253233	0.173877	0.308143	NA	NA	NA
HNF4G	0.0938024	0.615498	0.0616554	NA	NA	NA	NA	NA	NA	NA	NA	NA
DDX1	0.0938804	0.31324	0.0742366	NA	NA	NA	0.0938804	0.31324	0.0742366	NA	NA	NA
TRIM54	0.0938934	0.819194	0.0533112	NA	NA	NA	0.0938934	0.819194	0.0533112	NA	NA	NA
SEMA3A	0.0939371	0.077362	0.238757	NA	NA	NA	0.316074	0.206649	0.602362	NA	NA	NA
ZFHX2	0.0939838	0.0649071	0.112027	NA	NA	NA	0.17405	0.160081	0.125375	NA	NA	NA
STAT3	0.0940673	0.0826374	0.11666	NA	NA	NA	0.0940673	0.0826374	0.11666	NA	NA	NA
TRIM73	0.0941048	0.0727022	0.154811	NA	NA	NA	0.0941048	0.0727022	0.154811	NA	NA	NA
ALS2CL	0.0941152	0.0544681	0.213259	NA	NA	NA	0.364842	0.22953	0.280395	NA	NA	NA
DCSTAMP	0.0942108	0.186723	0.0744356	NA	NA	NA	0.369194	0.250093	0.622793	NA	NA	NA
IL7R	0.0942797	0.332931	0.0557769	NA	NA	NA	0.0967637	0.17309	0.0577855	NA	NA	NA
CAV1	0.0943353	0.197717	0.072489	NA	NA	NA	0.0827967	0.128329	0.0709763	NA	NA	NA
IGSF11	0.0945533	0.0689386	0.0734466	NA	NA	NA	0.0945533	0.0689386	0.0734466	NA	NA	NA
ATP8A1	0.0947144	0.0577328	0.117943	NA	NA	NA	0.523708	0.452214	0.443777	NA	NA	NA
NLRP4	0.094989	0.0765291	0.0727366	NA	NA	NA	0.841777	0.731444	0.66302	NA	NA	NA
ZNF7	0.0950136	0.0843927	0.0628075	NA	NA	NA	0.109251	0.214796	0.0674922	NA	NA	NA
ITIH3	0.095053	0.147294	0.0596921	NA	NA	NA	0.686019	0.739976	0.512054	NA	NA	NA
MLF1	0.0950846	0.133315	0.0766145	NA	NA	NA	0.0950846	0.133315	0.0766145	NA	NA	NA
CCDC129	0.0951728	0.0573994	0.189678	NA	NA	NA	0.114249	0.0703208	0.182259	NA	NA	NA
FAM111A	0.0952298	0.0569965	0.34331	NA	NA	NA	0.151831	0.0920497	0.357565	NA	NA	NA
PPP2R4	0.0954101	0.172528	0.0678292	NA	NA	NA	0.461471	0.647297	0.316849	NA	NA	NA
AGFG1	0.0955021	0.683283	0.0570262	NA	NA	NA	0.144413	0.233962	0.0903215	NA	NA	NA
TNP2	0.0955349	0.166928	0.0849042	NA	NA	NA	0.087029	0.0876673	0.0868876	NA	NA	NA
IZUMO1	0.0956722	0.099068	0.0667524	NA	NA	NA	0.0956722	0.099068	0.0667524	NA	NA	NA
GOLM1	0.0958112	0.0561734	0.331179	NA	NA	NA	0.517984	0.367188	0.758214	NA	NA	NA
IZUMO4	0.0958302	0.278978	0.0673981	NA	NA	NA	0.240533	0.456673	0.158063	NA	NA	NA
PREB	0.0961313	0.0717442	0.0938641	NA	NA	NA	0.0961313	0.0717442	0.0938641	NA	NA	NA
TRIM36	0.0962261	0.690525	0.055826	NA	NA	NA	0.0807182	0.33333	0.0502447	NA	NA	NA
ZNF827	0.0963541	0.0604572	0.116934	NA	NA	NA	0.298037	0.27385	0.213433	NA	NA	NA
PCDHB13	0.0963636	0.105924	0.0583153	0.038036	0.0535221	0.0338142	0.617194	0.626865	0.439105	0.542459	0.624019	0.465719
RP11-1220K2.2	0.0963662	0.0557877	0.365198	NA	NA	NA	0.156233	0.0919568	0.383725	NA	NA	NA
SLC10A6	0.0964131	0.175305	0.0642902	NA	NA	NA	0.0964131	0.175305	0.0642902	NA	NA	NA
CHRNB1	0.0964518	0.0627167	0.112967	NA	NA	NA	0.0964518	0.0627167	0.112967	NA	NA	NA
SBK2	0.096663	0.0601887	0.146612	NA	NA	NA	0.110089	0.0718069	0.136175	NA	NA	NA
KIAA1430	0.0966696	0.0826727	0.0692233	NA	NA	NA	0.057877	0.0420441	0.0711639	NA	NA	NA
KRBOX1	0.0967136	0.0641131	0.16652	NA	NA	NA	NA	NA	NA	NA	NA	NA
RBFA	0.0967693	0.257638	0.0577487	NA	NA	NA	0.0927298	0.250687	0.0556031	NA	NA	NA
PTP4A2	0.0968144	0.140378	0.0901126	0.0968144	0.140378	0.0901126	0.0968144	0.140378	0.0901126	0.0968144	0.140378	0.0901126
APOM	0.0968175	0.074118	0.214681	NA	NA	NA	0.234637	0.187103	0.250668	NA	NA	NA
SLC17A3	0.0968587	0.210293	0.0676256	NA	NA	NA	0.0968587	0.210293	0.0676256	NA	NA	NA
FAM222A	0.0969649	0.0648555	0.120002	NA	NA	NA	0.0969649	0.0648555	0.120002	NA	NA	NA
ERAL1	0.0969694	0.0583634	0.321457	NA	NA	NA	0.133057	0.0830056	0.314854	NA	NA	NA
C6orf62	0.0971051	0.164675	0.0850331	NA	NA	NA	0.0971051	0.164675	0.0850331	NA	NA	NA
TPSD1	0.0971109	0.0587813	0.122285	NA	NA	NA	0.181233	0.12401	0.229605	NA	NA	NA
STAT5B	0.0973248	0.0673727	0.174484	NA	NA	NA	0.0973248	0.0673727	0.174484	NA	NA	NA
TMEM130	0.0973933	0.100925	0.0946681	0.647462	0.651007	0.526669	0.0973933	0.100925	0.0946681	0.647462	0.651007	0.526669
PPP1R42	0.0974886	0.392518	0.0632353	0.41955	0.324029	0.454065	0.0974886	0.392518	0.0632353	0.41955	0.324029	0.454065
CCDC136	0.0976445	0.633532	0.0590697	NA	NA	NA	0.0572163	0.352534	0.0386374	NA	NA	NA
TTN-AS1	0.097689	0.118106	0.0884896	0.097689	0.118106	0.0884896	NA	NA	NA	NA	NA	NA
RAD50	0.0977765	0.0566618	0.276549	0.328388	0.243068	0.379628	0.288017	0.181664	0.515182	0.328388	0.243068	0.379628
MASP2	0.0978421	0.0601215	0.259975	NA	NA	NA	0.0823381	0.0518332	0.236654	NA	NA	NA
MTERFD1	0.0979338	0.0593063	0.332354	NA	NA	NA	0.117351	0.0731228	0.295584	NA	NA	NA
KCNK5	0.097959	0.0586037	0.12163	NA	NA	NA	0.269806	0.211867	0.174198	NA	NA	NA
SLC22A23	0.0982442	0.0737083	0.0962963	NA	NA	NA	0.0982442	0.0737083	0.0962963	NA	NA	NA
AF131215.5	0.0983632	0.101082	0.0800641	NA	NA	NA	NA	NA	NA	NA	NA	NA
CSNK1E	0.0984241	0.0901559	0.120365	NA	NA	NA	0.463025	0.345941	0.626373	NA	NA	NA
HIF3A	0.0984741	0.0590216	0.223062	NA	NA	NA	0.323564	0.231883	0.221333	NA	NA	NA
DOCK8	0.0985823	0.16877	0.0560793	NA	NA	NA	0.0936927	0.139097	0.0536771	NA	NA	NA
DCXR	0.098604	0.0949907	0.0985272	NA	NA	NA	0.098604	0.0949907	0.0985272	NA	NA	NA
SMARCD3	0.0987444	0.0649991	0.112131	NA	NA	NA	0.0987444	0.0649991	0.112131	NA	NA	NA
HOOK2	0.0987874	0.0643949	0.0954352	NA	NA	NA	0.580279	0.424928	0.397565	NA	NA	NA
ZNF23	0.0988573	0.0701988	0.203809	NA	NA	NA	0.0988573	0.0701988	0.203809	NA	NA	NA
ZNF671	0.098867	0.0633126	0.103871	NA	NA	NA	0.098867	0.0633126	0.103871	NA	NA	NA
NCOR1	0.0989881	0.0572935	0.392019	NA	NA	NA	0.229201	0.137211	0.660608	NA	NA	NA
NTSR2	0.0992167	0.174653	0.062183	NA	NA	NA	0.0992167	0.174653	0.062183	NA	NA	NA
OR52B6	0.0992764	0.0761506	0.097927	NA	NA	NA	0.0992764	0.0761506	0.097927	NA	NA	NA
AKAP7	0.0993027	0.0596153	0.227712	NA	NA	NA	0.475676	0.433421	0.33309	NA	NA	NA
CTNNA2	0.0993474	0.0631517	0.240425	NA	NA	NA	0.0993474	0.0631517	0.240425	NA	NA	NA
ABCA8	0.099405	0.0565635	0.515299	NA	NA	NA	0.107859	0.0615548	0.277198	NA	NA	NA
PHF10	0.0995786	0.100066	0.0992439	NA	NA	NA	0.0995786	0.100066	0.0992439	NA	NA	NA
MOB2	0.0996049	0.0686918	0.15669	NA	NA	NA	0.0996049	0.0686918	0.15669	NA	NA	NA
SDCCAG8	0.0996977	0.0608279	0.124566	NA	NA	NA	0.0996977	0.0608279	0.124566	NA	NA	NA
GLB1L2	0.0997905	0.0803437	0.0712213	NA	NA	NA	0.0557789	0.0343685	0.0887833	NA	NA	NA
UNG	0.0998512	0.0692268	0.100038	NA	NA	NA	0.0629816	0.0471577	0.0913076	NA	NA	NA
TRAV35	0.0998881	0.0862558	0.103269	NA	NA	NA	0.0998881	0.0862558	0.103269	NA	NA	NA
OR1J2	0.100002	0.150942	0.0732877	NA	NA	NA	0.0610626	0.052009	0.0738389	NA	NA	NA
KREMEN2	0.100012	0.163306	0.0583197	NA	NA	NA	0.0909311	0.343597	0.0564049	NA	NA	NA
ZNF510	0.100041	0.243743	0.0623887	NA	NA	NA	0.0864313	0.978085	0.0546139	NA	NA	NA
SPAM1	0.100212	0.0596859	0.146715	NA	NA	NA	0.0524284	0.0312468	0.144174	NA	NA	NA
KIAA0930	0.100278	0.303234	0.0755374	NA	NA	NA	0.100278	0.303234	0.0755374	NA	NA	NA
2003-03-01	0.10044	0.0672584	0.103669	NA	NA	NA	NA	NA	NA	NA	NA	NA
KDELC1	0.100489	0.296178	0.0673476	NA	NA	NA	0.100489	0.296178	0.0673476	NA	NA	NA
HHIP	0.100562	0.0607013	0.147413	NA	NA	NA	0.143113	0.0890328	0.187583	NA	NA	NA
THEMIS	0.100568	0.065704	0.161027	NA	NA	NA	0.164935	0.110395	0.16469	NA	NA	NA
METTL17	0.100713	0.124889	0.0613117	NA	NA	NA	0.0908693	0.117677	0.0567416	NA	NA	NA
VPREB1	0.100755	0.0963067	0.0998247	NA	NA	NA	0.100755	0.0963067	0.0998247	NA	NA	NA
AP2A1	0.100783	0.100931	0.100713	NA	NA	NA	NA	NA	NA	NA	NA	NA
NTPCR	0.100965	0.0798267	0.116623	NA	NA	NA	0.0870988	0.0823282	0.110535	NA	NA	NA
NEU2	0.101137	0.085548	0.101628	NA	NA	NA	0.101137	0.085548	0.101628	NA	NA	NA
CAPN8	0.101192	0.0641824	0.109791	NA	NA	NA	0.000894976	0.00142789	0.000962056	NA	NA	NA
NISCH	0.101221	0.156095	0.0577277	NA	NA	NA	0.481893	0.614907	0.317202	NA	NA	NA
ETV6	0.101261	0.067124	0.0942811	NA	NA	NA	NA	NA	NA	NA	NA	NA
HRCT1	0.101352	0.0859872	0.142468	NA	NA	NA	0.246615	0.244779	0.244017	NA	NA	NA
KHK	0.101441	0.0655713	0.16957	NA	NA	NA	0.101441	0.0655713	0.16957	NA	NA	NA
OR52E8	0.101553	0.213857	0.066233	NA	NA	NA	0.155155	0.928388	0.106321	NA	NA	NA
ZNF681	0.10176	0.829535	0.0601064	NA	NA	NA	0.10176	0.829535	0.0601064	NA	NA	NA
SLX4	0.101776	0.179912	0.0573294	NA	NA	NA	0.908962	0.746675	0.959066	NA	NA	NA
PMFBP1	0.101894	0.0597779	0.255698	0.623743	0.527497	0.599171	0.108823	0.0964241	0.0728198	0.623743	0.527497	0.599171
CCL22	0.101935	0.0764785	0.116917	NA	NA	NA	1	0.818033	0.829746	NA	NA	NA
CFHR3	0.102048	0.204927	0.0593997	0.202231	0.297546	0.167581	0.102048	0.204927	0.0593997	0.202231	0.297546	0.167581
TSPAN1	0.10206	0.403519	0.0709935	NA	NA	NA	0.10206	0.403519	0.0709935	NA	NA	NA
CTRB2	0.102112	0.910137	0.060943	NA	NA	NA	0.172841	0.488378	0.110181	NA	NA	NA
FSHB	0.10215	0.170477	0.0751406	NA	NA	NA	0.10215	0.170477	0.0751406	NA	NA	NA
PRR5L	0.102424	0.0732108	0.146768	NA	NA	NA	0.200152	0.155263	0.156529	NA	NA	NA
PCDHGA7	0.102503	0.596824	0.0591572	NA	NA	NA	0.107195	0.064737	0.165791	NA	NA	NA
COL4A2	0.10254	0.0673344	0.0962422	NA	NA	NA	0.527847	0.361296	0.769862	NA	NA	NA
TRANK1	0.102571	0.060428	0.240098	NA	NA	NA	0.728919	0.525075	0.621854	NA	NA	NA
COG3	0.102634	0.324231	0.0677028	NA	NA	NA	0.102634	0.324231	0.0677028	NA	NA	NA
HBCBP	0.10273	0.0805518	0.127422	NA	NA	NA	0.10273	0.0805518	0.127422	NA	NA	NA
DLGAP4	0.102735	0.0619558	0.476554	NA	NA	NA	0.156763	0.0998354	0.439005	NA	NA	NA
THADA	0.102756	0.616412	0.0590382	0.682401	0.671124	0.65102	0.149307	0.159675	0.0884946	0.682401	0.671124	0.65102
CTNNBL1	0.102952	0.780854	0.0633131	NA	NA	NA	0.102952	0.780854	0.0633131	NA	NA	NA
KRT85	0.102992	0.866243	0.0706167	NA	NA	NA	0.118568	0.168862	0.0997153	NA	NA	NA
WDR52-AS1	0.103002	0.242205	0.0763788	0.103002	0.242205	0.0763788	0.103002	0.242205	0.0763788	0.103002	0.242205	0.0763788
TUBB1	0.103004	0.0632578	0.354207	NA	NA	NA	0.0416294	0.0259914	0.178116	NA	NA	NA
HOXB9	0.103304	0.829613	0.0768564	NA	NA	NA	0.103304	0.829613	0.0768564	NA	NA	NA
GNLY	0.10332	0.084554	0.0716278	0.00493557	0.00370663	0.00480117	0.00514663	0.00397879	0.00515301	0.00493557	0.00370663	0.00480117
CYB5R1	0.103407	0.0714896	0.129381	NA	NA	NA	0.716993	0.674254	0.658282	NA	NA	NA
HMBS	0.103409	0.0657729	0.223764	NA	NA	NA	0.103409	0.0657729	0.223764	NA	NA	NA
ZNF709	0.103446	0.0643536	0.136419	NA	NA	NA	0.103446	0.0643536	0.136419	NA	NA	NA
ATP2C1	0.103493	0.089948	0.164224	NA	NA	NA	0.103493	0.089948	0.164224	NA	NA	NA
QTRTD1	0.103506	0.0865665	0.0717761	NA	NA	NA	0.103506	0.0865665	0.0717761	NA	NA	NA
RASGRP3	0.103622	0.324985	0.0623592	NA	NA	NA	0.573893	0.70543	0.432477	NA	NA	NA
BSN	0.103706	0.0814945	0.0796464	NA	NA	NA	0.266669	0.344562	0.153597	NA	NA	NA
UBP1	0.103783	0.32047	0.0668291	NA	NA	NA	0.101415	0.367788	0.0655074	NA	NA	NA
SNX27	0.1038	0.358658	0.0707308	NA	NA	NA	0.1038	0.358658	0.0707308	NA	NA	NA
DOHH	0.10387	0.185835	0.0779326	NA	NA	NA	0.10387	0.185835	0.0779326	NA	NA	NA
C10orf54	0.103891	0.151291	0.0671548	NA	NA	NA	0.564743	0.729331	0.437724	NA	NA	NA
CTSZ	0.104039	0.0682309	0.100691	NA	NA	NA	0.559034	0.444357	0.474304	NA	NA	NA
HMX3	0.104074	0.360778	0.0700793	NA	NA	NA	0.343975	0.344218	0.292386	NA	NA	NA
PLEKHS1	0.104092	0.662677	0.0765377	NA	NA	NA	0.0437448	0.0536677	0.0390548	NA	NA	NA
TTC23	0.104177	0.0670454	0.258276	NA	NA	NA	0.0607217	0.0547729	0.0422783	NA	NA	NA
SFPQ	0.104208	0.0798223	0.133224	NA	NA	NA	NA	NA	NA	NA	NA	NA
CCDC97	0.104337	0.0668543	0.247964	NA	NA	NA	0.482484	0.353384	0.621554	NA	NA	NA
EDAR	0.104477	0.0683254	0.189883	NA	NA	NA	0.301212	0.230695	0.24247	NA	NA	NA
AFMID	0.104501	0.420149	0.0661253	NA	NA	NA	0.104501	0.420149	0.0661253	NA	NA	NA
PARP15	0.104618	0.0613967	0.312062	NA	NA	NA	0.127758	0.0871286	0.150318	NA	NA	NA
STYX	0.104661	0.0735192	0.104226	NA	NA	NA	0.104661	0.0735192	0.104226	NA	NA	NA
FBXO4	0.104699	0.528353	0.0643193	NA	NA	NA	0.104699	0.528353	0.0643193	NA	NA	NA
KRTAP6-3	0.10471	0.077516	0.203856	NA	NA	NA	0.10471	0.077516	0.203856	NA	NA	NA
CDIPT	0.104789	0.0809692	0.1722	NA	NA	NA	0.104789	0.0809692	0.1722	NA	NA	NA
FUZ	0.104924	0.285049	0.0704433	NA	NA	NA	0.275984	0.178629	0.678289	NA	NA	NA
TUBB6	0.104966	0.0681825	0.291847	NA	NA	NA	0.104966	0.0681825	0.291847	NA	NA	NA
FBXL6	0.104969	0.0681681	0.10397	NA	NA	NA	0.0907948	0.380851	0.0609578	NA	NA	NA
FAM205A	0.105028	0.0590752	0.416208	NA	NA	NA	0.0933407	0.0532263	0.22052	NA	NA	NA
DEFB124	0.105039	0.427541	0.0744907	NA	NA	NA	0.105039	0.427541	0.0744907	NA	NA	NA
ATOH8	0.105043	0.0834782	0.149977	NA	NA	NA	0.0624627	0.0526392	0.150015	NA	NA	NA
ZNF491	0.105174	0.0637934	0.327873	NA	NA	NA	0.142645	0.096868	0.259055	NA	NA	NA
ARID5B	0.105343	0.173003	0.0628232	NA	NA	NA	0.105343	0.173003	0.0628232	NA	NA	NA
HAUS6	0.105404	0.472384	0.0709314	NA	NA	NA	0.144528	0.0965058	0.563797	NA	NA	NA
FAM185A	0.105531	0.102574	0.0841783	NA	NA	NA	0.0900017	0.0863493	0.0798824	NA	NA	NA
KIAA1024L	0.105546	0.10309	0.10671	NA	NA	NA	0.105546	0.10309	0.10671	NA	NA	NA
PSD2	0.105553	0.641967	0.0666842	NA	NA	NA	0.105553	0.641967	0.0666842	NA	NA	NA
AZIN1	0.105559	0.322511	0.0702457	NA	NA	NA	0.105559	0.322511	0.0702457	NA	NA	NA
PTPN6	0.105667	0.252194	0.0640737	NA	NA	NA	0.842144	0.682511	0.903857	NA	NA	NA
DDX47	0.105808	0.0878393	0.126118	NA	NA	NA	0.105808	0.0878393	0.126118	NA	NA	NA
POLR3B	0.10585	0.0676166	0.108628	NA	NA	NA	0.10585	0.0676166	0.108628	NA	NA	NA
STAT2	0.105941	0.635941	0.0703685	NA	NA	NA	0.127953	0.0888481	0.334661	NA	NA	NA
SLC5A3	0.105943	0.112428	0.0912388	NA	NA	NA	0.107007	0.929779	0.0709783	NA	NA	NA
OMA1	0.106004	0.063001	0.408641	NA	NA	NA	0.10695	0.0689671	0.26938	NA	NA	NA
NREP	0.106004	0.129438	0.0690053	0.395768	0.906804	0.301935	0.607212	0.972585	0.456775	0.395768	0.906804	0.301935
RBM33	0.106053	0.0823654	0.183073	NA	NA	NA	0.106053	0.0823654	0.183073	NA	NA	NA
BAHD1	0.106284	0.0636174	0.485866	NA	NA	NA	0.258456	0.164894	0.420695	NA	NA	NA
CCDC61	0.10631	0.0622334	0.501414	NA	NA	NA	0.321936	0.209765	0.606035	NA	NA	NA
ZNF512	0.106312	0.0744298	0.0872362	NA	NA	NA	0.106312	0.0744298	0.0872362	NA	NA	NA
CDNF	0.10643	0.0691021	0.236281	NA	NA	NA	NA	NA	NA	NA	NA	NA
SMOC2	0.106619	0.0706774	0.110341	NA	NA	NA	0.689405	0.573804	0.805129	NA	NA	NA
IQSEC1	0.106627	0.190562	0.064021	NA	NA	NA	0.354201	0.22201	0.951576	NA	NA	NA
ARID2	0.106636	0.0692925	0.39063	NA	NA	NA	0.213175	0.141699	0.425512	NA	NA	NA
C15orf52	0.106655	0.0689031	0.215634	NA	NA	NA	0.106655	0.0689031	0.215634	NA	NA	NA
GATAD2B	0.106738	0.154103	0.0971625	NA	NA	NA	0.277599	0.24015	0.314361	NA	NA	NA
NAALADL2	0.106757	0.146932	0.0674125	NA	NA	NA	0.0115788	0.13923	0.00780566	NA	NA	NA
N4BP1	0.106858	0.0697785	0.127119	NA	NA	NA	0.160165	0.231646	0.123098	NA	NA	NA
BAMBI	0.106895	0.0756402	0.167788	NA	NA	NA	0.296972	0.295463	0.296619	NA	NA	NA
TSNARE1	0.107155	0.0641139	0.164477	0.495882	0.501127	0.486497	0.806841	0.64994	0.781578	0.495882	0.501127	0.486497
MRPL38	0.107231	0.584817	0.0607486	NA	NA	NA	0.156997	0.193786	0.0921847	NA	NA	NA
MFSD6	0.107285	0.068356	0.172877	NA	NA	NA	0.518695	0.387176	0.60438	NA	NA	NA
TRAV8-1	0.107309	0.107305	0.107302	NA	NA	NA	0.107309	0.107305	0.107302	NA	NA	NA
GMNN	0.107331	0.200306	0.101451	NA	NA	NA	0.112138	0.111687	0.112092	NA	NA	NA
AGPAT6	0.107632	0.16015	0.0761586	NA	NA	NA	0.107632	0.16015	0.0761586	NA	NA	NA
KIF18B	0.107752	0.200578	0.0620372	NA	NA	NA	0.107752	0.200578	0.0620372	NA	NA	NA
TMF1	0.107867	0.0668819	0.206286	NA	NA	NA	1	0.830814	0.906828	NA	NA	NA
GMEB2	0.107872	0.0703141	0.215578	NA	NA	NA	0.29085	0.221778	0.274475	NA	NA	NA
PCSK7	0.10792	0.352348	0.0708492	NA	NA	NA	0.121791	0.12089	0.0834502	NA	NA	NA
NFKBID	0.107928	0.0753082	0.192353	NA	NA	NA	0.107928	0.0753082	0.192353	NA	NA	NA
OR51L1	0.107979	0.0788209	0.18684	NA	NA	NA	0.0847844	0.0645564	0.181718	NA	NA	NA
ZNF280B	0.108336	0.0733984	0.158177	NA	NA	NA	0.106923	0.0741779	0.151124	NA	NA	NA
CTC-454I21.3	0.108506	0.271971	0.0883335	NA	NA	NA	0.108506	0.271971	0.0883335	NA	NA	NA
PHF7	0.108652	0.154926	0.104022	NA	NA	NA	0.108652	0.154926	0.104022	NA	NA	NA
TMEM63B	0.10866	0.130324	0.102662	NA	NA	NA	NA	NA	NA	NA	NA	NA
NME9	0.108716	0.653901	0.0689236	NA	NA	NA	0.10491	0.563294	0.0672042	NA	NA	NA
FASTKD2	0.108726	0.0655116	0.365585	NA	NA	NA	0.0361661	0.0245069	0.0871994	NA	NA	NA
FUCA2	0.108736	0.0773188	0.0927224	NA	NA	NA	0.74993	0.705035	0.676753	NA	NA	NA
MAP7D1	0.108853	0.319206	0.0641777	NA	NA	NA	0.117296	0.725024	0.0714518	NA	NA	NA
TCIRG1	0.108873	0.0664316	0.434178	NA	NA	NA	0.143136	0.0867231	0.604799	NA	NA	NA
ESCO1	0.108969	0.407532	0.0644389	NA	NA	NA	0.125608	0.223334	0.0753927	NA	NA	NA
TMEM211	0.108988	0.0779604	0.126007	NA	NA	NA	0.108988	0.0779604	0.126007	NA	NA	NA
NUP188	0.109118	0.0626658	0.532537	NA	NA	NA	0.108761	0.0637393	0.178584	NA	NA	NA
SLC25A44	0.109135	0.256611	0.0776865	NA	NA	NA	0.109135	0.256611	0.0776865	NA	NA	NA
UBE2J2	0.109168	0.149897	0.0780129	NA	NA	NA	NA	NA	NA	NA	NA	NA
GABRR2	0.109251	0.0748497	0.0960084	NA	NA	NA	0.0240031	0.0240696	0.0185549	NA	NA	NA
FADS3	0.109275	0.22598	0.0948681	NA	NA	NA	0.109275	0.22598	0.0948681	NA	NA	NA
KDELR3	0.109336	0.640283	0.0725652	0.366212	0.334266	0.406144	0.109336	0.640283	0.0725652	0.366212	0.334266	0.406144
AC008394.1	0.10937	0.0687801	0.270091	NA	NA	NA	0.472847	0.327985	0.644637	NA	NA	NA
NPC1L1	0.109394	0.0630809	0.75486	NA	NA	NA	0.100602	0.060936	0.601499	NA	NA	NA
LRP11	0.109515	0.129917	0.0673739	NA	NA	NA	0.112959	0.11446	0.0976147	NA	NA	NA
SUMF1	0.109561	0.628061	0.0698775	NA	NA	NA	0.109561	0.628061	0.0698775	NA	NA	NA
POMT1	0.109564	0.0651784	0.554343	NA	NA	NA	0.162745	0.101498	0.529632	NA	NA	NA
HSPB1	0.109565	0.0756663	0.169479	NA	NA	NA	0.311618	0.292288	0.277826	NA	NA	NA
DOT1L	0.109575	0.427624	0.0660683	NA	NA	NA	0.103257	0.390547	0.0627525	NA	NA	NA
AP005482.1	0.109609	0.100883	0.108095	NA	NA	NA	0.109609	0.100883	0.108095	NA	NA	NA
LGALS8	0.109646	0.87114	0.0657976	0.0251046	0.342293	0.0171484	0.160698	0.113628	0.119894	NA	NA	NA
CAMKK1	0.109653	0.0751307	0.120749	NA	NA	NA	0.155194	0.113485	0.122152	NA	NA	NA
PDZRN4	0.109677	0.112042	0.0686193	NA	NA	NA	0.109677	0.112042	0.0686193	NA	NA	NA
NEK4	0.109714	0.25161	0.0650365	NA	NA	NA	0.0946324	0.224514	0.0566587	NA	NA	NA
HDAC7	0.109939	0.123384	0.0667644	NA	NA	NA	0.114048	0.226409	0.0697449	NA	NA	NA
FGF1	0.110091	0.118561	0.0801892	NA	NA	NA	0.110091	0.118561	0.0801892	NA	NA	NA
CELSR2	0.110092	0.0668997	0.137865	NA	NA	NA	0.273212	0.157773	0.400192	NA	NA	NA
SEPHS1	0.110262	0.0769348	0.178429	NA	NA	NA	0.304391	0.290314	0.307364	NA	NA	NA
TSTD1	0.110369	0.0748352	0.185313	NA	NA	NA	0.110369	0.0748352	0.185313	NA	NA	NA
ABLIM1	0.110416	0.0836422	0.0868887	NA	NA	NA	0.110416	0.0836422	0.0868887	NA	NA	NA
PDE6C	0.110566	0.0659837	0.463358	NA	NA	NA	0.176391	0.106524	0.45175	NA	NA	NA
PPL	0.110601	0.0602366	0.228006	NA	NA	NA	0.0805271	0.048512	0.12267	NA	NA	NA
XPNPEP1	0.110701	0.228545	0.0839267	NA	NA	NA	0.401403	0.34244	0.337504	NA	NA	NA
ZBTB44	0.110743	0.0945838	0.100656	NA	NA	NA	0.110743	0.0945838	0.100656	NA	NA	NA
TFAP4	0.11077	0.116348	0.105078	NA	NA	NA	0.11077	0.116348	0.105078	NA	NA	NA
GOT1L1	0.110827	0.0682459	0.441625	1	0.852479	0.91715	0.163199	0.102264	0.445161	1	0.852479	0.91715
SYNRG	0.110908	0.0670911	0.127142	NA	NA	NA	0.173415	0.286026	0.104276	NA	NA	NA
TAAR6	0.110984	0.0654034	0.341088	NA	NA	NA	0.264589	0.176424	0.254232	NA	NA	NA
WFDC6	0.110987	0.0755937	0.179903	NA	NA	NA	0.110987	0.0755937	0.179903	NA	NA	NA
C4A	0.110998	0.152137	0.0732027	NA	NA	NA	NA	NA	NA	NA	NA	NA
KIAA1958	0.111132	0.0706058	0.36189	NA	NA	NA	0.111132	0.0706058	0.36189	NA	NA	NA
RTBDN	0.111149	0.0677344	0.137933	NA	NA	NA	0.330293	0.249454	0.209732	NA	NA	NA
PGM2L1	0.111229	0.178837	0.0811714	NA	NA	NA	0.103235	0.144298	0.0787115	NA	NA	NA
COPZ1	0.111248	0.119985	0.106722	NA	NA	NA	0.111248	0.119985	0.106722	NA	NA	NA
LPAR3	0.111259	0.0717155	0.288019	NA	NA	NA	0.111259	0.0717155	0.288019	NA	NA	NA
SLC33A1	0.111261	0.103468	0.0708483	NA	NA	NA	0.0365	0.130238	0.0242195	NA	NA	NA
OR2S2	0.111294	0.0732723	0.132104	NA	NA	NA	0.548473	0.387497	0.706201	NA	NA	NA
HYAL1	0.111388	0.0732812	0.22521	NA	NA	NA	0.111388	0.0732812	0.22521	NA	NA	NA
MEIOB	0.111507	0.0685943	0.186377	NA	NA	NA	0.0922883	0.0571274	0.178965	NA	NA	NA
GYG1	0.111564	0.933883	0.0682093	NA	NA	NA	0.111564	0.933883	0.0682093	NA	NA	NA
CLEC6A	0.111602	0.284528	0.0707682	NA	NA	NA	0.0825101	0.0606794	0.0702239	NA	NA	NA
TRPV4	0.111635	0.140634	0.0675488	NA	NA	NA	0.099634	0.180373	0.0614201	NA	NA	NA
MMRN1	0.111885	0.295038	0.0628415	NA	NA	NA	0.0393039	0.290617	0.0218327	NA	NA	NA
MAP3K9	0.111978	0.0675568	0.206672	NA	NA	NA	0.206647	0.127513	0.230465	NA	NA	NA
TRBV5-6	0.112121	0.105112	0.0874842	NA	NA	NA	0.718386	0.667403	0.643124	NA	NA	NA
OR56B1	0.112248	0.108827	0.0717206	NA	NA	NA	0.112248	0.108827	0.0717206	NA	NA	NA
OR1K1	0.112318	0.140257	0.0696903	NA	NA	NA	0.00528838	0.00356412	0.00903308	NA	NA	NA
TSSC1	0.112406	0.0904783	0.0802226	NA	NA	NA	0.771671	0.59349	0.884439	NA	NA	NA
TMEM199	0.112423	0.591734	0.0694967	NA	NA	NA	0.101505	0.118745	0.0670521	NA	NA	NA
C15ORF37	0.112478	0.0848753	0.0810002	NA	NA	NA	0.112478	0.0848753	0.0810002	NA	NA	NA
OR51H1P	0.112486	0.0745335	0.188961	NA	NA	NA	0.112486	0.0745335	0.188961	NA	NA	NA
AC131971.1	0.112541	0.108008	0.0834453	NA	NA	NA	0.09089	0.11696	0.0769916	NA	NA	NA
CCBE1	0.112635	0.218775	0.0685553	NA	NA	NA	0.112635	0.218775	0.0685553	NA	NA	NA
FNBP4	0.112715	0.0692019	0.213753	NA	NA	NA	0.349612	0.252172	0.556755	NA	NA	NA
ATAD3B	0.112936	0.124504	0.0956822	NA	NA	NA	0.264413	0.185877	0.25603	NA	NA	NA
HSPA4L	0.112983	0.0735532	0.361972	NA	NA	NA	0.0860597	0.0563001	0.359856	NA	NA	NA
RP11-343C2.7	0.112998	0.181667	0.0765821	NA	NA	NA	0.112998	0.181667	0.0765821	NA	NA	NA
STAB1	0.113004	0.0879932	0.126407	NA	NA	NA	0.829198	0.630211	0.889284	NA	NA	NA
ST6GALNAC4	0.113011	0.372264	0.0740599	NA	NA	NA	0.113011	0.372264	0.0740599	NA	NA	NA
CA13	0.113012	0.0721666	0.273914	NA	NA	NA	0.154538	0.108584	0.229991	NA	NA	NA
CBY1	0.113316	0.0806776	0.0963853	NA	NA	NA	0.795238	0.640766	0.821607	NA	NA	NA
PLA2G12A	0.113353	0.0801331	0.143978	NA	NA	NA	0.135404	0.230872	0.105502	NA	NA	NA
PEX1	0.113358	0.0702713	0.456012	NA	NA	NA	0.0658971	0.0409023	0.164382	NA	NA	NA
ART1	0.113525	0.0683167	0.168391	NA	NA	NA	0.588805	0.64805	0.482313	NA	NA	NA
NDST3	0.113613	0.101226	0.081163	NA	NA	NA	0.113613	0.101226	0.081163	NA	NA	NA
CHAT	0.113718	0.0666713	0.332525	NA	NA	NA	0.0716838	0.0423071	0.330936	NA	NA	NA
RP11-5A19.5	0.113823	0.11989	0.111446	NA	NA	NA	0.113823	0.11989	0.111446	NA	NA	NA
PCDHB8	0.113884	0.069583	0.38744	NA	NA	NA	0.471279	0.324096	0.693737	NA	NA	NA
TMPRSS13	0.113919	0.0788419	0.178185	NA	NA	NA	0.113919	0.0788419	0.178185	NA	NA	NA
APLF	0.114044	0.549625	0.0743489	NA	NA	NA	0.102099	0.0630376	0.304377	NA	NA	NA
RGS9	0.114081	0.0863014	0.147544	NA	NA	NA	0.131388	0.100107	0.145354	NA	NA	NA
MFAP5	0.1141	0.0697983	0.277079	NA	NA	NA	0.439023	0.341045	0.481934	NA	NA	NA
DTX2	0.114225	0.0734023	0.152021	NA	NA	NA	0.160676	0.181037	0.121356	NA	NA	NA
RNF25	0.114265	0.0667451	0.794312	NA	NA	NA	0.17729	0.10914	0.623178	NA	NA	NA
LRRIQ1	0.11438	0.0647667	0.470141	NA	NA	NA	0.178948	0.106511	0.334193	NA	NA	NA
CEMP1	0.114393	0.0903661	0.0820741	NA	NA	NA	0.0818936	0.0582038	0.079256	NA	NA	NA
CLSTN2	0.114401	0.0700765	0.391844	NA	NA	NA	0.103328	0.0619543	0.285314	NA	NA	NA
KLRG2	0.114488	0.084712	0.240182	NA	NA	NA	0.114488	0.084712	0.240182	NA	NA	NA
CTC-487M23.8	0.11455	0.142883	0.0750394	NA	NA	NA	0.0961081	0.340536	0.0744179	NA	NA	NA
E2F8	0.114575	0.0770761	0.415895	NA	NA	NA	0.114575	0.0770761	0.415895	NA	NA	NA
RBAK	0.114764	0.066951	0.526001	NA	NA	NA	0.114764	0.066951	0.526001	NA	NA	NA
PRODH	0.114769	0.851717	0.0719242	NA	NA	NA	0.665046	0.534739	0.804915	NA	NA	NA
FGD5	0.114801	0.118685	0.0699731	NA	NA	NA	0.114532	0.263569	0.0662253	NA	NA	NA
OR8K3	0.115045	0.245525	0.0977505	NA	NA	NA	0.803055	0.729517	0.806499	NA	NA	NA
RFX8	0.115049	0.0654701	0.309915	1	0.901025	0.794522	0.230378	0.139839	0.340815	NA	NA	NA
TRAF5	0.115276	0.100537	0.102821	NA	NA	NA	0.115276	0.100537	0.102821	NA	NA	NA
PACSIN3	0.115351	0.263713	0.0718058	NA	NA	NA	0.115351	0.263713	0.0718058	NA	NA	NA
SEZ6L	0.115389	0.260572	0.080485	NA	NA	NA	0.0981724	0.253472	0.0774227	NA	NA	NA
KRTAP9-6	0.115573	0.364482	0.0754571	NA	NA	NA	0.115573	0.364482	0.0754571	NA	NA	NA
POLD1	0.115579	0.266929	0.0681025	NA	NA	NA	0.721597	0.889453	0.528227	NA	NA	NA
MBOAT7	0.115731	0.100416	0.0774933	NA	NA	NA	0.106239	0.0968764	0.0730151	NA	NA	NA
ALS2CR12	0.115756	0.135861	0.0792257	NA	NA	NA	0.115756	0.135861	0.0792257	NA	NA	NA
GPR75-ASB3	0.115757	0.176739	0.0709534	NA	NA	NA	0.27613	0.591532	0.187469	NA	NA	NA
GOLT1B	0.115791	0.114791	0.116871	NA	NA	NA	0.115791	0.114791	0.116871	NA	NA	NA
CAMTA1	0.115875	0.0701465	0.257907	NA	NA	NA	0.343407	0.231799	0.227459	NA	NA	NA
RASSF6	0.115881	0.0706627	0.443178	NA	NA	NA	0.225453	0.146877	0.424407	NA	NA	NA
UBA7	0.11603	0.102843	0.0746068	NA	NA	NA	0.425699	0.436721	0.28021	NA	NA	NA
C19orf55	0.116229	0.0709463	0.216867	0.618847	0.496731	0.735113	0.116229	0.0709463	0.216867	0.618847	0.496731	0.735113
HSDL2	0.116274	0.197129	0.0792926	NA	NA	NA	0.109436	0.209156	0.0764764	NA	NA	NA
CRLF1	0.116365	0.0815007	0.191552	NA	NA	NA	0.116365	0.0815007	0.191552	NA	NA	NA
ADAM33	0.116439	0.0741532	0.113946	NA	NA	NA	0.107763	0.0693067	0.105657	NA	NA	NA
CEP19	0.116703	0.386141	0.078792	NA	NA	NA	0.116703	0.386141	0.078792	NA	NA	NA
OR52E6	0.116951	0.075884	0.211707	NA	NA	NA	0.142681	0.0945162	0.205967	NA	NA	NA
ADORA2A	0.116985	0.125255	0.0955107	NA	NA	NA	0.116985	0.125255	0.0955107	NA	NA	NA
TMEM237	0.117009	0.0946551	0.0921781	NA	NA	NA	0.117009	0.0946551	0.0921781	NA	NA	NA
EXOC3L1	0.117012	0.0653175	0.302109	0.344256	0.290653	0.421966	0.505911	0.324199	0.550765	NA	NA	NA
C10orf99	0.117059	0.0749539	0.232997	NA	NA	NA	0.457855	0.34175	0.469198	NA	NA	NA
HTRA4	0.11709	0.146232	0.0796714	NA	NA	NA	0.11709	0.146232	0.0796714	NA	NA	NA
ALPL	0.117163	0.0748538	0.219657	NA	NA	NA	0.0496162	0.0328011	0.18977	NA	NA	NA
OR5D13	0.117226	0.131378	0.101677	NA	NA	NA	0.494435	0.48278	0.423092	NA	NA	NA
PBRM1	0.11724	0.608482	0.0736621	NA	NA	NA	0.308483	0.194188	0.441748	NA	NA	NA
COLEC10	0.117258	0.135218	0.0819063	NA	NA	NA	0.117258	0.135218	0.0819063	NA	NA	NA
AC021860.1	0.117355	0.211044	0.0907008	NA	NA	NA	0.117355	0.211044	0.0907008	NA	NA	NA
AC093838.4	0.117395	0.264745	0.0793294	0.117395	0.264745	0.0793294	0.117395	0.264745	0.0793294	0.117395	0.264745	0.0793294
DPYSL2	0.117409	0.0763859	0.190589	NA	NA	NA	0.117409	0.0763859	0.190589	NA	NA	NA
CD3G	0.117529	0.116595	0.118211	NA	NA	NA	0.117529	0.116595	0.118211	NA	NA	NA
INO80D	0.117549	0.0719161	0.162173	NA	NA	NA	0.274095	0.242545	0.17483	NA	NA	NA
MDFIC	0.117596	0.70827	0.0754207	NA	NA	NA	0.21679	0.148233	0.23875	NA	NA	NA
DLAT	0.117675	0.112275	0.135338	NA	NA	NA	0.180703	0.251853	0.139095	NA	NA	NA
UBALD1	0.117726	0.074405	0.117454	NA	NA	NA	0.173114	0.171146	0.116869	NA	NA	NA
EQTN	0.117787	0.195918	0.0745501	NA	NA	NA	0.104463	0.217807	0.065714	NA	NA	NA
ZNF90	0.117859	0.0755463	0.108349	NA	NA	NA	0.117859	0.0755463	0.108349	NA	NA	NA
ZNF317	0.117873	0.0877243	0.157956	NA	NA	NA	0.377066	0.354749	0.367424	NA	NA	NA
ITGA2	0.117878	0.0710258	0.141483	0.634657	0.556859	0.644473	0.50407	0.3393	0.494613	0.634657	0.556859	0.644473
PPP1R16B	0.117922	0.0771608	0.18258	NA	NA	NA	0.488191	0.354475	0.725846	NA	NA	NA
TSEN54	0.117939	0.0785731	0.174392	NA	NA	NA	0.192761	0.138819	0.207407	NA	NA	NA
SH3BP1	0.117965	0.21248	0.072862	NA	NA	NA	0.115927	0.254634	0.0720569	NA	NA	NA
AP001055.1	0.118049	0.108969	0.104012	NA	NA	NA	0.118049	0.108969	0.104012	NA	NA	NA
CCDC77	0.11806	0.0749037	0.41185	NA	NA	NA	0.256882	0.171667	0.494944	NA	NA	NA
HS3ST2	0.118143	0.113505	0.109681	NA	NA	NA	NA	NA	NA	NA	NA	NA
FSD2	0.118292	0.695108	0.073111	NA	NA	NA	0.110587	0.60365	0.0694135	NA	NA	NA
PDGFB	0.11833	0.0854625	0.0898698	NA	NA	NA	0.818635	0.663041	0.705779	NA	NA	NA
TGFB3	0.118356	0.143154	0.115765	NA	NA	NA	0.0406572	0.0273997	0.0861729	NA	NA	NA
ZNF750	0.118547	0.2512	0.0723141	NA	NA	NA	0.898935	0.786407	0.755218	NA	NA	NA
ZNF354A	0.118662	0.0768596	0.243698	NA	NA	NA	0.0561308	0.0390454	0.217961	NA	NA	NA
CAB39L	0.118806	0.0804827	0.183105	NA	NA	NA	0.118806	0.0804827	0.183105	NA	NA	NA
CCNDBP1	0.118841	0.32993	0.0949229	NA	NA	NA	0.118841	0.32993	0.0949229	NA	NA	NA
SRP19	0.118852	0.335113	0.0810223	NA	NA	NA	0.118852	0.335113	0.0810223	NA	NA	NA
TOE1	0.118949	0.0740332	0.163521	NA	NA	NA	0.131219	0.0818921	0.15381	NA	NA	NA
ADAM28	0.118961	0.700368	0.0660325	NA	NA	NA	0.105586	0.676636	0.0590257	NA	NA	NA
AKR1B15	0.119016	0.13003	0.0770729	NA	NA	NA	1	0.865624	0.941435	NA	NA	NA
FAM204A	0.119099	0.0742569	0.346521	NA	NA	NA	0.232747	0.163757	0.362496	NA	NA	NA
CIZ1	0.119141	0.0849089	0.0995843	NA	NA	NA	0.606076	0.438331	0.723699	NA	NA	NA
EVX1	0.119173	0.0782638	0.20522	NA	NA	NA	0.119173	0.0782638	0.20522	NA	NA	NA
BCR	0.119224	0.770604	0.0714248	NA	NA	NA	0.0108765	0.00645517	0.103497	NA	NA	NA
AL079342.1	0.11928	0.10742	0.17873	NA	NA	NA	NA	NA	NA	NA	NA	NA
MFSD4	0.119309	0.189826	0.0817421	NA	NA	NA	0.119309	0.189826	0.0817421	NA	NA	NA
IDI1	0.119362	0.0853817	0.0954286	NA	NA	NA	0.11223	0.0845305	0.0904172	NA	NA	NA
RNASE11	0.119389	0.187551	0.0855303	NA	NA	NA	0.119389	0.187551	0.0855303	NA	NA	NA
C15orf56	0.119497	0.120412	0.118516	NA	NA	NA	0.119497	0.120412	0.118516	NA	NA	NA
B3GNT7	0.119501	0.0776721	0.115762	NA	NA	NA	0.119501	0.0776721	0.115762	NA	NA	NA
CENPBD1	0.119518	0.123447	0.103013	NA	NA	NA	0.780065	0.734197	0.745808	NA	NA	NA
C3orf70	0.1197	0.0824506	0.0988586	NA	NA	NA	0.1197	0.0824506	0.0988586	NA	NA	NA
MEI4	0.119753	0.0778363	0.156734	NA	NA	NA	0.119753	0.0778363	0.156734	NA	NA	NA
SASS6	0.11985	0.157736	0.107775	NA	NA	NA	0.11985	0.157736	0.107775	NA	NA	NA
ASNS	0.119894	0.102479	0.138981	NA	NA	NA	0.119894	0.102479	0.138981	NA	NA	NA
CASC4	0.119899	0.0811557	0.347794	NA	NA	NA	0.02426	0.0209942	0.0621872	NA	NA	NA
THUMPD3	0.120056	0.771338	0.0736736	0.777679	0.657526	1	0.120056	0.771338	0.0736736	0.777679	0.657526	1
ZNF568	0.120091	0.0827524	0.105962	NA	NA	NA	0.054372	0.0460577	0.0997514	NA	NA	NA
SYT12	0.120106	0.0901647	0.179148	NA	NA	NA	0.120106	0.0901647	0.179148	NA	NA	NA
STARD5	0.120142	0.0831973	0.149577	NA	NA	NA	0.600718	0.432449	0.914974	NA	NA	NA
PPP1R8	0.12016	0.292506	0.0823304	NA	NA	NA	0.12016	0.292506	0.0823304	NA	NA	NA
B4GALT6	0.120178	0.123592	0.0726558	NA	NA	NA	0.304811	0.830442	0.198594	NA	NA	NA
CCL11	0.120215	0.0823054	0.152548	NA	NA	NA	0.120215	0.0823054	0.152548	NA	NA	NA
C12orf45	0.120284	0.0794871	0.409152	NA	NA	NA	0.342661	0.247801	0.426739	NA	NA	NA
MDP1	0.120311	0.361547	0.100075	NA	NA	NA	NA	NA	NA	NA	NA	NA
CYP2U1	0.120356	0.0728457	0.216255	NA	NA	NA	0.120356	0.0728457	0.216255	NA	NA	NA
KIF2C	0.120376	0.095387	0.137974	NA	NA	NA	0.653906	0.474929	0.804702	NA	NA	NA
CDCA7L	0.120586	0.0880915	0.171229	NA	NA	NA	0.216796	0.230838	0.156133	NA	NA	NA
IFITM2	0.120597	0.0828814	0.213876	NA	NA	NA	0.120597	0.0828814	0.213876	NA	NA	NA
DDR1	0.120654	0.0750865	0.134269	NA	NA	NA	0.0295084	0.0267024	0.0242991	NA	NA	NA
SULF2	0.120654	0.0717696	0.489241	NA	NA	NA	0.120654	0.0717696	0.489241	NA	NA	NA
WDR12	0.12073	0.105134	0.0820447	NA	NA	NA	0.12073	0.105134	0.0820447	NA	NA	NA
KIR3DX1	0.120857	0.941431	0.0751431	NA	NA	NA	0.136335	0.45181	0.0877835	NA	NA	NA
MRC2	0.121042	0.0735064	0.141528	NA	NA	NA	0.0149664	0.00875035	0.111578	NA	NA	NA
ZER1	0.12107	0.0944697	0.182277	NA	NA	NA	NA	NA	NA	NA	NA	NA
CLSTN3	0.121269	0.124953	0.0735102	NA	NA	NA	0.206157	0.461611	0.123188	NA	NA	NA
FOXE3	0.121533	0.0803992	0.179022	NA	NA	NA	0.121533	0.0803992	0.179022	NA	NA	NA
HSPBAP1	0.121546	0.074329	0.413954	NA	NA	NA	0.121546	0.074329	0.413954	NA	NA	NA
FN3K	0.121663	0.0813561	0.107792	NA	NA	NA	0.138763	0.108545	0.100336	NA	NA	NA
ITM2B	0.121678	0.332978	0.0824334	NA	NA	NA	0.121678	0.332978	0.0824334	NA	NA	NA
SCIN	0.121737	0.0728503	0.177283	NA	NA	NA	0.0669238	0.0393386	0.186864	NA	NA	NA
CARNS1	0.121822	0.143295	0.0725179	NA	NA	NA	0.135991	0.439144	0.0838729	NA	NA	NA
TMEM99	0.121948	0.202505	0.0805255	NA	NA	NA	0.121948	0.202505	0.0805255	NA	NA	NA
TNFRSF14	0.122189	0.119161	0.12189	NA	NA	NA	1	0.813716	0.88329	NA	NA	NA
RPS6KL1	0.122268	0.104314	0.0816536	NA	NA	NA	0.152968	0.171053	0.0903453	NA	NA	NA
CSPG5	0.122305	0.311385	0.0758892	NA	NA	NA	0.520995	0.458426	0.537634	NA	NA	NA
ZNF519	0.122359	0.0866021	0.257555	NA	NA	NA	0.0863501	0.067002	0.0897105	NA	NA	NA
PAPPA2	0.122414	0.0696571	0.530442	NA	NA	NA	0.33683	0.209446	0.873128	NA	NA	NA
GIMAP8	0.122556	0.269911	0.0769478	NA	NA	NA	0.122556	0.269911	0.0769478	NA	NA	NA
KCNA7	0.122629	0.201721	0.106122	NA	NA	NA	0.122629	0.201721	0.106122	NA	NA	NA
C15orf54	0.12273	0.0862652	0.209703	NA	NA	NA	0.12273	0.0862652	0.209703	NA	NA	NA
NPIPA5	0.12276	0.11259	0.162416	NA	NA	NA	0.12276	0.11259	0.162416	NA	NA	NA
SPEF2	0.122944	0.0693751	0.608712	NA	NA	NA	0.165368	0.0965789	0.506243	NA	NA	NA
ST8SIA2	0.123065	0.0848389	0.245919	NA	NA	NA	0.123065	0.0848389	0.245919	NA	NA	NA
BIRC7	0.123077	0.0707777	0.200295	NA	NA	NA	0.169055	0.0991552	0.204999	NA	NA	NA
2009-03-01	0.123087	0.107937	0.166585	NA	NA	NA	NA	NA	NA	NA	NA	NA
LCN2	0.123109	0.123524	0.122396	NA	NA	NA	0.123109	0.123524	0.122396	NA	NA	NA
ZNF286B	0.123161	0.0866599	0.228566	NA	NA	NA	0.148576	0.105988	0.226447	NA	NA	NA
TYW5	0.123207	0.0953406	0.143503	NA	NA	NA	NA	NA	NA	NA	NA	NA
ZNF558	0.12325	0.0794651	0.199873	NA	NA	NA	0.12325	0.0794651	0.199873	NA	NA	NA
MRPS30	0.123311	0.130426	0.0751821	NA	NA	NA	0.104124	0.0874491	0.0711056	NA	NA	NA
KLHL33	0.123331	0.118716	0.0771147	NA	NA	NA	0.123331	0.118716	0.0771147	NA	NA	NA
RFTN2	0.123354	0.0713506	0.357275	NA	NA	NA	0.305969	0.207534	0.266308	NA	NA	NA
BTN3A2	0.123406	0.0886249	0.228717	0.0995974	0.0808201	0.0730063	0.216086	0.16124	0.160456	NA	NA	NA
TLR9	0.12353	0.229674	0.0880015	NA	NA	NA	0.614367	0.455368	0.762927	NA	NA	NA
ARIH2OS	0.123669	0.0912468	0.119355	NA	NA	NA	1	0.805875	0.807505	NA	NA	NA
FGD2	0.123696	0.0883128	0.0945657	NA	NA	NA	0.802318	0.626227	0.758891	NA	NA	NA
VSX1	0.123726	0.0775755	0.254285	NA	NA	NA	0.37091	0.256952	0.430497	NA	NA	NA
MRPS21	0.123758	0.903319	0.0791204	NA	NA	NA	NA	NA	NA	NA	NA	NA
IL17B	0.123872	0.0999149	0.169396	NA	NA	NA	0.123872	0.0999149	0.169396	NA	NA	NA
C2orf69	0.123918	0.117349	0.147455	NA	NA	NA	0.123918	0.117349	0.147455	NA	NA	NA
C20orf201	0.12394	0.475525	0.0836763	NA	NA	NA	0.0445206	0.0465223	0.04339	NA	NA	NA
HSD17B7	0.123953	0.139021	0.11522	NA	NA	NA	0.116448	0.11935	0.113432	NA	NA	NA
SMIM8	0.123982	0.0884944	0.122681	NA	NA	NA	0.123982	0.0884944	0.122681	NA	NA	NA
COL4A3	0.124005	0.0971559	0.0892578	NA	NA	NA	0.238654	0.145348	0.500167	NA	NA	NA
PTPN23	0.124036	0.592727	0.0703596	NA	NA	NA	0.622349	0.429119	0.654502	NA	NA	NA
OSGIN2	0.124071	0.0805665	0.123378	NA	NA	NA	0.120606	0.0813117	0.11341	NA	NA	NA
BTNL8	0.124154	0.148634	0.10039	NA	NA	NA	0.427922	0.341448	0.461987	NA	NA	NA
PLIN4	0.124192	0.071325	0.211158	0.552735	0.522673	0.559048	0.161476	0.0960064	0.194894	0.552735	0.522673	0.559048
MTMR14	0.124202	0.466605	0.0793487	NA	NA	NA	0.121753	0.378669	0.0785673	NA	NA	NA
TRPM2	0.124212	0.0689134	0.223892	1	0.78722	0.784502	0.121262	0.0672388	0.220067	1	0.78722	0.784502
NNMT	0.124259	0.161952	0.0841474	NA	NA	NA	0.124259	0.161952	0.0841474	NA	NA	NA
VPS37A	0.124374	0.0787657	0.179099	NA	NA	NA	0.452853	0.310831	0.613615	NA	NA	NA
ADAL	0.124448	0.0760412	0.318808	NA	NA	NA	0.124448	0.0760412	0.318808	NA	NA	NA
CRYL1	0.124535	0.0994318	0.187077	NA	NA	NA	NA	NA	NA	NA	NA	NA
APITD1-CORT	0.124616	0.0975363	0.259829	NA	NA	NA	0.199545	0.175328	0.266264	NA	NA	NA
APITD1	0.124616	0.0975363	0.259829	NA	NA	NA	0.199545	0.175328	0.266264	NA	NA	NA
BRF2	0.124643	0.116477	0.0906414	NA	NA	NA	0.124643	0.116477	0.0906414	NA	NA	NA
ZMYM5	0.124706	0.0785627	0.170587	0.677046	0.798754	0.582995	0.124706	0.0785627	0.170587	0.677046	0.798754	0.582995
CD81	0.124783	0.0794288	0.178966	NA	NA	NA	0.0860137	0.0563176	0.146752	NA	NA	NA
IFNA14	0.124855	0.353706	0.0902096	NA	NA	NA	0.129389	0.548076	0.0960718	NA	NA	NA
NMRAL1	0.124863	0.115577	0.0782969	NA	NA	NA	0.124863	0.115577	0.0782969	NA	NA	NA
HIRA	0.124928	0.0775459	0.243084	NA	NA	NA	1	0.839182	0.782249	NA	NA	NA
GPR1	0.12494	0.0871079	0.144167	0.396419	0.471496	0.292246	0.418628	0.298729	0.343423	0.396419	0.471496	0.292246
KIAA1239	0.125023	0.909116	0.0769933	NA	NA	NA	0.123924	0.965273	0.0767471	NA	NA	NA
NHLRC2	0.125302	0.172186	0.0810904	NA	NA	NA	0.125302	0.172186	0.0810904	NA	NA	NA
SPARC	0.125311	0.0774286	0.249657	NA	NA	NA	0.258786	0.163854	0.243868	NA	NA	NA
TUT1	0.125315	0.745128	0.0841611	NA	NA	NA	0.011925	0.0105515	0.0160938	NA	NA	NA
ANXA3	0.125347	0.0752062	0.491986	NA	NA	NA	0.12676	0.0767569	0.466453	NA	NA	NA
MURC	0.125429	0.165046	0.106806	NA	NA	NA	0.125429	0.165046	0.106806	NA	NA	NA
FIS1	0.125475	0.845764	0.0850073	NA	NA	NA	0.0225	0.0212432	0.0311055	NA	NA	NA
RNASEL	0.125691	0.0953003	0.110679	NA	NA	NA	0.145958	0.121151	0.11155	NA	NA	NA
C9orf57	0.125838	0.214107	0.106048	NA	NA	NA	0.125838	0.214107	0.106048	NA	NA	NA
TMEM127	0.125891	0.11753	0.133576	NA	NA	NA	0.125891	0.11753	0.133576	NA	NA	NA
C10orf129	0.125921	0.102768	0.0859547	NA	NA	NA	0.392547	0.43632	0.262119	NA	NA	NA
FGFR1	0.126133	0.0819367	0.111534	NA	NA	NA	0.415483	0.386769	0.278018	NA	NA	NA
SUN3	0.126201	0.143072	0.115835	NA	NA	NA	0.126201	0.143072	0.115835	NA	NA	NA
PRKCG	0.126226	0.267493	0.086582	NA	NA	NA	0.0945386	0.0873843	0.0870365	NA	NA	NA
DNAL4	0.126231	0.111721	0.118637	NA	NA	NA	0.126231	0.111721	0.118637	NA	NA	NA
BAI3	0.126404	0.0799368	0.22338	NA	NA	NA	0.395249	0.283619	0.330349	NA	NA	NA
CPNE3	0.126509	0.0874088	0.300473	NA	NA	NA	0.151447	0.105492	0.243663	NA	NA	NA
NFKB2	0.12653	0.101326	0.156508	NA	NA	NA	0.12653	0.101326	0.156508	NA	NA	NA
PEX6	0.12659	0.798005	0.0736909	NA	NA	NA	0.0823676	0.0479333	0.181208	NA	NA	NA
POGLUT1	0.126777	0.0841019	0.133073	NA	NA	NA	0.517929	0.498107	0.40021	NA	NA	NA
GHDC	0.126867	0.304115	0.0826005	NA	NA	NA	0.0931472	0.179576	0.0660229	NA	NA	NA
LL22NC03-75H12.2	0.126873	0.0848083	0.253506	NA	NA	NA	0.283152	0.201656	0.305416	NA	NA	NA
YBX3	0.126897	0.104511	0.115698	NA	NA	NA	1	0.84274	0.951553	NA	NA	NA
NDUFB1	0.126985	0.155755	0.0860189	NA	NA	NA	0.126985	0.155755	0.0860189	NA	NA	NA
UNCX	0.127158	0.105066	0.16183	NA	NA	NA	NA	NA	NA	NA	NA	NA
APOH	0.127211	0.084403	0.192987	NA	NA	NA	NA	NA	NA	NA	NA	NA
LHPP	0.1275	0.610054	0.0868561	NA	NA	NA	0.00739175	0.0463351	0.00623346	NA	NA	NA
FBXW8	0.127545	0.320752	0.0755216	0.0530964	0.0436678	0.041316	0.745606	0.775639	0.549469	NA	NA	NA
UBE3A	0.127936	0.0871374	0.214808	NA	NA	NA	NA	NA	NA	NA	NA	NA
ZNF724P	0.12797	0.312564	0.082875	NA	NA	NA	0.12797	0.312564	0.082875	NA	NA	NA
SATB1	0.127979	0.0809632	0.175944	NA	NA	NA	0.127979	0.0809632	0.175944	NA	NA	NA
KLHDC4	0.12819	0.0753994	0.249125	0.833552	0.761319	0.750009	0.209311	0.124749	0.269797	0.833552	0.761319	0.750009
ISM2	0.128209	0.076203	0.592047	NA	NA	NA	0.102526	0.0612058	0.55497	NA	NA	NA
GUCY1A2	0.128365	0.0896086	0.100679	NA	NA	NA	0.128365	0.0896086	0.100679	NA	NA	NA
CCZ1	0.128368	0.12797	0.123379	NA	NA	NA	NA	NA	NA	NA	NA	NA
MESP1	0.128482	0.0841423	0.154195	NA	NA	NA	0.128482	0.0841423	0.154195	NA	NA	NA
SUV420H1	0.128506	0.869012	0.0915504	NA	NA	NA	0.128506	0.869012	0.0915504	NA	NA	NA
ANKRD12	0.128508	0.0761135	0.347582	NA	NA	NA	0.0588912	0.0391854	0.0658845	NA	NA	NA
CDK3	0.128591	0.0919794	0.276912	NA	NA	NA	0.100421	0.0863846	0.140715	NA	NA	NA
ALAS1	0.128593	0.297769	0.0904613	NA	NA	NA	0.424322	0.324818	0.638341	NA	NA	NA
DPPA2	0.128594	0.0862911	0.185815	NA	NA	NA	0.0687742	0.0614326	0.0620388	NA	NA	NA
PIH1D2	0.12866	0.117787	0.124488	NA	NA	NA	1	0.805167	0.787568	NA	NA	NA
ANTXR2	0.128675	0.187941	0.102016	NA	NA	NA	0.128675	0.187941	0.102016	NA	NA	NA
VPS37D	0.128698	0.0973466	0.228984	NA	NA	NA	0.128698	0.0973466	0.228984	NA	NA	NA
OR8J3	0.128747	0.0845023	0.269449	NA	NA	NA	0.185196	0.155883	0.211206	NA	NA	NA
P2RY14	0.128794	0.0962199	0.269475	NA	NA	NA	0.128794	0.0962199	0.269475	NA	NA	NA
AC093677.1	0.12886	0.139353	0.105313	NA	NA	NA	0.12886	0.139353	0.105313	NA	NA	NA
DNM3	0.128912	0.079359	0.218845	NA	NA	NA	0.491419	0.367003	0.546038	NA	NA	NA
RGS2	0.128934	0.334977	0.0802529	NA	NA	NA	0.128934	0.334977	0.0802529	NA	NA	NA
ANO8	0.128972	0.215644	0.0751634	NA	NA	NA	0.128972	0.215644	0.0751634	NA	NA	NA
SMIM11	0.129009	0.0914535	0.196447	NA	NA	NA	0.149101	0.141216	0.16713	NA	NA	NA
RAB34	0.129125	0.0922982	0.328479	NA	NA	NA	0.129125	0.0922982	0.328479	NA	NA	NA
C11orf87	0.129295	0.155347	0.112736	NA	NA	NA	0.129295	0.155347	0.112736	NA	NA	NA
MAP6D1	0.129352	0.222734	0.119713	NA	NA	NA	0.129352	0.222734	0.119713	NA	NA	NA
SLC29A2	0.129512	0.0965042	0.0957529	NA	NA	NA	0.113998	0.0863689	0.0900287	NA	NA	NA
RP11-196G11.1	0.129689	0.168736	0.0784783	NA	NA	NA	0.544342	0.800056	0.393087	NA	NA	NA
PFAS	0.129707	0.0874355	0.111111	NA	NA	NA	0.0559168	0.0767862	0.0345362	NA	NA	NA
LRRC23	0.129749	0.110351	0.100318	NA	NA	NA	0.129749	0.110351	0.100318	NA	NA	NA
XIRP1	0.129805	0.832294	0.0708754	NA	NA	NA	0.13082	0.774556	0.072121	NA	NA	NA
ARHGAP27	0.129928	0.0821465	0.284387	NA	NA	NA	0.293385	0.18749	0.395252	NA	NA	NA
RALGPS2	0.129979	0.0990332	0.106589	NA	NA	NA	0.106433	0.0962191	0.0968262	NA	NA	NA
WDPCP	0.130061	0.0825959	0.151797	NA	NA	NA	0.283748	0.220716	0.188079	NA	NA	NA
RP1-66C13.4	0.130178	0.0981213	0.212129	NA	NA	NA	0.130178	0.0981213	0.212129	NA	NA	NA
ENPP2	0.130229	0.906332	0.0772321	NA	NA	NA	0.481529	0.567457	0.33653	NA	NA	NA
FSCN2	0.130268	0.0834297	0.170004	NA	NA	NA	0.771693	0.629934	0.837152	NA	NA	NA
LTK	0.130457	0.179299	0.0811453	0.0571523	0.0588573	0.056907	0.801744	0.791727	0.630583	NA	NA	NA
SKI	0.130465	0.0999069	0.221915	NA	NA	NA	0.049717	0.0654546	0.041155	NA	NA	NA
TPT1-AS1	0.130577	0.0921917	0.103834	0.130577	0.0921917	0.103834	0.0837376	0.0599692	0.0728558	0.0837376	0.0599692	0.0728558
LYRM9	0.130624	0.118397	0.082918	NA	NA	NA	0.0554305	0.0886937	0.0370224	NA	NA	NA
TLN1	0.130656	0.0795404	0.131938	NA	NA	NA	0.130656	0.0795404	0.131938	NA	NA	NA
UGT2B10	0.130748	0.709048	0.081519	NA	NA	NA	0.127706	0.83089	0.0805528	NA	NA	NA
LARS	0.130765	0.129552	0.0786215	NA	NA	NA	0.852426	0.743734	1	NA	NA	NA
EFCAB4A	0.130772	0.0897496	0.117615	NA	NA	NA	0.667165	0.567891	0.714601	NA	NA	NA
SLC45A3	0.130779	0.192342	0.0878378	NA	NA	NA	0.85705	0.713754	0.854527	NA	NA	NA
OR4F5	0.130795	0.115865	0.142959	NA	NA	NA	0.130795	0.115865	0.142959	NA	NA	NA
AC114546.1	0.13095	0.13439	0.126631	NA	NA	NA	0.13095	0.13439	0.126631	NA	NA	NA
DGCR6L	0.130958	0.130975	0.130982	NA	NA	NA	NA	NA	NA	NA	NA	NA
C21orf54	0.131009	0.111853	0.145565	NA	NA	NA	NA	NA	NA	NA	NA	NA
AC026202.1	0.131024	0.0806222	0.217928	NA	NA	NA	0.117753	0.0758201	0.131728	NA	NA	NA
TMEM117	0.131028	0.0808752	0.161225	NA	NA	NA	0.131028	0.0808752	0.161225	NA	NA	NA
FAM107A	0.131169	0.0960479	0.12873	NA	NA	NA	0.00394316	0.0869039	0.00333217	NA	NA	NA
CD86	0.131176	0.0884217	0.222886	NA	NA	NA	0.131176	0.0884217	0.222886	NA	NA	NA
MEF2BNB-MEF2B	0.131218	0.0887964	0.152585	NA	NA	NA	0.131218	0.0887964	0.152585	NA	NA	NA
KRTAP9-2	0.131225	0.0916982	0.239355	NA	NA	NA	0.131225	0.0916982	0.239355	NA	NA	NA
VWA2	0.131521	0.256246	0.0794625	NA	NA	NA	0.661465	0.515421	0.625182	NA	NA	NA
SSSCA1	0.131613	0.129716	0.134143	NA	NA	NA	0.131613	0.129716	0.134143	NA	NA	NA
AC005544.1	0.131686	0.16069	0.0986599	NA	NA	NA	0.131686	0.16069	0.0986599	NA	NA	NA
RUNDC1	0.131789	0.0975212	0.251791	NA	NA	NA	0.107525	0.0851504	0.218592	NA	NA	NA
PRF1	0.131839	0.198551	0.089247	NA	NA	NA	0.851425	0.738574	0.731743	NA	NA	NA
AFF1	0.131946	0.392839	0.0780032	NA	NA	NA	0.706084	0.658734	0.524838	NA	NA	NA
LCE2D	0.131975	0.115712	0.149978	NA	NA	NA	0.131975	0.115712	0.149978	NA	NA	NA
TFG	0.132024	0.121169	0.120836	NA	NA	NA	0.132024	0.121169	0.120836	NA	NA	NA
OR7C2	0.132039	0.126616	0.126855	NA	NA	NA	1	0.957142	1	NA	NA	NA
OR51F1	0.132079	0.0882703	0.205703	NA	NA	NA	0.132079	0.0882703	0.205703	NA	NA	NA
RFPL1	0.132114	0.105395	0.103109	NA	NA	NA	0.132114	0.105395	0.103109	NA	NA	NA
ENOX1	0.132146	0.185346	0.0826954	NA	NA	NA	0.132146	0.185346	0.0826954	NA	NA	NA
CTDNEP1	0.132292	0.12806	0.150608	NA	NA	NA	0.132292	0.12806	0.150608	NA	NA	NA
CYP2A6	0.132294	0.0748872	0.442414	NA	NA	NA	0.125224	0.0744081	0.483377	NA	NA	NA
MED15	0.132396	0.0989821	0.311171	NA	NA	NA	0.132396	0.0989821	0.311171	NA	NA	NA
BATF2	0.132528	0.486124	0.0836789	NA	NA	NA	0.116198	0.915753	0.0787113	NA	NA	NA
RP11-12J10.3	0.132607	0.130513	0.133368	NA	NA	NA	0.132607	0.130513	0.133368	NA	NA	NA
ACIN1	0.132806	0.105688	0.0900176	NA	NA	NA	0.128336	0.113504	0.0805183	NA	NA	NA
MMP3	0.132959	0.0843865	0.29026	NA	NA	NA	0.132959	0.0843865	0.29026	NA	NA	NA
SESN1	0.133003	0.0907338	0.211424	NA	NA	NA	0.133003	0.0907338	0.211424	NA	NA	NA
SNX22	0.133197	0.0905384	0.215893	NA	NA	NA	NA	NA	NA	NA	NA	NA
C2orf47	0.133341	0.0896838	0.198207	NA	NA	NA	NA	NA	NA	NA	NA	NA
CTB-186H2.3	0.133345	0.121043	0.172596	NA	NA	NA	NA	NA	NA	NA	NA	NA
ROBO4	0.133346	0.0778827	0.389609	NA	NA	NA	0.84461	0.668509	0.863978	NA	NA	NA
DUPD1	0.133531	0.10865	0.240935	NA	NA	NA	0.0146813	0.0195459	0.0140786	NA	NA	NA
TULP3	0.133554	0.163707	0.0953838	NA	NA	NA	0.133554	0.163707	0.0953838	NA	NA	NA
DNAJB14	0.13359	0.299235	0.0944935	NA	NA	NA	0.13359	0.299235	0.0944935	NA	NA	NA
UPF2	0.133741	0.377101	0.0865273	NA	NA	NA	0.493903	0.345252	0.863029	NA	NA	NA
RFX1	0.133937	0.0812518	0.289941	NA	NA	NA	0.245725	0.160189	0.256561	NA	NA	NA
FAM217A	0.133981	0.0828511	0.454827	NA	NA	NA	0.135167	0.0826566	0.281814	NA	NA	NA
MMP26	0.134007	0.158914	0.0910876	NA	NA	NA	0.581488	0.737734	0.452026	NA	NA	NA
PDCD2L	0.134011	0.833683	0.0865759	NA	NA	NA	0.134011	0.833683	0.0865759	NA	NA	NA
TCF3	0.134022	0.0822985	0.232991	NA	NA	NA	0.323795	0.228688	0.410847	NA	NA	NA
EFNB3	0.134145	0.166698	0.120269	NA	NA	NA	0.134145	0.166698	0.120269	NA	NA	NA
CREM	0.134183	0.147114	0.105453	NA	NA	NA	0.134183	0.147114	0.105453	NA	NA	NA
ACTBL2	0.13422	0.0847322	0.140482	NA	NA	NA	0.331476	0.232738	0.231445	NA	NA	NA
SCN8A	0.134222	0.0815908	0.477055	NA	NA	NA	0.131479	0.0827067	0.38362	NA	NA	NA
SDSL	0.13437	0.0784375	0.177633	0.494588	0.400941	0.374213	0.582296	0.409898	0.624487	0.494588	0.400941	0.374213
ARL13B	0.134397	0.19967	0.089921	NA	NA	NA	0.653236	0.508194	0.55737	NA	NA	NA
TMPRSS3	0.134462	0.077985	0.523593	NA	NA	NA	0.262381	0.165427	0.338806	NA	NA	NA
GCN1L1	0.13457	0.535397	0.0788478	NA	NA	NA	0.13092	0.571636	0.0768589	NA	NA	NA
ZNF710	0.134898	0.886272	0.0899323	NA	NA	NA	0.0208271	0.0341262	0.0184994	NA	NA	NA
ULK4	0.134918	0.0767902	0.927465	1	0.849064	1	0.333382	0.210808	0.927836	1	0.849064	1
RTF1	0.135166	0.131214	0.136959	NA	NA	NA	0.135166	0.131214	0.136959	NA	NA	NA
MCHR1	0.135359	0.0822881	0.442904	NA	NA	NA	0.132453	0.0808339	0.429807	NA	NA	NA
MS4A7	0.135421	0.0850378	0.23791	NA	NA	NA	0.505422	0.34684	0.821214	NA	NA	NA
SPATA22	0.135639	0.105794	0.165574	NA	NA	NA	0.534676	0.409763	0.636341	NA	NA	NA
EHHADH	0.135964	0.0834582	0.154135	NA	NA	NA	0.119711	0.0759099	0.142167	NA	NA	NA
VIPAS39	0.136014	0.0848604	0.386445	NA	NA	NA	0.0756115	0.0471568	0.217184	NA	NA	NA
SMAD9	0.136017	0.256429	0.0859512	NA	NA	NA	0.148978	0.139213	0.0941296	NA	NA	NA
SPRY2	0.136398	0.192355	0.117347	NA	NA	NA	0.136398	0.192355	0.117347	NA	NA	NA
SLC2A2	0.136606	0.227457	0.0882904	NA	NA	NA	0.810229	0.681516	0.746758	NA	NA	NA
ZFP2	0.136624	0.0836103	0.202233	NA	NA	NA	0.136624	0.0836103	0.202233	NA	NA	NA
SARM1	0.136646	0.146384	0.092849	NA	NA	NA	0.136758	0.21592	0.0946592	NA	NA	NA
CHD1	0.136691	0.0787646	0.755404	NA	NA	NA	0.120491	0.0692249	0.744758	NA	NA	NA
ZNF382	0.136733	0.0916779	0.18533	NA	NA	NA	0.1365	0.092932	0.179911	NA	NA	NA
ZNF441	0.136735	0.0866988	0.213022	NA	NA	NA	0.150294	0.0968293	0.196037	NA	NA	NA
PARP8	0.136806	0.514028	0.0921741	NA	NA	NA	0.136806	0.514028	0.0921741	NA	NA	NA
TEDDM1	0.136809	0.085283	0.377568	NA	NA	NA	0.163492	0.107865	0.217908	NA	NA	NA
IRF6	0.136836	0.135553	0.136218	NA	NA	NA	NA	NA	NA	NA	NA	NA
DONSON	0.136859	0.080449	0.507225	NA	NA	NA	0.123489	0.0726643	0.497025	NA	NA	NA
CLGN	0.136929	0.214402	0.0918084	NA	NA	NA	0.0901162	0.0657426	0.0772144	NA	NA	NA
SPG7	0.136981	0.0806429	0.283212	NA	NA	NA	0.191169	0.126025	0.162231	NA	NA	NA
FAIM2	0.137009	0.111601	0.141378	NA	NA	NA	0.137009	0.111601	0.141378	NA	NA	NA
MED4	0.137026	0.139113	0.0868744	NA	NA	NA	0.0463078	0.0290326	0.139758	NA	NA	NA
NUP210L	0.13704	0.0820846	0.640872	NA	NA	NA	0.0782184	0.0463692	0.367273	NA	NA	NA
APBB1IP	0.1371	0.502965	0.0869912	NA	NA	NA	0.0277657	0.0178274	0.0355537	NA	NA	NA
NOTUM	0.137128	0.0882863	0.227623	NA	NA	NA	0.137128	0.0882863	0.227623	NA	NA	NA
SH3BP2	0.137212	0.0835385	0.215563	NA	NA	NA	0.539934	0.369384	0.436158	NA	NA	NA
FSIP1	0.13729	0.0918663	0.206838	NA	NA	NA	0.13729	0.0918663	0.206838	NA	NA	NA
TM7SF3	0.13737	0.100234	0.0980534	0.0902325	0.0633165	0.095859	0.181928	0.207725	0.115424	0.0902325	0.0633165	0.095859
IDH2	0.137389	0.228204	0.0980801	NA	NA	NA	0.533139	0.530171	0.534083	NA	NA	NA
FCRLB	0.137479	0.770381	0.091046	NA	NA	NA	0.7377	0.574987	0.936011	NA	NA	NA
PFDN2	0.137506	0.157491	0.0976079	NA	NA	NA	0.137506	0.157491	0.0976079	NA	NA	NA
RHOF	0.137507	0.288748	0.0928769	NA	NA	NA	0.131857	0.156953	0.0935249	NA	NA	NA
NOL6	0.137546	0.0771286	0.866659	NA	NA	NA	0.177552	0.10091	0.877097	NA	NA	NA
S1PR2	0.13764	0.100409	0.112248	NA	NA	NA	0.749941	0.624071	0.799022	NA	NA	NA
EAF2	0.137645	0.137739	0.133501	NA	NA	NA	0.137645	0.137739	0.133501	NA	NA	NA
SOX13	0.137663	0.0862233	0.173088	NA	NA	NA	0.0572484	0.158328	0.0364621	NA	NA	NA
DUS3L	0.138024	0.883963	0.0862517	NA	NA	NA	0.145659	0.0878004	0.337638	NA	NA	NA
ANXA4	0.138061	0.0850077	0.29319	NA	NA	NA	0.138061	0.0850077	0.29319	NA	NA	NA
ZNF676	0.13816	0.0803301	0.257612	1	0.955301	1	0.114451	0.0661193	0.248059	1	0.955301	1
MEGF8	0.138249	0.085704	0.237845	NA	NA	NA	1	0.853244	0.968584	NA	NA	NA
SLAIN1	0.138273	0.205405	0.118464	NA	NA	NA	0.138273	0.205405	0.118464	NA	NA	NA
WDR11	0.138446	0.082742	0.334922	NA	NA	NA	0.138446	0.082742	0.334922	NA	NA	NA
RAD21L1	0.138692	0.109264	0.108869	NA	NA	NA	0.138692	0.109264	0.108869	NA	NA	NA
PCDHA2	0.138836	0.204281	0.084693	NA	NA	NA	0.138836	0.204281	0.084693	NA	NA	NA
NAA25	0.138905	0.0884784	0.186816	NA	NA	NA	0.248812	0.226616	0.163341	NA	NA	NA
RP11-111M22.2	0.139029	0.0892686	0.423448	NA	NA	NA	0.139029	0.0892686	0.423448	NA	NA	NA
LRRK1	0.139074	0.21818	0.0779148	NA	NA	NA	0.553615	0.397195	0.369152	NA	NA	NA
RANBP17	0.139094	0.371195	0.0856823	NA	NA	NA	0.0212427	0.427982	0.0120929	NA	NA	NA
INCENP	0.139126	0.175954	0.0836389	NA	NA	NA	0.866162	0.909784	0.704039	NA	NA	NA
AL583828.1	0.139186	0.114244	0.0952105	NA	NA	NA	0.139186	0.114244	0.0952105	NA	NA	NA
ADHFE1	0.139244	0.0997224	0.106704	0.683989	0.574492	0.720475	0.0862674	0.06217	0.098122	0.683989	0.574492	0.720475
COX5B	0.139323	0.134646	0.158464	NA	NA	NA	0.139323	0.134646	0.158464	NA	NA	NA
WBSCR17	0.139327	0.493574	0.0963371	NA	NA	NA	0.139327	0.493574	0.0963371	NA	NA	NA
GRASP	0.139332	0.708364	0.0849981	NA	NA	NA	NA	NA	NA	NA	NA	NA
HLA-DQA2	0.139435	0.323666	0.0870906	NA	NA	NA	0.139435	0.323666	0.0870906	NA	NA	NA
CCDC62	0.139584	0.835342	0.0883062	NA	NA	NA	0.127352	0.579973	0.0836913	NA	NA	NA
CEP68	0.139588	0.0951478	0.133044	NA	NA	NA	0.0883449	0.158866	0.0770863	NA	NA	NA
CABP1	0.139618	0.12688	0.249571	NA	NA	NA	NA	NA	NA	NA	NA	NA
RBL2	0.139649	0.0961053	0.168242	NA	NA	NA	0.108893	0.0802526	0.159993	NA	NA	NA
CCDC140	0.139795	0.260141	0.103387	NA	NA	NA	0.139795	0.260141	0.103387	NA	NA	NA
ZNF329	0.140016	0.121035	0.185853	NA	NA	NA	0.332882	0.26793	0.403159	NA	NA	NA
SSB	0.140127	0.110188	0.167568	NA	NA	NA	0.140127	0.110188	0.167568	NA	NA	NA
TRIAP1	0.140138	0.138531	0.142134	NA	NA	NA	0.140138	0.138531	0.142134	NA	NA	NA
HHLA3	0.140162	0.432708	0.103553	NA	NA	NA	0.140162	0.432708	0.103553	NA	NA	NA
KLHL7	0.140232	0.118381	0.182826	NA	NA	NA	0.140232	0.118381	0.182826	NA	NA	NA
MUC5AC	0.140354	0.42216	0.0839572	NA	NA	NA	0.120182	0.333423	0.0726718	NA	NA	NA
PCDHA12	0.140354	0.355149	0.0860848	NA	NA	NA	0.222556	0.602966	0.142702	NA	NA	NA
TAS2R13	0.14036	0.088953	0.264904	NA	NA	NA	0.14036	0.088953	0.264904	NA	NA	NA
DCST1	0.140386	0.0931637	0.155676	NA	NA	NA	0.140386	0.0931637	0.155676	NA	NA	NA
CENPF	0.140403	0.138271	0.0844272	NA	NA	NA	0.195495	0.514286	0.112902	NA	NA	NA
EIF2AK3	0.140552	0.0882019	0.315383	NA	NA	NA	0.412068	0.281638	0.538683	NA	NA	NA
HTR3D	0.140562	0.104371	0.0982283	1	0.785557	0.848709	0.883225	0.740063	0.897034	1	0.785557	0.848709
TNFRSF10B	0.14063	0.0910139	0.284817	NA	NA	NA	0.14063	0.0910139	0.284817	NA	NA	NA
AC073343.1	0.140631	0.0825285	0.371531	0.416689	0.365756	0.335262	0.124935	0.073851	0.352356	NA	NA	NA
CHML	0.140645	0.100126	0.104637	NA	NA	NA	0.110037	0.0751222	0.0966345	NA	NA	NA
PIP4K2B	0.140664	0.140047	0.14228	NA	NA	NA	0.140664	0.140047	0.14228	NA	NA	NA
NUAK2	0.140694	0.099988	0.274714	NA	NA	NA	0.0717549	0.0587205	0.0744418	NA	NA	NA
GRID2	0.140712	0.0862745	0.256851	NA	NA	NA	0.125129	0.0780791	0.222998	NA	NA	NA
STAT1	0.140848	0.118196	0.162151	NA	NA	NA	0.140848	0.118196	0.162151	NA	NA	NA
SCUBE3	0.141259	0.15931	0.089224	NA	NA	NA	0.517959	0.769117	0.366125	NA	NA	NA
INTS9	0.141691	0.094876	0.127655	NA	NA	NA	1	0.965123	0.976973	NA	NA	NA
BTBD17	0.141728	0.220172	0.0981521	NA	NA	NA	0.141728	0.220172	0.0981521	NA	NA	NA
RP11-886H22.1	0.141824	0.122029	0.153199	NA	NA	NA	NA	NA	NA	NA	NA	NA
ZNF16	0.142064	0.114937	0.150533	NA	NA	NA	0.169922	0.144011	0.148389	NA	NA	NA
AUTS2	0.142159	0.0926573	0.127261	NA	NA	NA	0.314775	0.41978	0.201353	NA	NA	NA
GEMIN4	0.142231	0.943435	0.0809233	NA	NA	NA	0.153254	0.127643	0.0973787	NA	NA	NA
NMNAT1	0.142385	0.13752	0.14552	NA	NA	NA	0.142385	0.13752	0.14552	NA	NA	NA
RBM28	0.142487	0.491534	0.0842401	NA	NA	NA	0.111726	0.0675418	0.155942	NA	NA	NA
NLRP5	0.142545	0.0799449	0.68408	NA	NA	NA	0.291758	0.175316	0.451149	NA	NA	NA
ROMO1	0.142661	0.143114	0.136254	NA	NA	NA	NA	NA	NA	NA	NA	NA
C1orf111	0.142721	0.0886606	0.28781	0.660385	0.486479	0.615295	0.13993	0.0876492	0.27519	0.386776	0.320687	0.363349
CNGA3	0.142737	0.143472	0.0864345	NA	NA	NA	0.680404	0.831539	0.483922	NA	NA	NA
COLEC11	0.142769	0.109162	0.174107	NA	NA	NA	0.209765	0.160312	0.182882	NA	NA	NA
BCL2L14	0.142793	0.205941	0.0996303	NA	NA	NA	0.662919	0.536674	0.808339	NA	NA	NA
UBE2T	0.142896	0.113139	0.103901	NA	NA	NA	0.142896	0.113139	0.103901	NA	NA	NA
ACP1	0.143055	0.152275	0.106138	NA	NA	NA	0.143055	0.152275	0.106138	NA	NA	NA
BTBD6	0.143112	0.194637	0.125353	NA	NA	NA	0.143112	0.194637	0.125353	NA	NA	NA
ALPK2	0.143208	0.078533	0.656563	0.566701	0.566923	0.563981	0.150448	0.0822979	0.780576	0.566701	0.566923	0.563981
ATAD5	0.143319	0.110092	0.0994577	NA	NA	NA	0.134131	0.262238	0.0829346	NA	NA	NA
PCDHB14	0.14337	0.580554	0.0895493	NA	NA	NA	0.153921	0.392305	0.0982458	NA	NA	NA
GABRR3	0.143571	0.0898715	0.179465	NA	NA	NA	0.143571	0.0898715	0.179465	NA	NA	NA
FMN2	0.143704	0.20453	0.0846975	NA	NA	NA	0.642769	0.446241	0.865451	NA	NA	NA
OR5W2	0.143783	0.122744	0.175879	NA	NA	NA	0.143783	0.122744	0.175879	NA	NA	NA
WDR35	0.143794	0.0886574	0.669071	NA	NA	NA	0.0953842	0.0598079	0.65601	NA	NA	NA
CD163	0.143802	0.583515	0.0848827	NA	NA	NA	0.152001	0.831905	0.0907778	NA	NA	NA
TUBB4A	0.143914	0.125256	0.124807	NA	NA	NA	0.120105	0.11894	0.119945	NA	NA	NA
ARHGEF2	0.143927	0.0903739	0.278122	NA	NA	NA	0.136912	0.0866567	0.267241	NA	NA	NA
PAXIP1-AS2	0.143968	0.221667	0.121667	NA	NA	NA	0.143968	0.221667	0.121667	NA	NA	NA
SLC26A3	0.144167	0.451499	0.098114	NA	NA	NA	0.135223	0.247302	0.0983552	NA	NA	NA
FRA10AC1	0.144331	0.14184	0.146371	NA	NA	NA	0.144331	0.14184	0.146371	NA	NA	NA
RNF135	0.144356	0.132687	0.132555	1	0.94253	1	0.37075	0.355699	0.269236	1	0.94253	1
MND1	0.144463	0.110428	0.0999563	NA	NA	NA	0.14418	0.164319	0.0983669	NA	NA	NA
STON1	0.14447	0.781738	0.0941237	NA	NA	NA	0.141672	0.786853	0.0925792	NA	NA	NA
MPI	0.144471	0.100203	0.120488	NA	NA	NA	1	0.855694	0.944067	NA	NA	NA
WDR1	0.144522	0.36322	0.0916918	NA	NA	NA	0.240038	0.779569	0.163399	NA	NA	NA
OR2J3	0.144547	0.121508	0.182827	NA	NA	NA	0.251472	0.288327	0.161567	NA	NA	NA
GOSR2	0.144574	0.236689	0.0979221	NA	NA	NA	0.123102	0.187634	0.0884487	NA	NA	NA
EIF2AK2	0.144709	0.0987705	0.230727	NA	NA	NA	0.144709	0.0987705	0.230727	NA	NA	NA
SCN7A	0.144768	0.104536	0.111649	NA	NA	NA	0.830461	0.627932	0.849607	NA	NA	NA
SIRT4	0.14479	0.0952664	0.153662	NA	NA	NA	0.411219	0.38435	0.428781	NA	NA	NA
NAPSA	0.144798	0.779725	0.0896388	NA	NA	NA	0.144798	0.779725	0.0896388	NA	NA	NA
RAMP3	0.144866	0.2197	0.109628	NA	NA	NA	0.144866	0.2197	0.109628	NA	NA	NA
GSTT2	0.145133	0.437758	0.0925784	NA	NA	NA	0.478557	0.359123	0.645967	NA	NA	NA
WFDC1	0.145158	0.483452	0.0870238	NA	NA	NA	0.124621	0.420748	0.0758597	NA	NA	NA
ZNF552	0.145184	0.0925175	0.167525	NA	NA	NA	0.173547	0.113944	0.1573	NA	NA	NA
RBMXL1	0.145201	0.0875581	0.296082	NA	NA	NA	0.0135429	0.0256111	0.0124574	NA	NA	NA
LGALS13	0.145216	0.087631	0.368471	NA	NA	NA	0.145216	0.087631	0.368471	NA	NA	NA
HEATR5A	0.145388	0.117702	0.0926499	NA	NA	NA	0.715147	0.512322	0.739034	NA	NA	NA
KMT2C	0.145412	0.825775	0.0808127	NA	NA	NA	0.0507782	0.685591	0.0275535	NA	NA	NA
PPP4R1	0.145424	0.471434	0.0905893	NA	NA	NA	0.155844	0.223373	0.0937844	NA	NA	NA
AGPAT4	0.145514	0.944175	0.0878356	NA	NA	NA	0.143514	0.695049	0.0877077	NA	NA	NA
PDE1C	0.145533	0.0927873	0.187804	NA	NA	NA	0.789626	0.627979	0.973163	NA	NA	NA
SEMA4B	0.145546	0.0834337	0.793021	NA	NA	NA	0.157024	0.091793	0.620493	NA	NA	NA
NUF2	0.145614	0.100945	0.120929	NA	NA	NA	0.227605	0.473952	0.152396	NA	NA	NA
ESYT3	0.145647	0.0839107	0.298792	NA	NA	NA	0.397188	0.246043	0.521666	NA	NA	NA
MRPS26	0.145771	0.150682	0.139225	NA	NA	NA	0.145771	0.150682	0.139225	NA	NA	NA
THAP3	0.145891	0.67981	0.0867676	NA	NA	NA	0.403984	0.283219	0.658069	NA	NA	NA
C14orf166	0.145941	0.144064	0.147486	NA	NA	NA	0.145941	0.144064	0.147486	NA	NA	NA
IFIT1B	0.145963	0.134713	0.0948035	NA	NA	NA	1	0.938719	0.825068	NA	NA	NA
GMPPA	0.145973	0.477515	0.106178	NA	NA	NA	0.145973	0.477515	0.106178	NA	NA	NA
GLG1	0.146057	0.112137	0.128017	NA	NA	NA	NA	NA	NA	NA	NA	NA
CRYBB1	0.146061	0.147249	0.14552	NA	NA	NA	0.146061	0.147249	0.14552	NA	NA	NA
ADCK4	0.146239	0.101926	0.211841	0.469956	0.564343	0.428546	0.65837	0.493219	0.896258	0.469956	0.564343	0.428546
PASK	0.146305	0.0866748	0.457829	0.165297	0.103216	0.254645	0.0313918	0.0165854	0.735444	0.165297	0.103216	0.254645
GLS	0.146307	0.141985	0.120849	NA	NA	NA	0.146307	0.141985	0.120849	NA	NA	NA
DUSP18	0.146455	0.126607	0.101343	0.0778684	0.0744122	0.0828293	0.643041	0.527548	0.683184	NA	NA	NA
APPL2	0.146468	0.146035	0.0881745	NA	NA	NA	0.146468	0.146035	0.0881745	NA	NA	NA
IGF2BP2	0.146485	0.0969452	0.264649	NA	NA	NA	0.146485	0.0969452	0.264649	NA	NA	NA
ANP32D	0.146537	0.124817	0.153476	NA	NA	NA	0.146537	0.124817	0.153476	NA	NA	NA
APOBEC3H	0.146637	0.109632	0.202538	NA	NA	NA	0.146637	0.109632	0.202538	NA	NA	NA
GPN1	0.146654	0.287775	0.103818	NA	NA	NA	0.146654	0.287775	0.103818	NA	NA	NA
OR2L13	0.146677	0.116044	0.217627	NA	NA	NA	0.479683	0.346431	0.651584	NA	NA	NA
ITSN2	0.146769	0.0881372	0.168144	NA	NA	NA	0.183345	0.117172	0.164703	NA	NA	NA
CCNE2	0.146883	0.951549	0.0934442	NA	NA	NA	0.115319	0.074398	0.110426	NA	NA	NA
RARS	0.146938	0.0990971	0.256199	NA	NA	NA	0.146938	0.0990971	0.256199	NA	NA	NA
C9orf69	0.146959	0.145355	0.149275	NA	NA	NA	0.146959	0.145355	0.149275	NA	NA	NA
JMY	0.146994	0.0956835	0.208815	NA	NA	NA	0.119331	0.0789993	0.199601	NA	NA	NA
AMFR	0.147016	0.121911	0.176244	NA	NA	NA	0.147016	0.121911	0.176244	NA	NA	NA
AC016586.1	0.147111	0.152341	0.143143	NA	NA	NA	0.147111	0.152341	0.143143	NA	NA	NA
CRISPLD2	0.147183	0.0875484	0.216765	NA	NA	NA	0.0823778	0.0475689	0.228099	NA	NA	NA
WBP1L	0.147432	0.572922	0.1031	NA	NA	NA	0.147432	0.572922	0.1031	NA	NA	NA
PTGES2	0.147567	0.155111	0.133029	NA	NA	NA	0.781117	0.707348	0.78982	NA	NA	NA
PRR19	0.147644	0.10766	0.111959	NA	NA	NA	0.147644	0.10766	0.111959	NA	NA	NA
GPR111	0.147653	0.0896312	0.48445	0.152302	0.115246	0.191362	0.206596	0.130752	0.360499	0.152302	0.115246	0.191362
ERBB4	0.147688	0.0974822	0.12518	NA	NA	NA	0.147688	0.0974822	0.12518	NA	NA	NA
ARID3C	0.147849	0.751575	0.101011	NA	NA	NA	0.147849	0.751575	0.101011	NA	NA	NA
TPRX1	0.147952	0.957995	0.094789	NA	NA	NA	0.139114	0.898597	0.0907093	NA	NA	NA
CHCHD2	0.148013	0.0930441	0.439185	NA	NA	NA	0.148013	0.0930441	0.439185	NA	NA	NA
SART3	0.148124	0.101514	0.130218	NA	NA	NA	0.119053	0.0817207	0.122739	NA	NA	NA
PDK1	0.148356	0.159085	0.143863	0.546402	0.425147	0.558412	0.305294	0.425601	0.220687	0.546402	0.425147	0.558412
ELOVL7	0.148399	0.101712	0.21386	NA	NA	NA	0.148399	0.101712	0.21386	NA	NA	NA
RAB6C	0.148478	0.168398	0.112085	NA	NA	NA	0.86692	0.764325	0.976228	NA	NA	NA
LL22NC03-63E9.3	0.148486	0.0967604	0.328506	NA	NA	NA	0.148486	0.0967604	0.328506	NA	NA	NA
FAM20A	0.148564	0.0900395	0.429945	NA	NA	NA	0.148564	0.0900395	0.429945	NA	NA	NA
SNED1	0.148588	0.0917699	0.438007	NA	NA	NA	0.0204873	0.0160327	0.0225593	NA	NA	NA
SLC18B1	0.148591	0.0934332	0.460053	NA	NA	NA	0.184412	0.11832	0.211408	NA	NA	NA
PRDM9	0.148647	0.0894244	0.352369	NA	NA	NA	0.277869	0.18026	0.264684	NA	NA	NA
CWC27	0.148738	0.136026	0.167911	0.243593	0.248009	0.210426	0.130793	0.123074	0.165863	NA	NA	NA
PBX2	0.148752	0.171263	0.141845	NA	NA	NA	0.148752	0.171263	0.141845	NA	NA	NA
NDUFB2	0.148789	0.174937	0.11409	NA	NA	NA	0.16056	0.159751	0.157669	NA	NA	NA
MSR1	0.14887	0.0888827	0.650502	0.452526	0.346414	0.40932	0.202675	0.124185	0.634151	0.389969	0.420699	0.363357
C9orf78	0.148928	0.122121	0.147675	NA	NA	NA	NA	NA	NA	NA	NA	NA
TP53I11	0.148947	0.128333	0.196903	NA	NA	NA	0.148947	0.128333	0.196903	NA	NA	NA
VCPKMT	0.148961	0.194031	0.141695	NA	NA	NA	NA	NA	NA	NA	NA	NA
RP11-407N17.3	0.148977	0.0913605	0.329777	NA	NA	NA	0.257822	0.156835	0.457707	NA	NA	NA
ANKRD63	0.149126	0.0938034	0.231867	NA	NA	NA	0.149126	0.0938034	0.231867	NA	NA	NA
BAZ2B	0.14913	0.103675	0.265235	NA	NA	NA	0.40736	0.267169	0.435792	NA	NA	NA
TRIM10	0.149342	0.0926858	0.321825	NA	NA	NA	0.749163	0.613641	0.895215	NA	NA	NA
ZNF621	0.149346	0.249239	0.100706	NA	NA	NA	0.149346	0.249239	0.100706	NA	NA	NA
ENPP4	0.149494	0.105348	0.24217	NA	NA	NA	0.149494	0.105348	0.24217	NA	NA	NA
SLC40A1	0.149615	0.671021	0.0986125	NA	NA	NA	0.149615	0.671021	0.0986125	NA	NA	NA
IL17RA	0.149737	0.291299	0.0948678	NA	NA	NA	0.548022	0.855289	0.386802	NA	NA	NA
PLSCR4	0.149739	0.631459	0.100786	NA	NA	NA	0.235525	0.189591	0.231096	NA	NA	NA
PTX4	0.149763	0.090084	0.293199	NA	NA	NA	0.540982	0.378494	0.566533	NA	NA	NA
OLFM1	0.149802	0.87774	0.0854684	NA	NA	NA	0.258389	0.157844	0.703961	NA	NA	NA
SLC44A5	0.149815	0.0904768	0.372434	NA	NA	NA	0.34299	0.227914	0.534793	NA	NA	NA
CRYZ	0.149822	0.111579	0.22417	NA	NA	NA	0.149822	0.111579	0.22417	NA	NA	NA
FAM229B	0.149875	0.13113	0.153312	NA	NA	NA	0.749974	0.617109	0.643929	NA	NA	NA
CEACAM7	0.149965	0.110083	0.478812	NA	NA	NA	0.260718	0.19671	0.512921	NA	NA	NA
KRTAP4-7	0.14999	0.0994125	0.164495	NA	NA	NA	0.0232594	0.0655388	0.0150697	NA	NA	NA
P2RX7	0.149992	0.612751	0.0863094	NA	NA	NA	1	0.929588	0.911441	NA	NA	NA
TAS2R40	0.150071	0.282975	0.110601	NA	NA	NA	0.150071	0.282975	0.110601	NA	NA	NA
EPCAM	0.150112	0.102305	0.321185	NA	NA	NA	0.0612236	0.0447523	0.0519563	NA	NA	NA
HAS1	0.150225	0.365173	0.0907583	NA	NA	NA	0.0997607	0.0586027	0.39817	NA	NA	NA
GLIS3	0.150394	0.0853546	0.356199	NA	NA	NA	0.112292	0.063084	0.357622	NA	NA	NA
TMED5	0.150608	0.123867	0.145178	NA	NA	NA	0.150608	0.123867	0.145178	NA	NA	NA
ZNF132	0.150645	0.900153	0.0965599	NA	NA	NA	0.150645	0.900153	0.0965599	NA	NA	NA
TMPRSS11B	0.150654	0.13785	0.132893	NA	NA	NA	0.150654	0.13785	0.132893	NA	NA	NA
CHKB	0.150672	0.150422	0.150863	NA	NA	NA	0.150672	0.150422	0.150863	NA	NA	NA
PIGF	0.150695	0.120316	0.207067	NA	NA	NA	0.232689	0.248074	0.22315	NA	NA	NA
GLB1	0.150773	0.095104	0.50277	NA	NA	NA	0.169202	0.109016	0.495808	NA	NA	NA
MADD	0.150792	0.107718	0.111584	NA	NA	NA	0.199586	0.173179	0.121251	NA	NA	NA
SART1	0.150881	0.0942279	0.360139	NA	NA	NA	0.169809	0.107892	0.16159	NA	NA	NA
NTRK3	0.150892	0.091881	0.181294	0.203326	0.188933	0.141319	0.42622	0.292679	0.555986	NA	NA	NA
ANXA7	0.15109	0.181903	0.115704	NA	NA	NA	0.15109	0.181903	0.115704	NA	NA	NA
RASGRF2	0.151107	0.103486	0.12669	NA	NA	NA	0.579267	0.596615	0.439653	NA	NA	NA
CES5A	0.151311	0.0947281	0.384398	0.39986	0.396444	0.372495	0.184297	0.108979	0.299224	NA	NA	NA
ZNF782	0.151452	0.0923975	0.152756	NA	NA	NA	0.0302821	0.0227002	0.0301938	NA	NA	NA
EP300	0.151516	0.0913836	0.393508	NA	NA	NA	0.407045	0.268792	0.632499	NA	NA	NA
DBX1	0.151541	0.115793	0.414441	NA	NA	NA	0.0256349	0.0174792	0.0948584	NA	NA	NA
ANGPT1	0.151553	0.644237	0.105606	NA	NA	NA	0.331672	0.328797	0.327659	NA	NA	NA
TPRXL	0.151562	0.161619	0.0960204	0.0327192	0.0326349	0.0330767	0.379242	0.30609	0.428935	NA	NA	NA
MTHFD1	0.151779	0.496851	0.0932136	NA	NA	NA	0.151779	0.496851	0.0932136	NA	NA	NA
WDR66	0.151822	0.0895973	0.584514	1	0.792598	0.960871	0.566796	0.402762	0.604013	1	0.792598	0.960871
NME3	0.151897	0.144643	0.157562	NA	NA	NA	0.151897	0.144643	0.157562	NA	NA	NA
ZDHHC12	0.1519	0.0967939	0.263557	NA	NA	NA	0.1519	0.0967939	0.263557	NA	NA	NA
AP000322.53	0.15193	0.105254	0.132035	NA	NA	NA	0.15193	0.105254	0.132035	NA	NA	NA
NR2C1	0.152054	0.113555	0.135967	NA	NA	NA	0.711485	0.641603	0.555179	NA	NA	NA
MRPL48	0.15227	0.211828	0.114928	NA	NA	NA	0.253353	0.65059	0.180797	NA	NA	NA
ZNF442	0.152337	0.714498	0.0930526	0.502826	0.380238	0.635369	0.14691	0.772152	0.0899904	0.502826	0.380238	0.635369
TFF3	0.152447	0.167761	0.136197	NA	NA	NA	NA	NA	NA	NA	NA	NA
CHST15	0.152637	0.0962385	0.529871	NA	NA	NA	0.0803336	0.0597797	0.135043	NA	NA	NA
COMMD7	0.152651	0.0974701	0.230008	NA	NA	NA	0.152651	0.0974701	0.230008	NA	NA	NA
ACSM5	0.152981	0.108626	0.119185	NA	NA	NA	0.897013	0.764207	0.818566	NA	NA	NA
GOLGA6L2	0.153014	0.101227	0.21965	NA	NA	NA	0.339369	0.297619	0.248641	NA	NA	NA
TMEM139	0.153021	0.0941646	0.56948	NA	NA	NA	0.408266	0.28138	0.645562	NA	NA	NA
FOXO1	0.15304	0.104576	0.218809	NA	NA	NA	0.15304	0.104576	0.218809	NA	NA	NA
UHRF1BP1	0.153263	0.352082	0.0932707	NA	NA	NA	1	0.818617	0.952914	NA	NA	NA
FAM177B	0.153297	0.106558	0.343879	0.451909	0.338782	0.634532	0.213913	0.138056	0.484013	0.451909	0.338782	0.634532
S1PR3	0.153305	0.386269	0.0944651	NA	NA	NA	0.149119	0.446746	0.0927906	NA	NA	NA
BIVM-ERCC5	0.15335	0.0874212	0.430688	NA	NA	NA	0.122076	0.0692018	0.424989	NA	NA	NA
PDK4	0.153373	0.147634	0.169272	NA	NA	NA	0.153373	0.147634	0.169272	NA	NA	NA
DEFB112	0.153445	0.658458	0.0994115	0.155808	0.19798	0.122595	0.153445	0.658458	0.0994115	0.155808	0.19798	0.122595
KLF13	0.153658	0.122891	0.112408	NA	NA	NA	0.153658	0.122891	0.112408	NA	NA	NA
GDF15	0.153713	0.130437	0.145261	NA	NA	NA	0.153713	0.130437	0.145261	NA	NA	NA
GAREML	0.153725	0.845848	0.0981889	NA	NA	NA	0.0618468	0.0416434	0.202587	NA	NA	NA
ZNF720	0.153726	0.188109	0.0958514	NA	NA	NA	0.1857	0.412925	0.119376	NA	NA	NA
TWISTNB	0.153848	0.111424	0.323475	NA	NA	NA	0.358756	0.260425	0.313122	NA	NA	NA
SSTR4	0.154111	0.137754	0.098458	NA	NA	NA	0.154111	0.137754	0.098458	NA	NA	NA
PLSCR1	0.154164	0.332153	0.10674	NA	NA	NA	0.0127864	0.012414	0.013212	NA	NA	NA
MRPL4	0.154187	0.0965864	0.221144	NA	NA	NA	0.114214	0.0708172	0.219891	NA	NA	NA
ESF1	0.154294	0.140873	0.164337	NA	NA	NA	0.680691	0.558518	0.775187	NA	NA	NA
CRCP	0.154368	0.102089	0.238095	NA	NA	NA	0.574163	0.460884	0.515198	NA	NA	NA
CHD7	0.154389	0.140135	0.0932146	NA	NA	NA	0.813176	0.62794	0.617407	NA	NA	NA
MMP2	0.154409	0.095504	0.219897	NA	NA	NA	0.154409	0.095504	0.219897	NA	NA	NA
RPSA	0.15443	0.111517	0.233736	NA	NA	NA	0.193848	0.148888	0.22574	NA	NA	NA
HHATL	0.154462	0.0936084	0.248663	NA	NA	NA	0.142624	0.0864998	0.24036	NA	NA	NA
SLC5A6	0.154545	0.10313	0.341221	0.185478	0.207069	0.174019	0.154545	0.10313	0.341221	0.185478	0.207069	0.174019
TEX26	0.154606	0.769274	0.106963	NA	NA	NA	0.00392059	0.0191226	0.00345823	NA	NA	NA
TPD52L2	0.154648	0.386674	0.0995207	NA	NA	NA	0.112377	0.0767674	0.141528	NA	NA	NA
TSR3	0.154691	0.183794	0.0982384	NA	NA	NA	0.154691	0.183794	0.0982384	NA	NA	NA
LMOD1	0.154747	0.106509	0.121126	NA	NA	NA	0.0697196	0.0402079	0.145209	NA	NA	NA
SOCS6	0.154754	0.250724	0.102751	NA	NA	NA	0.149385	0.2944	0.100259	NA	NA	NA
KCTD17	0.154888	0.12897	0.117737	NA	NA	NA	0.154888	0.12897	0.117737	NA	NA	NA
PDZD3	0.155023	0.108488	0.254314	NA	NA	NA	0.155023	0.108488	0.254314	NA	NA	NA
SPHK1	0.15503	0.414496	0.100861	0.111171	0.0908273	0.0982967	0.0810892	0.0621222	0.0912776	0.111171	0.0908273	0.0982967
PLXDC1	0.155038	0.10468	0.233055	0.192681	0.228349	0.149007	0.104935	0.0719879	0.231283	0.192681	0.228349	0.149007
PRICKLE2	0.155053	0.154433	0.14497	NA	NA	NA	0.155053	0.154433	0.14497	NA	NA	NA
KRTAP5-7	0.155081	0.135541	0.163292	NA	NA	NA	0.612665	0.577514	0.551608	NA	NA	NA
C6orf229	0.155213	0.127517	0.16214	NA	NA	NA	0.144411	0.129325	0.156661	NA	NA	NA
KCNH5	0.155257	0.0994918	0.489723	NA	NA	NA	0.171027	0.111144	0.470498	NA	NA	NA
LARP1	0.155557	0.0940357	0.360467	NA	NA	NA	0.203159	0.125189	0.357711	NA	NA	NA
MRO	0.155576	0.11947	0.189209	0.145697	0.122037	0.179923	0.58692	0.455324	0.696653	NA	NA	NA
FUBP1	0.155743	0.118128	0.215449	NA	NA	NA	0.155743	0.118128	0.215449	NA	NA	NA
KLRF2	0.155777	0.111424	0.345562	0.155273	0.106492	0.237099	0.0661219	0.0429999	0.0695732	0.155273	0.106492	0.237099
SEPW1	0.155827	0.255039	0.104165	NA	NA	NA	0.191421	0.649644	0.142529	NA	NA	NA
TMTC4	0.155916	0.10371	0.307962	0.308878	0.224	0.234498	0.163226	0.109154	0.303084	0.305813	0.239736	0.227538
ARHGDIB	0.155932	0.181122	0.150233	NA	NA	NA	0.155932	0.181122	0.150233	NA	NA	NA
HNRNPDL	0.155976	0.11339	0.134636	NA	NA	NA	1	0.917063	1	NA	NA	NA
CCDC91	0.156205	0.288931	0.0969886	NA	NA	NA	0.155782	0.409563	0.0983685	NA	NA	NA
SPAG1	0.156218	0.103068	0.210777	NA	NA	NA	0.531887	0.356344	0.702099	NA	NA	NA
PCNX	0.156247	0.0964892	0.391064	NA	NA	NA	0.41132	0.26403	0.50703	NA	NA	NA
PCDHB12	0.156335	0.0928376	0.438892	NA	NA	NA	0.140029	0.0831711	0.426994	NA	NA	NA
GSTA2	0.156457	0.103777	0.271741	NA	NA	NA	0.124123	0.128536	0.0953008	NA	NA	NA
C4orf6	0.156474	0.102982	0.371875	NA	NA	NA	0.372107	0.253065	0.483311	NA	NA	NA
UBE2D4	0.156487	0.922778	0.0988625	NA	NA	NA	0.319529	0.282704	0.228511	NA	NA	NA
SLC25A31	0.156519	0.588504	0.0991062	NA	NA	NA	0.156519	0.588504	0.0991062	NA	NA	NA
OR8B4	0.156549	0.346499	0.107328	NA	NA	NA	NA	NA	NA	NA	NA	NA
PXN	0.156553	0.103862	0.123764	NA	NA	NA	0.0157873	0.0527591	0.00881743	NA	NA	NA
XPC	0.156662	0.0916382	0.244115	NA	NA	NA	0.0971415	0.0566003	0.255617	NA	NA	NA
ENTHD1	0.156665	0.123505	0.222486	NA	NA	NA	0.231033	0.163424	0.342553	NA	NA	NA
MLYCD	0.15681	0.224976	0.0964273	NA	NA	NA	0.116072	0.0749789	0.114136	NA	NA	NA
CD300LF	0.156842	0.306458	0.107757	NA	NA	NA	NA	NA	NA	NA	NA	NA
SYCE1	0.156971	0.0968138	0.496301	NA	NA	NA	0.265057	0.173883	0.42697	NA	NA	NA
CYP2C8	0.157033	0.0939157	0.586755	NA	NA	NA	0.295648	0.201393	0.506314	NA	NA	NA
KMT2D	0.157043	0.0855098	0.530971	NA	NA	NA	0.158569	0.0881539	0.383691	NA	NA	NA
CATSPER3	0.157049	0.0999625	0.148922	NA	NA	NA	0.308763	0.341556	0.221439	NA	NA	NA
ZNF850	0.15707	0.0973337	0.572365	NA	NA	NA	0.15707	0.0973337	0.572365	NA	NA	NA
VRK1	0.157095	0.146493	0.176969	NA	NA	NA	0.157095	0.146493	0.176969	NA	NA	NA
NBPF4	0.157116	0.110452	0.283337	NA	NA	NA	0.157116	0.110452	0.283337	NA	NA	NA
FKBP10	0.15712	0.612651	0.0943602	NA	NA	NA	0.168797	0.436453	0.102128	NA	NA	NA
AL136218.1	0.157144	0.109741	0.259895	NA	NA	NA	NA	NA	NA	NA	NA	NA
RAPH1	0.15728	0.361559	0.100399	NA	NA	NA	0.153173	0.150398	0.103186	NA	NA	NA
GPRIN1	0.15729	0.196169	0.0910027	NA	NA	NA	0.161538	0.262468	0.0938614	NA	NA	NA
OPN1SW	0.15733	0.103214	0.267778	NA	NA	NA	0.15733	0.103214	0.267778	NA	NA	NA
MIA2	0.157349	0.101205	0.145461	NA	NA	NA	0.745984	0.609048	0.700249	NA	NA	NA
AP3B1	0.157364	0.387523	0.109318	NA	NA	NA	0.204518	0.968958	0.132288	NA	NA	NA
ARHGDIA	0.157486	0.194409	0.104872	NA	NA	NA	0.157486	0.194409	0.104872	NA	NA	NA
ARHGAP23	0.157592	0.0959145	0.475848	NA	NA	NA	0.0181059	0.00922469	0.366846	NA	NA	NA
C2CD4D	0.157595	0.162541	0.1317	NA	NA	NA	0.157595	0.162541	0.1317	NA	NA	NA
RAB27A	0.157727	0.11003	0.268562	NA	NA	NA	0.157727	0.11003	0.268562	NA	NA	NA
XPO1	0.157757	0.156024	0.163753	NA	NA	NA	0.157757	0.156024	0.163753	NA	NA	NA
CEBPZ	0.157765	0.419057	0.09364	NA	NA	NA	0.153825	0.403678	0.0914307	NA	NA	NA
STON1-GTF2A1L	0.157767	0.949752	0.101196	NA	NA	NA	0.152064	0.962429	0.0979375	NA	NA	NA
PDIA4	0.157882	0.421165	0.0933234	NA	NA	NA	0.758399	0.56445	0.988352	NA	NA	NA
RIPPLY3	0.157951	0.174447	0.140105	NA	NA	NA	0.157951	0.174447	0.140105	NA	NA	NA
ZBTB47	0.15796	0.489539	0.103405	NA	NA	NA	0.15796	0.489539	0.103405	NA	NA	NA
HIGD1B	0.158	0.358019	0.101316	NA	NA	NA	0.50474	0.747102	0.383636	NA	NA	NA
CCDC104	0.158012	0.303803	0.112506	NA	NA	NA	0.158012	0.303803	0.112506	NA	NA	NA
BRE	0.158038	0.0998224	0.176965	NA	NA	NA	0.158038	0.0998224	0.176965	NA	NA	NA
CUL3	0.158085	0.101872	0.296578	NA	NA	NA	0.158085	0.101872	0.296578	NA	NA	NA
BCLAF1	0.158151	0.135505	0.165953	NA	NA	NA	0.0961429	0.0691481	0.168137	NA	NA	NA
RNF144B	0.15854	0.159388	0.154558	NA	NA	NA	0.15854	0.159388	0.154558	NA	NA	NA
HIST1H3E	0.158578	0.213697	0.108664	NA	NA	NA	NA	NA	NA	NA	NA	NA
CASD1	0.158586	0.680582	0.0964556	NA	NA	NA	0.158586	0.680582	0.0964556	NA	NA	NA
RP11-422N16.3	0.158703	0.131004	0.177933	NA	NA	NA	NA	NA	NA	NA	NA	NA
LDHC	0.158704	0.118316	0.241973	NA	NA	NA	0.158704	0.118316	0.241973	NA	NA	NA
DUSP13	0.158823	0.106059	0.3177	NA	NA	NA	0.152943	0.106387	0.317068	NA	NA	NA
DDOST	0.158885	0.0982481	0.346193	NA	NA	NA	0.20766	0.131709	0.33216	NA	NA	NA
RBMXL2	0.159159	0.107261	0.27009	NA	NA	NA	0.511165	0.411798	0.600195	NA	NA	NA
SGSM2	0.159187	0.829953	0.0986299	NA	NA	NA	0.14105	0.081607	0.317515	NA	NA	NA
BIRC6	0.159373	0.0887378	0.332512	NA	NA	NA	0.260698	0.15235	0.309191	NA	NA	NA
VCAM1	0.15943	0.229928	0.129554	NA	NA	NA	0.15943	0.229928	0.129554	NA	NA	NA
CCDC159	0.159528	0.0980568	0.166953	NA	NA	NA	0.0775206	0.0496615	0.108138	NA	NA	NA
ZNF747	0.159609	0.108951	0.261266	NA	NA	NA	0.490076	0.345611	0.793852	NA	NA	NA
TCN1	0.159707	0.230787	0.122562	NA	NA	NA	0.578591	0.619397	0.446957	NA	NA	NA
SYT8	0.159879	0.0972535	0.238914	0.544251	0.71027	0.42938	0.184728	0.115266	0.245054	0.544251	0.71027	0.42938
PRRX2	0.159938	0.112117	0.164671	NA	NA	NA	0.159938	0.112117	0.164671	NA	NA	NA
KIF21B	0.159953	0.513298	0.102986	NA	NA	NA	0.154351	0.527723	0.100157	NA	NA	NA
KLHL12	0.15999	0.228817	0.138988	NA	NA	NA	0.15999	0.228817	0.138988	NA	NA	NA
SCAI	0.160075	0.117288	0.334965	NA	NA	NA	0.160075	0.117288	0.334965	NA	NA	NA
INO80E	0.160151	0.106142	0.131663	NA	NA	NA	0.203871	0.158138	0.130422	NA	NA	NA
NOS1	0.160212	0.161857	0.092881	NA	NA	NA	0.314451	0.200389	0.531382	NA	NA	NA
OR2AE1	0.160365	0.15786	0.164748	NA	NA	NA	0.160365	0.15786	0.164748	NA	NA	NA
HEYL	0.16045	0.491967	0.105045	NA	NA	NA	0.480381	0.338588	0.359197	NA	NA	NA
GART	0.160675	0.203652	0.107285	NA	NA	NA	0.160675	0.203652	0.107285	NA	NA	NA
SLC16A8	0.160746	0.118311	0.114884	NA	NA	NA	0.141439	0.176263	0.0951072	NA	NA	NA
PWWP2A	0.160771	0.1199	0.171089	NA	NA	NA	0.128964	0.112994	0.153689	NA	NA	NA
INTS5	0.160876	0.122111	0.121061	NA	NA	NA	0.160876	0.122111	0.121061	NA	NA	NA
NPY1R	0.161017	0.114448	0.184358	NA	NA	NA	NA	NA	NA	NA	NA	NA
ECD	0.161384	0.351208	0.0986182	NA	NA	NA	0.157113	0.301769	0.0964908	NA	NA	NA
PTGIR	0.161428	0.0974643	0.171688	NA	NA	NA	0.726638	0.907565	0.538059	NA	NA	NA
FAM210B	0.16147	0.157615	0.162616	NA	NA	NA	0.817707	0.711453	1	NA	NA	NA
SPATS2	0.1615	0.101165	0.390983	NA	NA	NA	0.390642	0.272279	0.562458	NA	NA	NA
RP11-433C9.2	0.16156	0.109559	0.186797	NA	NA	NA	0.542712	0.480431	0.426928	NA	NA	NA
HOXB3	0.161716	0.178669	0.101167	NA	NA	NA	1	0.964599	0.877103	NA	NA	NA
CPEB2	0.161772	0.108133	0.181029	NA	NA	NA	0.161772	0.108133	0.181029	NA	NA	NA
AC117395.1	0.161834	0.125054	0.202992	NA	NA	NA	0.161834	0.125054	0.202992	NA	NA	NA
EPN2	0.16187	0.375759	0.105255	NA	NA	NA	0.451609	0.320257	0.525488	NA	NA	NA
ATP11B	0.161879	0.0975806	0.467113	NA	NA	NA	0.0891259	0.0531069	0.479832	NA	NA	NA
UTRN	0.161918	0.124975	0.113302	NA	NA	NA	0.641772	0.430412	0.598678	NA	NA	NA
CLOCK	0.161984	0.14294	0.110298	NA	NA	NA	0.858001	0.737177	0.961909	NA	NA	NA
UBTF	0.161992	0.120086	0.319439	NA	NA	NA	0.161992	0.120086	0.319439	NA	NA	NA
NSL1	0.162023	0.114415	0.121135	NA	NA	NA	0.0896413	0.0593321	0.127169	NA	NA	NA
PCDH8	0.162236	0.115859	0.120095	NA	NA	NA	0.0744673	0.160001	0.0507306	NA	NA	NA
GARNL3	0.162243	0.105316	0.423019	NA	NA	NA	NA	NA	NA	NA	NA	NA
ARVCF	0.162279	0.0971872	0.67417	NA	NA	NA	0.174221	0.105076	0.659414	NA	NA	NA
CLMP	0.162324	0.578859	0.110002	NA	NA	NA	0.259089	0.243877	0.218186	NA	NA	NA
AACS	0.162333	0.111276	0.122503	0.552944	0.571598	0.529463	0.726298	0.524156	0.924554	0.552944	0.571598	0.529463
OR2B2	0.162419	0.160232	0.102967	NA	NA	NA	0.150904	0.391307	0.103907	NA	NA	NA
SLC35F5	0.162462	0.109492	0.209976	NA	NA	NA	1	0.819564	0.776552	NA	NA	NA
APOL6	0.162529	0.101494	0.250582	NA	NA	NA	0.634708	0.463764	0.766905	NA	NA	NA
ARHGEF40	0.162553	0.0974435	0.195447	NA	NA	NA	0.154348	0.135239	0.096504	NA	NA	NA
LYSMD4	0.162597	0.100364	0.517318	NA	NA	NA	0.234166	0.148162	0.512376	NA	NA	NA
CCDC152	0.162602	0.161861	0.162264	NA	NA	NA	NA	NA	NA	NA	NA	NA
DNAH1	0.162645	0.808832	0.101412	NA	NA	NA	0.00422858	0.00187076	0.202089	NA	NA	NA
ZNF19	0.162655	0.0970928	0.636483	1	0.972884	0.792469	0.536842	0.385091	0.827428	1	0.972884	0.792469
SNRNP48	0.16281	0.105381	0.141988	NA	NA	NA	0.16281	0.105381	0.141988	NA	NA	NA
P2RY2	0.16285	0.144245	0.209453	NA	NA	NA	1	0.812599	0.783415	NA	NA	NA
GCNT1	0.162927	0.111793	0.316918	NA	NA	NA	0.275619	0.226825	0.266572	NA	NA	NA
WRB	0.162947	0.148834	0.127641	NA	NA	NA	0.162947	0.148834	0.127641	NA	NA	NA
ZBTB7A	0.163112	0.109213	0.138697	NA	NA	NA	0.165575	0.127737	0.123776	NA	NA	NA
BEGAIN	0.163243	0.108231	0.167698	NA	NA	NA	0.447316	0.367226	0.500908	NA	NA	NA
TRMT1	0.163335	0.106303	0.254525	NA	NA	NA	0.198466	0.136858	0.225884	NA	NA	NA
CHSY3	0.163367	0.303962	0.129728	NA	NA	NA	0.163367	0.303962	0.129728	NA	NA	NA
RPL23A	0.163504	0.724643	0.099257	NA	NA	NA	1	0.893445	0.831357	NA	NA	NA
TMEM145	0.163582	0.110963	0.200178	NA	NA	NA	0.1876	0.129948	0.196525	NA	NA	NA
KRT84	0.163584	0.186063	0.0953751	NA	NA	NA	0.369359	0.700786	0.242251	NA	NA	NA
MADCAM1	0.163657	0.120682	0.275806	NA	NA	NA	0.270222	0.229167	0.280919	NA	NA	NA
SOCS7	0.163658	0.113337	0.298562	NA	NA	NA	NA	NA	NA	NA	NA	NA
KCNQ4	0.163826	0.161742	0.167237	NA	NA	NA	0.163826	0.161742	0.167237	NA	NA	NA
LMAN1L	0.163921	0.781071	0.100296	NA	NA	NA	0.16104	0.690395	0.0990266	NA	NA	NA
TTLL9	0.163989	0.135423	0.11298	NA	NA	NA	0.429326	0.788929	0.291523	NA	NA	NA
PAOX	0.164057	0.581622	0.116866	NA	NA	NA	0.0559298	0.0330201	0.0848086	NA	NA	NA
CHRNB4	0.164206	0.311003	0.097719	NA	NA	NA	0.055712	0.0886048	0.0328469	NA	NA	NA
FAM57A	0.164256	0.114119	0.219286	NA	NA	NA	0.664889	0.556236	0.55024	NA	NA	NA
CEACAM4	0.164306	0.0982218	0.485266	NA	NA	NA	0.307469	0.194338	0.557652	NA	NA	NA
SOGA1	0.16441	0.100951	0.431272	NA	NA	NA	0.234673	0.148533	0.436801	NA	NA	NA
NEK7	0.164456	0.155302	0.147217	NA	NA	NA	NA	NA	NA	NA	NA	NA
DCHS2	0.164634	0.0942537	0.871226	0.343776	0.246347	0.375384	0.239201	0.13589	0.700758	0.283466	0.201931	0.368081
C6orf226	0.164645	0.552752	0.116841	NA	NA	NA	0.164645	0.552752	0.116841	NA	NA	NA
PRND	0.164776	0.235522	0.112399	NA	NA	NA	NA	NA	NA	NA	NA	NA
MAP4K2	0.164899	0.145562	0.188341	NA	NA	NA	0.613736	0.480126	0.687164	NA	NA	NA
MRPS33	0.16492	0.790579	0.106806	NA	NA	NA	0.16492	0.790579	0.106806	NA	NA	NA
ICA1L	0.164985	0.112133	0.134699	0.0480967	0.0356577	0.0671048	0.164985	0.112133	0.134699	0.0480967	0.0356577	0.0671048
SLC2A14	0.165034	0.105045	0.282033	NA	NA	NA	0.375893	0.266014	0.313898	NA	NA	NA
ERI2	0.165171	0.102162	0.492695	NA	NA	NA	0.165171	0.102162	0.492695	NA	NA	NA
OR13C8	0.16522	0.10052	0.293287	NA	NA	NA	0.621591	0.453566	0.850892	NA	NA	NA
ZNF831	0.165267	0.107065	0.418873	NA	NA	NA	0.230009	0.203588	0.136427	NA	NA	NA
PNLIPRP3	0.16534	0.260053	0.112819	NA	NA	NA	0.141446	0.57533	0.0890087	NA	NA	NA
PLEKHA6	0.165495	0.595612	0.0975717	NA	NA	NA	1	0.776658	0.789937	NA	NA	NA
GRID2IP	0.165512	0.191727	0.103483	NA	NA	NA	0.15032	0.189039	0.0953017	NA	NA	NA
MOGAT2	0.165547	0.107334	0.276135	NA	NA	NA	0.165547	0.107334	0.276135	NA	NA	NA
TTPAL	0.165547	0.175168	0.149574	NA	NA	NA	0.165547	0.175168	0.149574	NA	NA	NA
DBH	0.165584	0.0954679	0.599488	NA	NA	NA	0.209239	0.119909	0.49411	NA	NA	NA
KIDINS220	0.165613	0.21265	0.10314	NA	NA	NA	0.165613	0.21265	0.10314	NA	NA	NA
ALLC	0.165764	0.0994635	0.216306	NA	NA	NA	0.691429	0.508497	0.913892	NA	NA	NA
GMIP	0.165782	0.893156	0.0944574	0.636407	0.605373	0.544839	0.368496	0.45371	0.233921	NA	NA	NA
YME1L1	0.165793	0.116537	0.202955	NA	NA	NA	0.21055	0.180996	0.178791	NA	NA	NA
BEND4	0.165841	0.153232	0.11061	NA	NA	NA	0.152453	0.14263	0.104513	NA	NA	NA
ATP6V1G3	0.165928	0.103822	0.193707	NA	NA	NA	0.242752	0.159532	0.18966	NA	NA	NA
RCC2	0.165977	0.139318	0.170011	NA	NA	NA	0.165977	0.139318	0.170011	NA	NA	NA
RIPK3	0.165988	0.11133	0.14218	NA	NA	NA	0.225661	0.205419	0.148134	NA	NA	NA
LHX8	0.166064	0.172113	0.16417	NA	NA	NA	0.166064	0.172113	0.16417	NA	NA	NA
ZNF524	0.166176	0.409979	0.113036	NA	NA	NA	NA	NA	NA	NA	NA	NA
ACTN1	0.166337	0.134877	0.110666	NA	NA	NA	NA	NA	NA	NA	NA	NA
MFSD7	0.166366	0.112654	0.138974	NA	NA	NA	0.109632	0.0753215	0.132838	NA	NA	NA
LYZ	0.166383	0.125337	0.216151	NA	NA	NA	0.166383	0.125337	0.216151	NA	NA	NA
SEC23B	0.166734	0.117582	0.181735	NA	NA	NA	0.745063	0.616361	0.703237	NA	NA	NA
GTF2A1	0.166917	0.320233	0.129071	NA	NA	NA	0.166917	0.320233	0.129071	NA	NA	NA
IGKV3-20	0.16693	0.162881	0.168361	NA	NA	NA	NA	NA	NA	NA	NA	NA
AP1B1	0.167013	0.103649	0.341537	NA	NA	NA	0.167013	0.103649	0.341537	NA	NA	NA
RNASET2	0.167031	0.193762	0.134085	NA	NA	NA	0.745434	0.644025	0.606826	NA	NA	NA
HIGD1C	0.16711	0.16105	0.190768	NA	NA	NA	NA	NA	NA	NA	NA	NA
PAM16	0.167142	0.113493	0.169133	NA	NA	NA	0.136852	0.0951638	0.16467	NA	NA	NA
NUDT2	0.167324	0.199895	0.151429	NA	NA	NA	0.167324	0.199895	0.151429	NA	NA	NA
CSDE1	0.167338	0.115245	0.276067	NA	NA	NA	NA	NA	NA	NA	NA	NA
S100PBP	0.167374	0.144292	0.164595	NA	NA	NA	0.23906	0.168606	0.200148	NA	NA	NA
WBP4	0.167388	0.126432	0.247052	NA	NA	NA	0.167388	0.126432	0.247052	NA	NA	NA
PSMD3	0.167411	0.106376	0.290455	NA	NA	NA	0.167411	0.106376	0.290455	NA	NA	NA
RGS3	0.167417	0.0957551	0.316478	0.183698	0.220904	0.127266	0.205931	0.120588	0.301191	0.183698	0.220904	0.127266
CD93	0.167507	0.098664	0.555609	NA	NA	NA	0.106742	0.0614748	0.559126	NA	NA	NA
STOML1	0.16778	0.191145	0.160114	NA	NA	NA	NA	NA	NA	NA	NA	NA
GNMT	0.167825	0.1795	0.162676	NA	NA	NA	0.167825	0.1795	0.162676	NA	NA	NA
SLTM	0.167931	0.156225	0.108534	NA	NA	NA	0.167931	0.156225	0.108534	NA	NA	NA
SLC6A13	0.167934	0.101501	0.658342	NA	NA	NA	0.340625	0.218931	0.514384	NA	NA	NA
LYZL1	0.167946	0.121929	0.157398	NA	NA	NA	1	0.77598	0.787238	NA	NA	NA
WFDC13	0.168068	0.171665	0.165397	NA	NA	NA	0.168068	0.171665	0.165397	NA	NA	NA
FAM83F	0.168174	0.122903	0.188869	NA	NA	NA	0.437037	0.404357	0.299967	NA	NA	NA
PPP2R5D	0.168184	0.134139	0.130931	NA	NA	NA	NA	NA	NA	NA	NA	NA
P2RX6	0.168272	0.151457	0.181962	NA	NA	NA	0.168272	0.151457	0.181962	NA	NA	NA
C8orf22	0.168344	0.11631	0.157159	NA	NA	NA	0.137783	0.098126	0.150472	NA	NA	NA
LRRTM1	0.16836	0.481961	0.111561	NA	NA	NA	0.160664	0.555717	0.108794	NA	NA	NA
KCND2	0.168502	0.10699	0.243372	NA	NA	NA	0.0860249	0.058115	0.160283	NA	NA	NA
DAXX	0.168631	0.192149	0.123498	NA	NA	NA	0.743847	0.751937	0.611003	NA	NA	NA
DYNLRB2	0.168681	0.347414	0.112471	NA	NA	NA	0.105606	0.0788167	0.132266	NA	NA	NA
TTC9	0.168722	0.178858	0.166952	NA	NA	NA	NA	NA	NA	NA	NA	NA
AP000769.1	0.168808	0.170587	0.157438	NA	NA	NA	0.168808	0.170587	0.157438	NA	NA	NA
MEP1A	0.169	0.10476	0.645588	NA	NA	NA	0.114656	0.0742534	0.399899	NA	NA	NA
CBS	0.169202	0.10457	0.487002	NA	NA	NA	0.195263	0.122136	0.478038	NA	NA	NA
RHOT2	0.169338	0.113587	0.21162	NA	NA	NA	0.0683776	0.0629101	0.0559093	NA	NA	NA
OPRM1	0.169367	0.769252	0.0992029	0.456714	0.327171	0.733322	0.86669	0.677689	0.882388	0.456714	0.327171	0.733322
KIAA1324	0.169387	0.564603	0.103522	NA	NA	NA	0.164288	0.535214	0.100664	NA	NA	NA
CAPZB	0.169395	0.107487	0.517665	NA	NA	NA	0.191863	0.129463	0.444776	NA	NA	NA
AC009499.1	0.169528	0.153288	0.122221	0.169528	0.153288	0.122221	0.169528	0.153288	0.122221	0.169528	0.153288	0.122221
SNX9	0.169562	0.149409	0.258582	NA	NA	NA	0.46675	0.362743	0.349764	NA	NA	NA
CLEC2D	0.169662	0.107073	0.28198	NA	NA	NA	0.31822	0.213658	0.314881	NA	NA	NA
TCP10L	0.169706	0.120098	0.285594	NA	NA	NA	0.260427	0.211807	0.25175	NA	NA	NA
HOXC13	0.169742	0.152306	0.137674	NA	NA	NA	0.169742	0.152306	0.137674	NA	NA	NA
DAO	0.169843	0.110594	0.294695	NA	NA	NA	0.169843	0.110594	0.294695	NA	NA	NA
C10orf90	0.16987	0.105208	0.630564	NA	NA	NA	0.26112	0.164613	0.644972	NA	NA	NA
RNF133	0.169919	0.110778	0.20167	1	0.937471	0.775695	0.704484	0.539091	0.768458	1	0.937471	0.775695
RBM43	0.170139	0.131314	0.159762	NA	NA	NA	0.202948	0.211168	0.164227	NA	NA	NA
METTL10	0.170314	0.158406	0.14001	NA	NA	NA	0.170314	0.158406	0.14001	NA	NA	NA
CA14	0.170318	0.135581	0.143505	NA	NA	NA	0.170318	0.135581	0.143505	NA	NA	NA
PCDH1	0.17037	0.85178	0.104546	NA	NA	NA	0.169606	0.786783	0.105422	NA	NA	NA
ADRA2B	0.170415	0.114014	0.325105	NA	NA	NA	0.347815	0.250076	0.380413	NA	NA	NA
RNASEH2B	0.170432	0.325755	0.109143	NA	NA	NA	0.170432	0.325755	0.109143	NA	NA	NA
HK1	0.170599	0.684305	0.106368	NA	NA	NA	0.170599	0.684305	0.106368	NA	NA	NA
FXYD2	0.170631	0.115556	0.270597	NA	NA	NA	0.489742	0.368696	0.660898	NA	NA	NA
KIAA1257	0.170672	0.659872	0.106184	NA	NA	NA	0.313705	0.220271	0.695916	NA	NA	NA
CCL4	0.170873	0.121324	0.118097	NA	NA	NA	0.170873	0.121324	0.118097	NA	NA	NA
JADE2	0.170877	0.957383	0.113394	NA	NA	NA	0.148665	0.953092	0.102023	NA	NA	NA
MORN5	0.171101	0.236795	0.152203	NA	NA	NA	NA	NA	NA	NA	NA	NA
GIGYF2	0.171122	0.109752	0.170791	NA	NA	NA	0.209301	0.137228	0.197524	NA	NA	NA
OR52J3	0.17113	0.681474	0.107612	NA	NA	NA	0.17113	0.681474	0.107612	NA	NA	NA
APOBEC3B	0.171148	0.115515	0.144873	NA	NA	NA	0.150806	0.0990876	0.138295	NA	NA	NA
CCNK	0.171396	0.246269	0.116889	NA	NA	NA	0.632131	0.716365	0.51975	NA	NA	NA
ZBTB10	0.171494	0.110225	0.286401	NA	NA	NA	0.792516	0.664095	1	NA	NA	NA
GUCA1C	0.171557	0.720859	0.106803	NA	NA	NA	0.149266	0.709572	0.0947782	NA	NA	NA
PLEKHM2	0.171579	0.106459	0.3044	NA	NA	NA	0.171579	0.106459	0.3044	NA	NA	NA
BCL7A	0.171626	0.332288	0.151588	NA	NA	NA	NA	NA	NA	NA	NA	NA
RPS24	0.171716	0.146211	0.186794	NA	NA	NA	0.171716	0.146211	0.186794	NA	NA	NA
OR5AC2	0.17174	0.154412	0.160734	0.182505	0.17549	0.173669	1	0.940948	0.819329	NA	NA	NA
C1orf63	0.171843	0.118827	0.133487	NA	NA	NA	1	0.848043	0.872894	NA	NA	NA
ANK2	0.171886	0.353151	0.0956268	NA	NA	NA	0.0216998	0.0278181	0.0190405	NA	NA	NA
ADAD1	0.171979	0.881901	0.113072	NA	NA	NA	0.171979	0.881901	0.113072	NA	NA	NA
ASH1L	0.172067	0.125462	0.126972	NA	NA	NA	0.172067	0.125462	0.126972	NA	NA	NA
POLR3E	0.172072	0.436962	0.104624	NA	NA	NA	0.186969	0.546554	0.119609	NA	NA	NA
MRPS16	0.172157	0.118669	0.236772	NA	NA	NA	NA	NA	NA	NA	NA	NA
RNASEH2A	0.172327	0.156747	0.171904	NA	NA	NA	NA	NA	NA	NA	NA	NA
C15orf59	0.172348	0.117121	0.383775	NA	NA	NA	0.258036	0.182549	0.39796	NA	NA	NA
HDHD3	0.172451	0.155892	0.195833	NA	NA	NA	NA	NA	NA	NA	NA	NA
PVALB	0.17255	0.17169	0.173361	NA	NA	NA	0.17255	0.17169	0.173361	NA	NA	NA
NPHP1	0.172654	0.173412	0.101494	NA	NA	NA	0.78801	0.771275	0.625626	NA	NA	NA
HECTD2	0.172774	0.265879	0.114933	NA	NA	NA	0.189066	0.122189	0.350246	NA	NA	NA
PARVG	0.172915	0.226129	0.134361	NA	NA	NA	0.675196	0.524121	0.680398	NA	NA	NA
MED1	0.17296	0.74358	0.108456	NA	NA	NA	0.17296	0.74358	0.108456	NA	NA	NA
TRABD2A	0.173008	0.11585	0.306701	NA	NA	NA	0.168693	0.117588	0.279139	NA	NA	NA
HSPA12B	0.17318	0.103141	0.674951	NA	NA	NA	0.106108	0.0629086	0.557483	NA	NA	NA
OAS2	0.173267	0.103413	0.437975	0.340559	0.363752	0.277934	0.113798	0.0673772	0.418826	0.269677	0.265773	0.268226
F2	0.173278	0.220279	0.117292	NA	NA	NA	0.162227	0.266946	0.113699	NA	NA	NA
CSF3R	0.173292	0.217555	0.0984579	NA	NA	NA	0.356676	0.663104	0.228798	NA	NA	NA
SLC24A4	0.17341	0.104418	0.682497	NA	NA	NA	0.168465	0.103385	0.610204	NA	NA	NA
RPTOR	0.173555	0.115068	0.352964	NA	NA	NA	0.72964	0.556507	0.837136	NA	NA	NA
AP000304.12	0.173607	0.146909	0.287231	NA	NA	NA	0.0301766	0.0294788	0.0303108	NA	NA	NA
LCE1F	0.173687	0.220545	0.106643	NA	NA	NA	0.341596	0.720554	0.247731	NA	NA	NA
DKK3	0.173747	0.256219	0.135546	NA	NA	NA	0.562514	0.39717	0.732921	NA	NA	NA
POTEJ	0.17389	0.107615	0.223205	NA	NA	NA	0.512925	0.369834	0.377546	NA	NA	NA
2005-09-01	0.174224	0.149261	0.24694	NA	NA	NA	NA	NA	NA	NA	NA	NA
RP11-429E11.3	0.17427	0.143845	0.147389	NA	NA	NA	0.17427	0.143845	0.147389	NA	NA	NA
NCK1	0.174314	0.783987	0.110277	NA	NA	NA	0.131127	0.457085	0.0887044	NA	NA	NA
AC140061.12	0.174435	0.146875	0.201298	NA	NA	NA	NA	NA	NA	NA	NA	NA
NCF4	0.174541	0.119974	0.194356	NA	NA	NA	0.174541	0.119974	0.194356	NA	NA	NA
ZNF573	0.174563	0.883764	0.111118	NA	NA	NA	0.229452	0.967534	0.151086	NA	NA	NA
PGCP1	0.174616	0.269487	0.158574	0.174616	0.269487	0.158574	NA	NA	NA	NA	NA	NA
ACOT2	0.174623	0.344808	0.117252	NA	NA	NA	0.124043	0.16235	0.10541	NA	NA	NA
LRSAM1	0.174671	0.106524	0.25339	NA	NA	NA	0.174671	0.106524	0.25339	NA	NA	NA
SPAG16	0.174802	0.508642	0.104515	NA	NA	NA	0.152003	0.476839	0.093476	NA	NA	NA
AC009065.1	0.174821	0.334875	0.124937	NA	NA	NA	NA	NA	NA	NA	NA	NA
PMP2	0.174877	0.746323	0.114479	NA	NA	NA	0.164573	0.271431	0.145186	NA	NA	NA
PSTPIP2	0.175007	0.131327	0.184294	NA	NA	NA	0.175007	0.131327	0.184294	NA	NA	NA
MKKS	0.175041	0.349627	0.108002	NA	NA	NA	0.169218	0.380072	0.104989	NA	NA	NA
C5AR1	0.175099	0.106775	0.342155	NA	NA	NA	0.482336	0.334314	0.435831	NA	NA	NA
UST	0.175237	0.452426	0.133595	NA	NA	NA	0.263654	0.197356	0.374887	NA	NA	NA
BFSP2	0.175285	0.114233	0.279287	NA	NA	NA	0.12246	0.0807012	0.245407	NA	NA	NA
USP35	0.17533	0.763503	0.100965	NA	NA	NA	0.16557	0.673627	0.0959622	NA	NA	NA
VN1R2	0.175389	0.188568	0.127707	NA	NA	NA	1	0.833303	0.855097	NA	NA	NA
TEKT1	0.175395	0.106847	0.202234	0.0846632	0.14644	0.0670909	0.0960291	0.173994	0.0562734	0.0846632	0.14644	0.0670909
SGPP1	0.175414	0.142822	0.192281	NA	NA	NA	0.175414	0.142822	0.192281	NA	NA	NA
SRP68	0.175439	0.106341	0.462693	NA	NA	NA	0.4495	0.308525	0.522131	NA	NA	NA
ZNF746	0.175461	0.119311	0.151694	NA	NA	NA	0.175461	0.119311	0.151694	NA	NA	NA
DUSP26	0.175465	0.199686	0.159033	NA	NA	NA	NA	NA	NA	NA	NA	NA
ACE	0.175492	0.122504	0.131493	NA	NA	NA	0.0882646	0.44283	0.0570065	NA	NA	NA
RGS9BP	0.175497	0.528808	0.109076	NA	NA	NA	NA	NA	NA	NA	NA	NA
KLHL30	0.17554	0.51612	0.105714	NA	NA	NA	0.291994	0.634265	0.183268	NA	NA	NA
NARS2	0.175554	0.129894	0.124768	NA	NA	NA	0.214397	0.20931	0.163013	NA	NA	NA
LDHAL6A	0.175691	0.119011	0.332219	NA	NA	NA	0.175691	0.119011	0.332219	NA	NA	NA
GNG12	0.175792	0.522896	0.128708	NA	NA	NA	0.175792	0.522896	0.128708	NA	NA	NA
FNBP1L	0.175815	0.521718	0.121404	NA	NA	NA	0.175815	0.521718	0.121404	NA	NA	NA
UBXN4	0.175858	0.178063	0.1676	NA	NA	NA	0.175858	0.178063	0.1676	NA	NA	NA
P2RX4	0.175966	0.137494	0.180215	NA	NA	NA	0.388569	0.365222	0.382865	NA	NA	NA
COQ7	0.176021	0.215931	0.111818	NA	NA	NA	0.176021	0.215931	0.111818	NA	NA	NA
CCDC50	0.176101	0.251221	0.117698	NA	NA	NA	1	0.898864	1	NA	NA	NA
AL645608.1	0.176195	0.147207	0.233333	NA	NA	NA	0.276742	0.190595	0.388518	NA	NA	NA
SSRP1	0.176297	0.122577	0.284882	NA	NA	NA	0.176297	0.122577	0.284882	NA	NA	NA
SLC8A3	0.176309	0.581339	0.106608	NA	NA	NA	0.25696	0.63915	0.153554	NA	NA	NA
TSPAN10	0.176461	0.116424	0.662951	NA	NA	NA	0.331803	0.231979	0.652265	NA	NA	NA
PRKCD	0.176529	0.110313	0.29711	NA	NA	NA	0.176529	0.110313	0.29711	NA	NA	NA
POMC	0.176637	0.96439	0.114163	NA	NA	NA	0.790204	0.668101	0.956909	NA	NA	NA
CNOT10	0.176798	0.141921	0.354307	NA	NA	NA	0.124821	0.117873	0.146163	NA	NA	NA
MAPK9	0.176802	0.416613	0.118649	NA	NA	NA	0.485806	0.485331	0.381148	NA	NA	NA
FERMT1	0.176858	0.161321	0.173997	NA	NA	NA	NA	NA	NA	NA	NA	NA
PSMG2	0.176933	0.122832	0.260492	NA	NA	NA	0.176933	0.122832	0.260492	NA	NA	NA
TMEM200C	0.176978	0.139785	0.212423	NA	NA	NA	0.405845	0.399876	0.405056	NA	NA	NA
MTPAP	0.177135	0.162659	0.192958	NA	NA	NA	0.600731	0.47442	0.542999	NA	NA	NA
ATP2B1	0.177139	0.115777	0.161876	NA	NA	NA	0.177139	0.115777	0.161876	NA	NA	NA
ROCK1	0.17718	0.162339	0.128226	NA	NA	NA	0.123273	0.0944212	0.128004	NA	NA	NA
CAD	0.177339	0.110791	0.311594	NA	NA	NA	0.812628	0.615649	0.637877	NA	NA	NA
ARHGEF10	0.177369	0.105463	0.856079	NA	NA	NA	0.086828	0.0510398	0.620126	NA	NA	NA
MTHFS	0.177455	0.190528	0.11797	NA	NA	NA	0.168405	0.203006	0.113387	NA	NA	NA
HIPK4	0.17757	0.10943	0.304858	NA	NA	NA	0.197118	0.13147	0.178587	NA	NA	NA
LCE1C	0.177606	0.142381	0.190626	NA	NA	NA	0.177606	0.142381	0.190626	NA	NA	NA
PPP1R3B	0.177629	0.114726	0.250995	NA	NA	NA	NA	NA	NA	NA	NA	NA
SLX1A	0.177799	0.134872	0.296419	NA	NA	NA	NA	NA	NA	NA	NA	NA
SRP72	0.17795	0.139732	0.38225	NA	NA	NA	0.0164564	0.0115254	0.0229986	NA	NA	NA
PCLO	0.177978	0.764128	0.098145	NA	NA	NA	0.190032	0.975785	0.105809	NA	NA	NA
SLC25A12	0.178005	0.135384	0.409619	NA	NA	NA	0.381256	0.303793	0.46621	NA	NA	NA
NTNG2	0.178151	0.355894	0.113941	NA	NA	NA	0.819142	0.785239	0.767118	NA	NA	NA
CPNE2	0.178205	0.13768	0.137605	NA	NA	NA	0.118046	0.111994	0.119525	NA	NA	NA
E2F1	0.178475	0.622677	0.113474	NA	NA	NA	0.0624579	0.0542719	0.0447571	NA	NA	NA
YIPF5	0.178536	0.320818	0.123838	NA	NA	NA	0.130111	0.339563	0.108767	NA	NA	NA
LYST	0.178573	0.0993213	0.677456	NA	NA	NA	0.546583	0.351314	0.550462	NA	NA	NA
LCN8	0.17862	0.162785	0.178463	NA	NA	NA	0.17862	0.162785	0.178463	NA	NA	NA
CAPNS2	0.178653	0.11082	0.545807	NA	NA	NA	0.178653	0.11082	0.545807	NA	NA	NA
MTHFD1L	0.178702	0.576961	0.10476	NA	NA	NA	0.153157	0.314071	0.091456	NA	NA	NA
TRIML2	0.178708	0.941602	0.10793	NA	NA	NA	0.178708	0.941602	0.10793	NA	NA	NA
UNC93B1	0.178732	0.318611	0.115861	NA	NA	NA	0.174833	0.340041	0.113569	NA	NA	NA
CNGB3	0.178808	0.109617	0.614062	NA	NA	NA	0.10158	0.0614965	0.38159	NA	NA	NA
GAPVD1	0.178945	0.489144	0.111443	NA	NA	NA	0.135317	0.962696	0.0872175	NA	NA	NA
DPYSL4	0.178969	0.132699	0.124173	NA	NA	NA	0.178969	0.132699	0.124173	NA	NA	NA
MMP9	0.179026	0.106303	0.260105	NA	NA	NA	0.284923	0.177971	0.260374	NA	NA	NA
PPP1R36	0.179094	0.169443	0.117336	0.38741	0.456909	0.284486	0.178767	0.180657	0.129403	NA	NA	NA
ERC1	0.179109	0.110853	0.234687	NA	NA	NA	0.126211	0.0783682	0.221727	NA	NA	NA
OMP	0.179115	0.479469	0.12328	NA	NA	NA	0.179115	0.479469	0.12328	NA	NA	NA
ARPC3	0.179212	0.240303	0.125533	NA	NA	NA	0.179212	0.240303	0.125533	NA	NA	NA
MICA	0.179261	0.40143	0.107754	NA	NA	NA	0.523007	0.490635	0.360309	NA	NA	NA
MED28	0.179264	0.152579	0.192368	NA	NA	NA	0.179264	0.152579	0.192368	NA	NA	NA
ASPN	0.179271	0.672343	0.128353	NA	NA	NA	0.190283	0.136735	0.241784	NA	NA	NA
PDGFRB	0.179325	0.532799	0.104605	NA	NA	NA	0.180189	0.621496	0.106109	NA	NA	NA
PPP1R1B	0.179354	0.114435	0.257631	NA	NA	NA	NA	NA	NA	NA	NA	NA
PTTG1	0.179402	0.12606	0.297209	NA	NA	NA	0.135192	0.133088	0.132701	NA	NA	NA
DPY19L4	0.179438	0.124648	0.135118	NA	NA	NA	0.179438	0.124648	0.135118	NA	NA	NA
ROCK2	0.179512	0.120729	0.412446	NA	NA	NA	0.0652928	0.0505473	0.142986	NA	NA	NA
DOK4	0.179733	0.122821	0.226628	1	0.793273	0.888144	0.0164865	0.0133739	0.0184721	NA	NA	NA
ERVW-1	0.179832	0.126189	0.136547	NA	NA	NA	1	0.946674	0.84271	NA	NA	NA
FAM162B	0.179836	0.271238	0.132454	NA	NA	NA	0.573613	0.44973	0.636312	NA	NA	NA
SAYSD1	0.179902	0.44973	0.136003	NA	NA	NA	0.549848	0.537588	0.547022	NA	NA	NA
VCAN	0.179915	0.209683	0.106038	NA	NA	NA	0.352764	0.47348	0.225668	NA	NA	NA
PTX3	0.180165	0.117167	0.503544	NA	NA	NA	0.27213	0.17568	0.715591	NA	NA	NA
ADRBK2	0.180232	0.161464	0.124762	NA	NA	NA	0.180232	0.161464	0.124762	NA	NA	NA
TTBK1	0.180301	0.35457	0.107183	NA	NA	NA	0.123678	0.0723723	0.18597	NA	NA	NA
FASLG	0.180352	0.305327	0.159162	NA	NA	NA	0.180352	0.305327	0.159162	NA	NA	NA
MYH14	0.180581	0.331905	0.108282	NA	NA	NA	0.553428	0.722134	0.372063	NA	NA	NA
USP25	0.180636	0.126262	0.135127	NA	NA	NA	0.180636	0.126262	0.135127	NA	NA	NA
ZNF697	0.180745	0.183729	0.153726	NA	NA	NA	0.180745	0.183729	0.153726	NA	NA	NA
MINA	0.180843	0.665443	0.116122	NA	NA	NA	0.203899	0.125621	0.529228	NA	NA	NA
GYPA	0.180892	0.132615	0.228764	NA	NA	NA	0.729531	0.633623	0.78053	NA	NA	NA
ANO4	0.180899	0.115295	0.223348	NA	NA	NA	0.0450377	0.029872	0.0638927	NA	NA	NA
CRYBG3	0.180971	0.145481	0.115233	NA	NA	NA	0.455437	0.287114	0.5712	NA	NA	NA
ARFIP1	0.181029	0.185729	0.121823	NA	NA	NA	0.181029	0.185729	0.121823	NA	NA	NA
CCDC137	0.18105	0.141741	0.315674	NA	NA	NA	0.338548	0.294541	0.35127	NA	NA	NA
OR10J5	0.181053	0.107055	0.479413	NA	NA	NA	0.239943	0.146179	0.47821	NA	NA	NA
SERPINB2	0.181226	0.746884	0.112257	NA	NA	NA	0.181226	0.746884	0.112257	NA	NA	NA
PROL1	0.181247	0.127477	0.288936	NA	NA	NA	0.181247	0.127477	0.288936	NA	NA	NA
TGIF1	0.1813	0.198123	0.137397	NA	NA	NA	0.142895	0.239918	0.128096	NA	NA	NA
KRTAP2-3	0.181347	0.118378	0.240635	NA	NA	NA	0.181347	0.118378	0.240635	NA	NA	NA
PAWR	0.181377	0.858474	0.117316	NA	NA	NA	0.247674	0.17624	0.381964	NA	NA	NA
POSTN	0.181485	0.365806	0.112782	NA	NA	NA	0.713903	0.619225	0.522421	NA	NA	NA
C10orf91	0.18151	0.145312	0.126599	NA	NA	NA	0.18151	0.145312	0.126599	NA	NA	NA
LGI4	0.181623	0.494676	0.117403	NA	NA	NA	0.169512	0.502988	0.111593	NA	NA	NA
ARPC1B	0.181629	0.142611	0.116724	NA	NA	NA	0.085148	0.0534941	0.117391	NA	NA	NA
MED30	0.181655	0.19368	0.14205	NA	NA	NA	0.181655	0.19368	0.14205	NA	NA	NA
RNF40	0.181889	0.163508	0.199698	NA	NA	NA	0.181889	0.163508	0.199698	NA	NA	NA
IQCF1	0.182082	0.12042	0.246438	NA	NA	NA	NA	NA	NA	NA	NA	NA
TRMU	0.182123	0.111528	0.335444	NA	NA	NA	0.343848	0.254293	0.559412	NA	NA	NA
HYAL4	0.182134	0.296913	0.108158	0.595796	0.926552	0.462942	0.354572	0.226911	0.507769	0.595796	0.926552	0.462942
F2R	0.182286	0.213237	0.124778	NA	NA	NA	0.182286	0.213237	0.124778	NA	NA	NA
STX10	0.182293	0.196204	0.164351	NA	NA	NA	0.182293	0.196204	0.164351	NA	NA	NA
ACTL7A	0.182442	0.111832	0.396921	NA	NA	NA	0.439183	0.287497	0.444742	NA	NA	NA
CIITA	0.182549	0.190999	0.130892	NA	NA	NA	1	0.86108	0.803499	NA	NA	NA
ZNF846	0.182613	0.142235	0.254543	NA	NA	NA	0.318805	0.230003	0.22673	NA	NA	NA
NKX2-2	0.182626	0.200351	0.165268	NA	NA	NA	0.618977	0.554352	0.610162	NA	NA	NA
DNAJC16	0.182686	0.561293	0.12067	NA	NA	NA	0.151256	0.366331	0.107899	NA	NA	NA
OTOL1	0.182687	0.165486	0.134934	NA	NA	NA	1	0.913532	1	NA	NA	NA
SLC12A4	0.182741	0.117253	0.524915	0.342529	0.262877	0.32427	0.236643	0.155581	0.526324	NA	NA	NA
TIFAB	0.182801	0.132324	0.273152	NA	NA	NA	NA	NA	NA	NA	NA	NA
RASAL1	0.182883	0.11056	0.289961	NA	NA	NA	0.118372	0.0714526	0.264065	NA	NA	NA
RHEB	0.182885	0.126805	0.300769	NA	NA	NA	0.182885	0.126805	0.300769	NA	NA	NA
FAM161B	0.182936	0.114144	0.244388	NA	NA	NA	0.240625	0.153563	0.245709	NA	NA	NA
KRT40	0.182947	0.16931	0.143006	NA	NA	NA	1	0.807841	0.85387	NA	NA	NA
PTGFR	0.182969	0.228048	0.116552	NA	NA	NA	0.368429	0.497554	0.302601	NA	NA	NA
IFNA5	0.183017	0.124371	0.333532	NA	NA	NA	0.859791	0.742563	0.829578	NA	NA	NA
CPXM2	0.183098	0.690203	0.106814	NA	NA	NA	0.179738	0.728589	0.105209	NA	NA	NA
ZNF589	0.183125	0.141654	0.289096	NA	NA	NA	0.183125	0.141654	0.289096	NA	NA	NA
CDK6	0.183228	0.128128	0.179534	NA	NA	NA	0.183228	0.128128	0.179534	NA	NA	NA
FEM1C	0.183246	0.137616	0.149187	NA	NA	NA	0.208523	0.293795	0.167844	NA	NA	NA
ZNF34	0.183264	0.377155	0.117239	NA	NA	NA	0.183264	0.377155	0.117239	NA	NA	NA
TRIM49B	0.183733	0.151647	0.203646	NA	NA	NA	0.209748	0.190521	0.199345	NA	NA	NA
SPDYE4	0.183803	0.127574	0.172032	NA	NA	NA	0.614041	0.450863	0.804746	NA	NA	NA
MITF	0.183954	0.126838	0.334835	NA	NA	NA	0.183954	0.126838	0.334835	NA	NA	NA
SSC5D	0.183987	0.114337	0.660056	NA	NA	NA	0.170487	0.0996432	0.437562	NA	NA	NA
DAPK1	0.184048	0.108474	0.218698	NA	NA	NA	0.833732	0.753761	0.654998	NA	NA	NA
ADH1B	0.18408	0.326039	0.121706	NA	NA	NA	0.0663804	0.0477044	0.0812689	NA	NA	NA
FAM109A	0.184081	0.118272	0.255044	NA	NA	NA	0.163617	0.108729	0.227236	NA	NA	NA
TTC12	0.18413	0.108021	0.654322	NA	NA	NA	0.199114	0.120701	0.517147	NA	NA	NA
AP4S1	0.184217	0.147313	0.203784	NA	NA	NA	0.445968	0.430087	0.314498	NA	NA	NA
SERINC3	0.184221	0.183604	0.184275	NA	NA	NA	0.184221	0.183604	0.184275	NA	NA	NA
C11orf49	0.184227	0.221582	0.145819	NA	NA	NA	0.170515	0.173933	0.142925	NA	NA	NA
MUC1	0.184231	0.196447	0.143272	NA	NA	NA	0.77748	0.66326	0.916136	NA	NA	NA
ETV3L	0.184255	0.277551	0.120695	0.800726	0.672789	0.756892	0.757912	0.579493	0.946359	0.800726	0.672789	0.756892
TMEM91	0.184261	0.746033	0.129471	NA	NA	NA	0.184261	0.746033	0.129471	NA	NA	NA
FLAD1	0.184265	0.360685	0.131781	NA	NA	NA	0.39338	0.262474	0.378242	NA	NA	NA
SDHAF2	0.184271	0.177342	0.190986	NA	NA	NA	0.184271	0.177342	0.190986	NA	NA	NA
RP11-286N22.8	0.184271	0.177342	0.190986	NA	NA	NA	0.184271	0.177342	0.190986	NA	NA	NA
ARAP1	0.184293	0.820007	0.105832	NA	NA	NA	0.598635	0.841555	0.399864	NA	NA	NA
SUSD3	0.18458	0.522751	0.130218	0.610491	0.651738	0.501277	0.0728547	0.391771	0.0464587	0.610491	0.651738	0.501277
RBPMS	0.184611	0.12889	0.159615	NA	NA	NA	0.787792	0.619049	0.614729	NA	NA	NA
FAM209A	0.184645	0.156231	0.208694	NA	NA	NA	NA	NA	NA	NA	NA	NA
GPR35	0.184771	0.123181	0.145735	NA	NA	NA	0.428014	0.572562	0.289725	NA	NA	NA
ADRB1	0.184773	0.399164	0.134711	NA	NA	NA	0.184773	0.399164	0.134711	NA	NA	NA
C1orf146	0.184852	0.134294	0.291313	NA	NA	NA	0.184852	0.134294	0.291313	NA	NA	NA
RILPL1	0.184859	0.140097	0.196583	NA	NA	NA	0.174518	0.169996	0.176869	NA	NA	NA
RAPGEF1	0.185028	0.109911	0.282097	NA	NA	NA	0.666005	0.471623	0.910696	NA	NA	NA
BTBD11	0.185218	0.267141	0.125688	NA	NA	NA	0.149093	0.291215	0.115503	NA	NA	NA
USP2	0.185256	0.128787	0.136519	NA	NA	NA	0.173451	0.182811	0.115823	NA	NA	NA
TTC39C	0.185272	0.16618	0.227668	NA	NA	NA	NA	NA	NA	NA	NA	NA
TTC19	0.185357	0.41619	0.120348	NA	NA	NA	0.560809	0.424168	0.411092	NA	NA	NA
PPARGC1B	0.185443	0.110089	0.327854	NA	NA	NA	0.283535	0.176022	0.33208	NA	NA	NA
ODF2L	0.185446	0.111018	0.411764	NA	NA	NA	0.185446	0.111018	0.411764	NA	NA	NA
TBC1D10A	0.185607	0.306183	0.144117	NA	NA	NA	0.147991	0.177147	0.138499	NA	NA	NA
JAGN1	0.185644	0.377801	0.140827	NA	NA	NA	NA	NA	NA	NA	NA	NA
MNX1	0.185714	0.117698	0.196704	NA	NA	NA	0.21313	0.141528	0.430975	NA	NA	NA
IGSF22	0.185756	0.105471	0.270404	0.286726	0.248353	0.334471	0.55799	0.447897	0.372984	NA	NA	NA
PLCD4	0.18581	0.1285	0.33109	NA	NA	NA	0.697125	0.503833	0.766353	NA	NA	NA
ALG10	0.185945	0.169742	0.156101	NA	NA	NA	0.185945	0.169742	0.156101	NA	NA	NA
GPR62	0.186073	0.235493	0.135915	NA	NA	NA	0.691807	0.644693	0.660736	NA	NA	NA
SPATA31D1	0.186081	0.39276	0.108103	NA	NA	NA	0.410068	0.287565	0.528823	NA	NA	NA
HSD17B13	0.186125	0.612896	0.112379	0.432959	0.327972	0.448098	0.186125	0.612896	0.112379	0.432959	0.327972	0.448098
C12orf79	0.186177	0.128416	0.253065	NA	NA	NA	NA	NA	NA	NA	NA	NA
POGZ	0.18624	0.612819	0.113702	NA	NA	NA	0.18624	0.612819	0.113702	NA	NA	NA
PSG7	0.186387	0.126173	0.400716	NA	NA	NA	0.211717	0.132649	0.365744	NA	NA	NA
MFGE8	0.186426	0.124581	0.153307	NA	NA	NA	0.186426	0.124581	0.153307	NA	NA	NA
RPF2	0.186442	0.947178	0.126935	NA	NA	NA	0.186442	0.947178	0.126935	NA	NA	NA
C5orf28	0.186522	0.184235	0.18863	NA	NA	NA	0.186522	0.184235	0.18863	NA	NA	NA
KLRB1	0.186616	0.139778	0.180936	NA	NA	NA	0.752726	0.595402	0.666163	NA	NA	NA
SPATC1	0.186651	0.291425	0.12048	NA	NA	NA	0.770784	0.989655	0.641855	NA	NA	NA
CUX2	0.186657	0.112267	0.297191	NA	NA	NA	0.0203646	0.0118984	0.13281	NA	NA	NA
RPN2	0.186731	0.113812	0.581495	NA	NA	NA	0.520007	0.381301	0.660642	NA	NA	NA
UTP6	0.186782	0.345296	0.11193	NA	NA	NA	0.185536	0.404119	0.111078	NA	NA	NA
DNAJC7	0.186788	0.166259	0.17297	NA	NA	NA	0.186788	0.166259	0.17297	NA	NA	NA
PIGO	0.18683	0.433122	0.116249	NA	NA	NA	0.18683	0.433122	0.116249	NA	NA	NA
ASPA	0.186842	0.128862	0.221858	NA	NA	NA	0.186842	0.128862	0.221858	NA	NA	NA
B4GALT1	0.18712	0.166196	0.190202	NA	NA	NA	0.18712	0.166196	0.190202	NA	NA	NA
CRELD2	0.187158	0.383963	0.149314	NA	NA	NA	0.0795115	0.0848346	0.0753015	NA	NA	NA
ZNF836	0.187238	0.158458	0.291177	NA	NA	NA	0.325812	0.32143	0.337369	NA	NA	NA
PLA2G3	0.187484	0.61244	0.118643	0.417749	0.310104	0.44378	0.340196	0.210931	0.472049	NA	NA	NA
ACYP1	0.187509	0.133459	0.255312	NA	NA	NA	NA	NA	NA	NA	NA	NA
SPACA3	0.187528	0.117322	0.301152	NA	NA	NA	0.179829	0.115975	0.243826	NA	NA	NA
STXBP2	0.187553	0.372159	0.124754	NA	NA	NA	0.330662	0.469848	0.224714	NA	NA	NA
IST1	0.187564	0.39989	0.118129	NA	NA	NA	0.185252	0.566435	0.119161	NA	NA	NA
MPV17L2	0.187581	0.33942	0.135453	NA	NA	NA	0.187581	0.33942	0.135453	NA	NA	NA
B9D1	0.187937	0.933521	0.120616	NA	NA	NA	0.187937	0.933521	0.120616	NA	NA	NA
C12orf10	0.188141	0.960088	0.11707	NA	NA	NA	0.188141	0.960088	0.11707	NA	NA	NA
OR13C9	0.188176	0.128496	0.226824	NA	NA	NA	0.188176	0.128496	0.226824	NA	NA	NA
PITPNM1	0.188207	0.11758	0.189382	NA	NA	NA	0.127216	0.0932113	0.100025	NA	NA	NA
FMN1	0.188253	0.860037	0.111878	NA	NA	NA	0.135064	0.725838	0.0748862	NA	NA	NA
THAP6	0.188291	0.116098	0.34348	NA	NA	NA	0.555748	0.386469	0.762281	NA	NA	NA
PLD2	0.188306	0.111132	0.216053	NA	NA	NA	0.032124	0.0178076	0.114624	NA	NA	NA
ZNF703	0.188366	0.129781	0.339491	NA	NA	NA	0.358892	0.310848	0.365983	NA	NA	NA
PSEN2	0.188428	0.119362	0.17427	NA	NA	NA	0.188428	0.119362	0.17427	NA	NA	NA
CRYBA4	0.188653	0.165652	0.263271	NA	NA	NA	NA	NA	NA	NA	NA	NA
DCLRE1A	0.188675	0.256725	0.110673	0.0745369	0.0755394	0.0740862	0.0634259	0.179476	0.0358345	0.0745369	0.0755394	0.0740862
PQLC3	0.18871	0.196067	0.138297	NA	NA	NA	1	0.788166	0.915888	NA	NA	NA
COMMD1	0.18877	0.129161	0.311903	NA	NA	NA	NA	NA	NA	NA	NA	NA
ANP32E	0.188866	0.185423	0.153921	NA	NA	NA	0.188866	0.185423	0.153921	NA	NA	NA
TAAR9	0.188923	0.124437	0.329132	NA	NA	NA	0.112742	0.0832931	0.121658	NA	NA	NA
RP11-552I14.1	0.188983	0.30188	0.128554	NA	NA	NA	0.671788	0.547434	0.786623	NA	NA	NA
C4orf32	0.189024	0.18655	0.185276	NA	NA	NA	0.189024	0.18655	0.185276	NA	NA	NA
SERPINF2	0.189057	0.133162	0.179132	NA	NA	NA	0.189057	0.133162	0.179132	NA	NA	NA
TBCK	0.189084	0.703413	0.12567	NA	NA	NA	0.17936	0.854954	0.121081	NA	NA	NA
PDSS2	0.189353	0.182493	0.124765	NA	NA	NA	0.189353	0.182493	0.124765	NA	NA	NA
CFHR1	0.189535	0.14354	0.1871	0.323007	0.415918	0.251267	0.189535	0.14354	0.1871	0.323007	0.415918	0.251267
NEMF	0.189543	0.206477	0.130618	NA	NA	NA	0.189543	0.206477	0.130618	NA	NA	NA
FZD4	0.189831	0.121523	0.329577	NA	NA	NA	0.636554	0.538443	0.515425	NA	NA	NA
CEACAM5	0.189881	0.326354	0.115652	NA	NA	NA	0.235686	0.599287	0.150831	NA	NA	NA
PPP1R12B	0.189902	0.146055	0.208124	NA	NA	NA	0.13926	0.118288	0.197396	NA	NA	NA
PTPRD	0.189915	0.115564	0.457704	NA	NA	NA	0.186791	0.109862	0.385592	NA	NA	NA
OR7D2	0.190034	0.156177	0.155474	NA	NA	NA	1	0.905666	0.830451	NA	NA	NA
MYADML2	0.190089	0.123811	0.173672	NA	NA	NA	0.202158	0.141907	0.160444	NA	NA	NA
CCHCR1	0.190094	0.477016	0.108756	NA	NA	NA	0.137023	0.103108	0.101116	NA	NA	NA
SLC35G3	0.190107	0.956765	0.124129	NA	NA	NA	0.192097	0.835518	0.127115	NA	NA	NA
HMGCS2	0.190277	0.262629	0.156747	NA	NA	NA	0.190277	0.262629	0.156747	NA	NA	NA
HJURP	0.190306	0.14017	0.265016	NA	NA	NA	0.190306	0.14017	0.265016	NA	NA	NA
JTB	0.190334	0.266416	0.141218	NA	NA	NA	0.190334	0.266416	0.141218	NA	NA	NA
ZEB1	0.190351	0.135361	0.594544	NA	NA	NA	0.0871311	0.0521832	0.540366	NA	NA	NA
RPS11	0.190501	0.190134	0.187533	NA	NA	NA	0.190501	0.190134	0.187533	NA	NA	NA
UBASH3B	0.190731	0.130147	0.282067	NA	NA	NA	0.190731	0.130147	0.282067	NA	NA	NA
MARK3	0.190893	0.127412	0.172262	NA	NA	NA	0.190893	0.127412	0.172262	NA	NA	NA
C2orf66	0.190998	0.160732	0.227317	NA	NA	NA	0.190998	0.160732	0.227317	NA	NA	NA
SOWAHB	0.191123	0.196671	0.175996	NA	NA	NA	0.191123	0.196671	0.175996	NA	NA	NA
SLC22A10	0.191227	0.34929	0.122393	NA	NA	NA	0.594361	0.509478	0.423518	NA	NA	NA
ANKUB1	0.191446	0.690192	0.11653	NA	NA	NA	0.174211	0.788048	0.107208	NA	NA	NA
AIF1	0.191467	0.219921	0.132966	NA	NA	NA	NA	NA	NA	NA	NA	NA
NDUFS4	0.191506	0.131584	0.147346	NA	NA	NA	0.111444	0.0760987	0.102092	NA	NA	NA
AHSA1	0.19155	0.209687	0.17154	NA	NA	NA	0.435878	0.596839	0.322536	NA	NA	NA
CPNE5	0.191577	0.230418	0.170805	NA	NA	NA	0.191577	0.230418	0.170805	NA	NA	NA
IGKV5-2	0.191673	IGKV5-2	0.191673	NA	NA	NA	0.191673	IGKV5-2	0.191673	NA	NA	NA
BTBD18	0.191753	0.134786	0.137702	NA	NA	NA	0.191753	0.134786	0.137702	NA	NA	NA
GGT1	0.19177	0.176915	0.151978	NA	NA	NA	0.0803748	0.36974	0.054913	NA	NA	NA
RTN1	0.191788	0.120396	0.365637	NA	NA	NA	0.195648	0.124945	0.337503	NA	NA	NA
METTL24	0.191886	0.149733	0.190321	NA	NA	NA	0.202797	0.159348	0.188213	NA	NA	NA
CPNE1	0.191968	0.893767	0.144205	NA	NA	NA	0.865789	0.698482	0.880475	NA	NA	NA
RNF114	0.191969	0.136695	0.319901	NA	NA	NA	0.191969	0.136695	0.319901	NA	NA	NA
CREBBP	0.192003	0.118201	0.594613	NA	NA	NA	0.334735	0.206172	0.451303	NA	NA	NA
GJA4	0.192007	0.130864	0.169759	NA	NA	NA	0.288895	0.463732	0.194376	NA	NA	NA
BTN1A1	0.192017	0.121237	0.402163	NA	NA	NA	0.192017	0.121237	0.402163	NA	NA	NA
CRTC1	0.192062	0.120549	0.341656	NA	NA	NA	0.192062	0.120549	0.341656	NA	NA	NA
PNPLA3	0.192135	0.118527	0.612783	NA	NA	NA	0.250585	0.159588	0.596309	NA	NA	NA
GATSL3	0.192205	0.139397	0.396119	NA	NA	NA	0.0822464	0.0519965	0.0929588	NA	NA	NA
SIK3	0.192265	0.117506	0.193608	NA	NA	NA	0.0853037	0.168622	0.0515621	NA	NA	NA
ITPRIPL2	0.19241	0.130643	0.406659	NA	NA	NA	0.546924	0.420177	0.472475	NA	NA	NA
CHRNA5	0.192444	0.122444	0.27202	NA	NA	NA	0.107386	0.0815439	0.0779125	NA	NA	NA
GABRR1	0.192537	0.116499	0.809969	NA	NA	NA	0.198895	0.124799	0.750493	NA	NA	NA
LAMA1	0.192624	0.111697	0.255319	NA	NA	NA	0.69643	0.707915	0.479899	NA	NA	NA
VPS53	0.19276	0.661757	0.125922	NA	NA	NA	0.190207	0.762887	0.125198	NA	NA	NA
TBL1XR1	0.192762	0.195252	0.183988	NA	NA	NA	0.192762	0.195252	0.183988	NA	NA	NA
LYZL4	0.192801	0.126378	0.199866	NA	NA	NA	0.192801	0.126378	0.199866	NA	NA	NA
SOCS2	0.192841	0.143334	0.128259	NA	NA	NA	0.11093	0.0827029	0.098302	NA	NA	NA
RRM2B	0.192888	0.120318	0.7034	NA	NA	NA	0.192888	0.120318	0.7034	NA	NA	NA
HNRNPUL1	0.192904	0.149497	0.180666	NA	NA	NA	NA	NA	NA	NA	NA	NA
STC2	0.193045	0.172431	0.126426	NA	NA	NA	0.193045	0.172431	0.126426	NA	NA	NA
ZP4	0.193103	0.120652	0.247033	NA	NA	NA	0.260084	0.167432	0.245119	NA	NA	NA
COL5A1	0.193169	0.372295	0.115056	NA	NA	NA	0.464984	0.911361	0.297571	NA	NA	NA
CLC	0.193298	0.169351	0.260893	NA	NA	NA	NA	NA	NA	NA	NA	NA
AP3D1	0.193389	0.158585	0.180076	NA	NA	NA	0.75392	0.603548	0.95638	NA	NA	NA
RP11-96P7.1	0.193418	0.192384	0.177862	0.193418	0.192384	0.177862	0.193418	0.192384	0.177862	0.193418	0.192384	0.177862
CLCF1	0.19345	0.208931	0.169061	NA	NA	NA	NA	NA	NA	NA	NA	NA
CRP	0.193549	0.192566	0.194262	NA	NA	NA	0.193549	0.192566	0.194262	NA	NA	NA
ANK1	0.193775	0.526993	0.113051	NA	NA	NA	0.515361	0.72034	0.336398	NA	NA	NA
OR6K6	0.193898	0.118726	0.611666	NA	NA	NA	0.193898	0.118726	0.611666	NA	NA	NA
FBXW10	0.193928	0.473706	0.124753	NA	NA	NA	0.0671334	0.0445239	0.0839417	NA	NA	NA
ERO1LB	0.193974	0.12401	0.368758	NA	NA	NA	0.193974	0.12401	0.368758	NA	NA	NA
NBEA	0.194094	0.120509	0.664635	NA	NA	NA	0.241985	0.158774	0.555022	NA	NA	NA
FARP2	0.194196	0.698597	0.111737	NA	NA	NA	0.789484	0.654878	0.582548	NA	NA	NA
CKAP5	0.194233	0.118049	0.375708	NA	NA	NA	0.283011	0.178061	0.38477	NA	NA	NA
MRGPRX3	0.194304	0.147057	0.128648	NA	NA	NA	0.172707	0.133321	0.115484	NA	NA	NA
MUC5B	0.194314	0.108999	0.843648	NA	NA	NA	0.639582	0.423081	0.652072	NA	NA	NA
VPS18	0.194331	0.120866	0.323431	NA	NA	NA	0.151055	0.645046	0.0932666	NA	NA	NA
CPNE9	0.19444	0.119829	0.55109	NA	NA	NA	0.243662	0.153119	0.549977	NA	NA	NA
PIGM	0.194466	0.199154	0.183102	NA	NA	NA	0.194466	0.199154	0.183102	NA	NA	NA
PPP1CA	0.194469	0.405896	0.132691	NA	NA	NA	0.26359	0.234347	0.186795	NA	NA	NA
TC2N	0.194668	0.15028	0.220675	NA	NA	NA	0.173686	0.143341	0.212434	NA	NA	NA
PLCL2	0.194713	0.478126	0.125536	NA	NA	NA	0.512336	0.449469	0.37222	NA	NA	NA
ALG9	0.194739	0.124477	0.385454	NA	NA	NA	0.597214	0.439446	0.743956	NA	NA	NA
ACOT13	0.194741	0.132287	0.194597	NA	NA	NA	0.247747	0.169097	0.1939	NA	NA	NA
SPRR2F	0.194748	0.21312	0.152623	NA	NA	NA	0.179467	0.161151	0.149717	NA	NA	NA
NPVF	0.194767	0.131412	0.223167	NA	NA	NA	0.194767	0.131412	0.223167	NA	NA	NA
HNRNPUL2-BSCL2	0.194828	0.125124	0.447465	NA	NA	NA	0.194828	0.125124	0.447465	NA	NA	NA
HNRNPUL2	0.194828	0.125124	0.447465	NA	NA	NA	0.194828	0.125124	0.447465	NA	NA	NA
CLINT1	0.194853	0.4864	0.12783	NA	NA	NA	0.194853	0.4864	0.12783	NA	NA	NA
OFCC1	0.194889	0.117824	0.375406	NA	NA	NA	0.200055	0.152101	0.133208	NA	NA	NA
IDE	0.194899	0.185493	0.125498	NA	NA	NA	0.194899	0.185493	0.125498	NA	NA	NA
TATDN2	0.195083	0.123222	0.506751	NA	NA	NA	0.199816	0.128077	0.475792	NA	NA	NA
CYP1B1	0.195147	0.731133	0.126791	NA	NA	NA	0.195147	0.731133	0.126791	NA	NA	NA
FLJ45079	0.195176	0.578955	0.128282	NA	NA	NA	0.195176	0.578955	0.128282	NA	NA	NA
DROSHA	0.195276	0.215368	0.12291	NA	NA	NA	1	0.796088	0.971578	NA	NA	NA
LGALSL	0.195303	0.13715	0.245684	NA	NA	NA	0.176316	0.228079	0.121724	NA	NA	NA
KRT20	0.195368	0.426801	0.126919	NA	NA	NA	1	0.931032	0.920349	NA	NA	NA
TMED7-TICAM2	0.195381	0.131506	0.199954	NA	NA	NA	0.195381	0.131506	0.199954	NA	NA	NA
TICAM2	0.195381	0.131506	0.199954	NA	NA	NA	0.195381	0.131506	0.199954	NA	NA	NA
SLC16A13	0.195645	0.185092	0.19257	NA	NA	NA	0.195645	0.185092	0.19257	NA	NA	NA
CNDP2	0.195703	0.148692	0.402435	NA	NA	NA	0.254975	0.20233	0.397539	NA	NA	NA
NLRP1	0.195738	0.109991	0.780109	NA	NA	NA	0.385068	0.234051	0.720569	NA	NA	NA
TRIM43	0.195754	0.145274	0.273925	NA	NA	NA	0.094941	0.14141	0.0832587	NA	NA	NA
GFI1	0.195755	0.23665	0.180874	NA	NA	NA	0.34236	0.278502	0.358586	NA	NA	NA
CCDC57	0.195819	0.122548	0.400438	NA	NA	NA	0.121784	0.0762107	0.358657	NA	NA	NA
SMIM22	0.196102	0.173915	0.141085	NA	NA	NA	0.196102	0.173915	0.141085	NA	NA	NA
ZNF653	0.196115	0.594396	0.124153	NA	NA	NA	0.440703	0.726787	0.303274	NA	NA	NA
VARS	0.196128	0.117949	0.195401	NA	NA	NA	0.204548	0.129627	0.211277	NA	NA	NA
RTN4	0.196194	0.116386	0.323255	NA	NA	NA	0.581991	0.546243	0.386388	NA	NA	NA
IL1A	0.196266	0.238877	0.15537	NA	NA	NA	0.196266	0.238877	0.15537	NA	NA	NA
SLC12A2	0.196361	0.126188	0.219963	NA	NA	NA	0.196361	0.126188	0.219963	NA	NA	NA
SMPD2	0.196446	0.132925	0.192579	NA	NA	NA	0.238059	0.165027	0.187512	NA	NA	NA
RP11-167N24.6	0.196538	0.12726	0.298452	NA	NA	NA	0.126653	0.086716	0.227199	NA	NA	NA
SDS	0.196572	0.121406	0.313265	NA	NA	NA	0.0483636	0.0282391	0.281197	NA	NA	NA
OXSM	0.196581	0.12677	0.582501	0.156489	0.189884	0.149419	0.196581	0.12677	0.582501	0.156489	0.189884	0.149419
TRGV2	0.196582	0.147625	0.221067	NA	NA	NA	0.43313	0.429234	0.43495	NA	NA	NA
2010-03-01	0.196593	0.188151	0.121658	NA	NA	NA	0.145649	0.196119	0.0887746	NA	NA	NA
NUP85	0.196615	0.634881	0.122713	NA	NA	NA	0.528435	0.37656	0.476867	NA	NA	NA
GATA6	0.196627	0.139564	0.305946	NA	NA	NA	0.196627	0.139564	0.305946	NA	NA	NA
LRRC45	0.196746	0.292179	0.137561	NA	NA	NA	0.196746	0.292179	0.137561	NA	NA	NA
GPER1	0.196801	0.135092	0.262505	NA	NA	NA	0.152317	0.173729	0.131286	NA	NA	NA
NBN	0.1969	0.123686	0.384274	NA	NA	NA	0.1969	0.123686	0.384274	NA	NA	NA
SIX5	0.196922	0.13828	0.178175	NA	NA	NA	0.196922	0.13828	0.178175	NA	NA	NA
C6orf222	0.196982	0.602651	0.12238	NA	NA	NA	0.214043	0.800321	0.132017	NA	NA	NA
SCGB1D1	0.197227	0.301256	0.125729	NA	NA	NA	0.197227	0.301256	0.125729	NA	NA	NA
ABT1	0.19725	0.195767	0.20153	NA	NA	NA	0.19725	0.195767	0.20153	NA	NA	NA
HLX	0.197263	0.647798	0.122604	NA	NA	NA	0.164061	0.919693	0.104654	NA	NA	NA
MYD88	0.197431	0.138089	0.289316	NA	NA	NA	0.197431	0.138089	0.289316	NA	NA	NA
ACTR2	0.197448	0.176485	0.185777	NA	NA	NA	0.197448	0.176485	0.185777	NA	NA	NA
CCRL2	0.197471	0.497972	0.123802	NA	NA	NA	0.255693	0.834767	0.167808	NA	NA	NA
TTC7B	0.197589	0.134991	0.242554	NA	NA	NA	0.76966	0.749952	0.642842	NA	NA	NA
DEDD	0.197593	0.172593	0.311901	NA	NA	NA	0.197593	0.172593	0.311901	NA	NA	NA
WNT9A	0.197757	0.148011	0.284163	NA	NA	NA	0.197757	0.148011	0.284163	NA	NA	NA
LTA4H	0.197845	0.310123	0.129811	NA	NA	NA	0.723325	0.54351	0.762222	NA	NA	NA
NPY	0.197946	0.408285	0.13865	NA	NA	NA	NA	NA	NA	NA	NA	NA
ZBTB24	0.197973	0.128218	0.569531	NA	NA	NA	0.363322	0.253032	0.401302	NA	NA	NA
C3AR1	0.198025	0.126279	0.50078	NA	NA	NA	0.420002	0.309484	0.620759	NA	NA	NA
DNAH8	0.198061	0.111247	0.354335	0.667543	0.785584	0.488516	0.685656	0.471453	0.817369	0.667543	0.785584	0.488516
LGALS12	0.19817	0.123801	0.61006	NA	NA	NA	0.435895	0.305327	0.891914	NA	NA	NA
LMNA	0.198329	0.132161	0.333036	NA	NA	NA	0.571051	0.452506	0.439578	NA	NA	NA
LRRCC1	0.198376	0.125439	0.292655	0.775805	0.644648	0.872348	0.63324	0.460104	0.961948	0.775805	0.644648	0.872348
CSN1S1	0.198433	0.88287	0.130937	NA	NA	NA	0.198433	0.88287	0.130937	NA	NA	NA
IGLV10-54	0.198438	0.271548	0.168325	NA	NA	NA	0.331303	0.305735	0.333068	NA	NA	NA
VPS52	0.198478	0.177852	0.122642	NA	NA	NA	0.198478	0.177852	0.122642	NA	NA	NA
ANKK1	0.198625	0.237478	0.114594	1	0.828911	0.890677	0.237077	0.636198	0.138361	1	0.828911	0.890677
TBC1D15	0.198825	0.866644	0.126325	NA	NA	NA	0.198825	0.866644	0.126325	NA	NA	NA
C8orf34	0.198952	0.250716	0.124137	0.701176	0.56607	0.572975	0.179429	0.164622	0.114102	0.701176	0.56607	0.572975
SLC34A1	0.198965	0.160956	0.128144	NA	NA	NA	0.185457	0.170025	0.120761	NA	NA	NA
BMPR1A	0.199012	0.135949	0.434381	NA	NA	NA	0.199012	0.135949	0.434381	NA	NA	NA
VAV1	0.199012	0.644887	0.143187	NA	NA	NA	NA	NA	NA	NA	NA	NA
ALOX15B	0.199133	0.506828	0.118588	NA	NA	NA	0.0871016	0.168446	0.0507204	NA	NA	NA
PMEPA1	0.199195	0.13628	0.310598	NA	NA	NA	0.574868	0.617968	0.505083	NA	NA	NA
ALKBH4	0.199202	0.141702	0.313464	NA	NA	NA	0.199202	0.141702	0.313464	NA	NA	NA
INTS10	0.199233	0.135816	0.278043	NA	NA	NA	0.199233	0.135816	0.278043	NA	NA	NA
TBC1D13	0.199346	0.143743	0.172177	NA	NA	NA	0.199346	0.143743	0.172177	NA	NA	NA
NDUFV1	0.199488	0.125746	0.489599	NA	NA	NA	0.199488	0.125746	0.489599	NA	NA	NA
GJD4	0.199516	0.131414	0.469411	NA	NA	NA	0.800054	0.733129	0.745622	NA	NA	NA
CRHBP	0.199542	0.205923	0.194129	NA	NA	NA	0.199542	0.205923	0.194129	NA	NA	NA
OR4S1	0.19957	0.18006	0.14127	NA	NA	NA	0.102571	0.123357	0.0973583	NA	NA	NA
VPS36	0.199735	0.754822	0.161888	NA	NA	NA	0.199735	0.754822	0.161888	NA	NA	NA
BTC	0.199758	0.130307	0.480764	NA	NA	NA	0.199758	0.130307	0.480764	NA	NA	NA
TEX29	0.199945	0.350193	0.136851	NA	NA	NA	0.575196	0.450537	0.641761	NA	NA	NA
PROKR2	0.200273	0.151739	0.131644	NA	NA	NA	0.200273	0.151739	0.131644	NA	NA	NA
NHP2	0.20033	0.129967	0.342494	NA	NA	NA	0.0589624	0.0409393	0.169672	NA	NA	NA
CRCT1	0.200405	0.373543	0.151854	NA	NA	NA	NA	NA	NA	NA	NA	NA
FAM179A	0.20041	0.124633	0.900621	0.111959	0.144855	0.103693	0.246186	0.155563	0.890989	0.111959	0.144855	0.103693
TTC24	0.200426	0.757111	0.1336	0.53465	0.385517	0.597369	0.672867	0.562153	0.470349	0.566388	0.465126	0.435783
PABPC3	0.200459	0.191223	0.121984	NA	NA	NA	0.580257	0.671427	0.40362	NA	NA	NA
RUSC2	0.20052	0.818466	0.118567	NA	NA	NA	0.18908	0.826503	0.112129	NA	NA	NA
EFTUD1	0.200593	0.190886	0.148095	NA	NA	NA	0.903368	0.749207	0.756257	NA	NA	NA
CDR2L	0.200617	0.17603	0.169915	NA	NA	NA	1	0.912226	0.998037	NA	NA	NA
LRRC69	0.200649	0.156597	0.152153	NA	NA	NA	0.677121	0.911724	0.542684	NA	NA	NA
UBFD1	0.200666	0.200251	0.147129	NA	NA	NA	0.200666	0.200251	0.147129	NA	NA	NA
PUSL1	0.200676	0.127788	0.415928	NA	NA	NA	0.200676	0.127788	0.415928	NA	NA	NA
AGAP5	0.200732	0.141778	0.157359	NA	NA	NA	0.200732	0.141778	0.157359	NA	NA	NA
C1orf185	0.200855	0.758107	0.139297	NA	NA	NA	NA	NA	NA	NA	NA	NA
ZNF304	0.200872	0.145143	0.204939	NA	NA	NA	0.509815	0.57859	0.387173	NA	NA	NA
MYL1	0.200977	0.460306	0.133297	NA	NA	NA	0.234945	0.200222	0.162013	NA	NA	NA
BEND5	0.201206	0.206211	0.195764	NA	NA	NA	0.201206	0.206211	0.195764	NA	NA	NA
UGT2B11	0.201272	0.124263	0.312716	NA	NA	NA	0.127099	0.079642	0.271414	NA	NA	NA
FSD1	0.201294	0.138651	0.342793	NA	NA	NA	NA	NA	NA	NA	NA	NA
PDE3B	0.201444	0.124916	0.195237	NA	NA	NA	1	0.881593	0.788477	NA	NA	NA
MYC	0.201463	0.148198	0.133518	NA	NA	NA	0.0925015	0.0595725	0.120925	NA	NA	NA
CCAR2	0.201521	0.129601	0.529159	NA	NA	NA	0.169391	0.113336	0.406125	NA	NA	NA
GDAP1	0.201593	0.182786	0.134704	NA	NA	NA	0.201593	0.182786	0.134704	NA	NA	NA
BCAS4	0.201692	0.611391	0.126537	NA	NA	NA	0.181149	0.613907	0.115626	NA	NA	NA
TMEM202	0.201726	0.128763	0.209866	NA	NA	NA	0.356096	0.375427	0.242381	NA	NA	NA
MNAT1	0.201855	0.184558	0.199156	NA	NA	NA	0.201855	0.184558	0.199156	NA	NA	NA
UTP20	0.201876	0.1185	0.570886	NA	NA	NA	0.27623	0.166636	0.548267	NA	NA	NA
DNAH7	0.201919	0.111366	0.446556	0.471559	0.862445	0.322213	0.183489	0.102562	0.716867	0.471559	0.862445	0.322213
DEFB118	0.201943	0.169689	0.163937	NA	NA	NA	0.201943	0.169689	0.163937	NA	NA	NA
HLA-F	0.201973	0.132357	0.162951	NA	NA	NA	0.106132	0.0935168	0.123699	NA	NA	NA
RIC8A	0.202005	0.377027	0.155193	NA	NA	NA	NA	NA	NA	NA	NA	NA
C1QL4	0.202065	0.210143	0.162771	NA	NA	NA	0.202065	0.210143	0.162771	NA	NA	NA
C15orf53	0.202401	0.483518	0.168565	NA	NA	NA	0.202401	0.483518	0.168565	NA	NA	NA
SYT16	0.202442	0.163873	0.228648	NA	NA	NA	0.202442	0.163873	0.228648	NA	NA	NA
IGHE	0.202536	0.227552	0.141578	NA	NA	NA	0.105931	0.148998	0.0855609	NA	NA	NA
SLC17A7	0.20255	0.141396	0.331689	NA	NA	NA	0.20255	0.141396	0.331689	NA	NA	NA
SLC16A3	0.202579	0.129671	0.562275	NA	NA	NA	0.202579	0.129671	0.562275	NA	NA	NA
HERC2	0.202657	0.412274	0.119653	NA	NA	NA	0.192314	0.401665	0.121008	NA	NA	NA
SRRM5	0.202729	0.120376	0.479849	NA	NA	NA	0.202729	0.120376	0.479849	NA	NA	NA
SPRTN	0.202815	0.143368	0.191066	NA	NA	NA	0.697756	0.596156	0.558392	NA	NA	NA
FAM216B	0.202905	0.160369	0.188359	0.480455	0.725546	0.391019	0.202905	0.160369	0.188359	0.480455	0.725546	0.391019
CMPK2	0.202957	0.140579	0.323453	NA	NA	NA	0.0572946	0.0507574	0.0714228	NA	NA	NA
ANO7	0.202967	0.864002	0.116963	0.12403	0.0850447	0.104958	0.154651	0.963245	0.0890459	0.12403	0.0850447	0.104958
LINS	0.2031	0.420655	0.124456	0.503746	0.381415	0.545755	0.193877	0.399751	0.119759	NA	NA	NA
RHOD	0.203141	0.159389	0.174392	NA	NA	NA	0.204585	0.208284	0.172079	NA	NA	NA
ERCC6	0.203162	0.12	0.502674	NA	NA	NA	0.238514	0.142921	0.494287	NA	NA	NA
CD84	0.203212	0.181398	0.24476	NA	NA	NA	0.203212	0.181398	0.24476	NA	NA	NA
TRAIP	0.203318	0.164771	0.161629	NA	NA	NA	0.203318	0.164771	0.161629	NA	NA	NA
MYBPHL	0.203393	0.127484	0.32358	0.00239294	0.0255092	0.00143172	0.540882	0.377544	0.546927	NA	NA	NA
PSCA	0.203413	0.137709	0.240501	NA	NA	NA	0.350266	0.280335	0.334752	NA	NA	NA
SLFN14	0.203421	0.647422	0.133627	NA	NA	NA	0.169065	0.690923	0.120734	NA	NA	NA
OBSL1	0.203468	0.124312	0.48831	0.537532	0.410135	0.657138	0.64113	0.436844	0.678925	0.537532	0.410135	0.657138
RPL31	0.203709	0.174427	0.231199	NA	NA	NA	0.203709	0.174427	0.231199	NA	NA	NA
GSR	0.20378	0.125745	0.179028	NA	NA	NA	0.20378	0.125745	0.179028	NA	NA	NA
OCSTAMP	0.203793	0.152693	0.163033	NA	NA	NA	1	0.825776	0.961813	NA	NA	NA
DHRS12	0.203808	0.468615	0.124992	NA	NA	NA	0.601036	0.418626	0.923014	NA	NA	NA
CSTF3	0.203818	0.193723	0.173017	NA	NA	NA	0.203818	0.193723	0.173017	NA	NA	NA
U2SURP	0.203828	0.859483	0.126955	NA	NA	NA	0.15847	0.891297	0.101302	NA	NA	NA
SLC2A4RG	0.203836	0.30521	0.139747	NA	NA	NA	0.203836	0.30521	0.139747	NA	NA	NA
MXI1	0.203844	0.142179	0.312152	NA	NA	NA	0.203844	0.142179	0.312152	NA	NA	NA
PWP1	0.203917	0.488665	0.135533	NA	NA	NA	0.401711	0.29951	0.357029	NA	NA	NA
FHL5	0.203969	0.128315	0.412859	NA	NA	NA	0.789571	0.684456	1	NA	NA	NA
AHRR	0.204066	0.123494	0.468308	NA	NA	NA	0.821776	0.642086	0.929467	NA	NA	NA
RRP36	0.204118	0.248881	0.170742	NA	NA	NA	0.590773	0.458208	0.542728	NA	NA	NA
ANKRD53	0.204241	0.135842	0.241632	NA	NA	NA	0.207516	0.157829	0.220261	NA	NA	NA
NBEAL2	0.204256	0.11749	0.663474	1	0.80244	1	0.206207	0.119363	0.491989	1	0.80244	1
APPL1	0.204258	0.14302	0.353782	NA	NA	NA	0.204258	0.14302	0.353782	NA	NA	NA
PTPN4	0.204264	0.53681	0.129566	NA	NA	NA	0.0689318	0.0552871	0.0952754	NA	NA	NA
FAM171B	0.204267	0.177592	0.187157	NA	NA	NA	0.204267	0.177592	0.187157	NA	NA	NA
CDC42EP5	0.204308	0.394963	0.137209	NA	NA	NA	NA	NA	NA	NA	NA	NA
EIF2B4	0.204369	0.126262	0.473011	NA	NA	NA	0.482471	0.357417	0.403268	NA	NA	NA
SPATA32	0.204381	0.303598	0.143208	NA	NA	NA	0.561366	0.56133	0.427199	NA	NA	NA
PRRC2A	0.204472	0.367046	0.117764	NA	NA	NA	0.911615	1	0.746411	NA	NA	NA
CTD-2116N17.1	0.204531	0.146747	0.330974	NA	NA	NA	0.234182	0.184633	0.314681	NA	NA	NA
LSM14B	0.20455	0.386664	0.144491	NA	NA	NA	0.20455	0.386664	0.144491	NA	NA	NA
SLC2A11	0.204659	0.123767	0.209409	NA	NA	NA	0.270875	0.176789	0.208949	NA	NA	NA
TARSL2	0.204723	0.914338	0.142047	NA	NA	NA	0.204723	0.914338	0.142047	NA	NA	NA
ARL11	0.204922	0.134494	0.157984	NA	NA	NA	0.0440324	0.10712	0.0250235	NA	NA	NA
SPDEF	0.205086	0.143876	0.248621	NA	NA	NA	0.0661055	0.0993905	0.0397018	NA	NA	NA
FAM229A	0.205122	0.180146	0.271159	NA	NA	NA	0.205122	0.180146	0.271159	NA	NA	NA
PLEKHG4B	0.205133	0.280176	0.117321	NA	NA	NA	0.201754	0.235692	0.115453	NA	NA	NA
PALM2-AKAP2	0.205273	0.266132	0.121062	NA	NA	NA	0.496706	0.319428	0.712772	NA	NA	NA
YTHDC2	0.205384	0.867144	0.138028	NA	NA	NA	0.109252	0.113249	0.0803758	NA	NA	NA
FDX1	0.205564	0.15046	0.167776	NA	NA	NA	NA	NA	NA	NA	NA	NA
UPK2	0.205657	0.134193	0.432594	NA	NA	NA	0.205657	0.134193	0.432594	NA	NA	NA
CPQ	0.205787	0.127845	0.197479	NA	NA	NA	0.112285	0.0967271	0.0777455	NA	NA	NA
REN	0.205802	0.251158	0.134942	NA	NA	NA	0.205802	0.251158	0.134942	NA	NA	NA
SLC4A11	0.205978	0.273835	0.123596	NA	NA	NA	0.205978	0.273835	0.123596	NA	NA	NA
MAP3K3	0.20611	0.219845	0.191818	NA	NA	NA	0.20611	0.219845	0.191818	NA	NA	NA
MGST1	0.206172	0.237262	0.167899	0.342	0.632067	0.262342	0.206172	0.237262	0.167899	0.342	0.632067	0.262342
MAD2L2	0.206199	0.132112	0.432313	NA	NA	NA	NA	NA	NA	NA	NA	NA
MTA2	0.206265	0.134149	0.42356	NA	NA	NA	0.358456	0.2494	0.43539	NA	NA	NA
ZIM3	0.206314	0.129012	0.421521	NA	NA	NA	0.223742	0.14607	0.448871	NA	NA	NA
hsa-mir-1199	0.206384	0.210736	0.130079	NA	NA	NA	0.748952	0.815609	0.565801	NA	NA	NA
MARCO	0.206634	0.136077	0.408682	NA	NA	NA	0.150311	0.100699	0.396591	NA	NA	NA
SHCBP1L	0.206655	0.404326	0.129222	NA	NA	NA	0.174765	0.827914	0.113126	NA	NA	NA
TMEM5	0.206681	0.196013	0.209229	NA	NA	NA	0.206681	0.196013	0.209229	NA	NA	NA
IL12RB1	0.206775	0.12408	0.383005	NA	NA	NA	0.359385	0.227953	0.447159	NA	NA	NA
PPP1R13B	0.206904	0.130098	0.509643	NA	NA	NA	0.206904	0.130098	0.509643	NA	NA	NA
TARBP1	0.206935	0.125283	0.825242	NA	NA	NA	0.289435	0.192118	0.648653	NA	NA	NA
SDK1	0.206984	0.12098	0.312073	NA	NA	NA	0.121068	0.0770129	0.119941	NA	NA	NA
PPP1R35	0.207071	0.14432	0.279122	NA	NA	NA	0.207071	0.14432	0.279122	NA	NA	NA
SLC35D2	0.207214	0.134808	0.184062	NA	NA	NA	0.207214	0.134808	0.184062	NA	NA	NA
ASGR1	0.207269	0.21118	0.206159	NA	NA	NA	NA	NA	NA	NA	NA	NA
WDR62	0.207567	0.510048	0.135508	NA	NA	NA	0.629753	0.534303	0.432368	NA	NA	NA
SENP5	0.207602	0.258053	0.124971	NA	NA	NA	0.797194	0.912489	0.606427	NA	NA	NA
ZNF107	0.207605	0.353827	0.141442	NA	NA	NA	0.741999	0.563445	0.95235	NA	NA	NA
SPAG6	0.207611	0.872401	0.138967	NA	NA	NA	0.209288	0.155692	0.151942	NA	NA	NA
MYF5	0.207688	0.145114	0.315395	NA	NA	NA	0.207688	0.145114	0.315395	NA	NA	NA
HELLS	0.207745	0.131002	0.645659	NA	NA	NA	0.355055	0.234843	0.710467	NA	NA	NA
YEATS2	0.207821	0.125998	0.571467	NA	NA	NA	0.313361	0.196628	0.550781	NA	NA	NA
ZNF500	0.207934	0.128286	0.591687	NA	NA	NA	0.448721	0.29159	0.682647	NA	NA	NA
PPIP5K1	0.207969	0.357346	0.143205	NA	NA	NA	1	0.850524	0.989651	NA	NA	NA
G3BP1	0.208181	0.137327	0.36623	NA	NA	NA	0.208181	0.137327	0.36623	NA	NA	NA
ORAI1	0.208195	0.203175	0.221289	NA	NA	NA	0.228198	0.274614	0.160302	NA	NA	NA
PENK	0.208313	0.379337	0.13547	NA	NA	NA	0.235875	0.258521	0.161927	NA	NA	NA
CST9	0.208313	0.179653	0.372673	NA	NA	NA	0.0178212	0.0122024	0.0437994	NA	NA	NA
DEFB116	0.208413	0.145753	0.260282	NA	NA	NA	NA	NA	NA	NA	NA	NA
SEMA3G	0.208422	0.304812	0.122173	NA	NA	NA	0.223531	0.204891	0.132164	NA	NA	NA
CTC-241N9.1	0.208427	0.144889	0.232562	NA	NA	NA	0.208427	0.144889	0.232562	NA	NA	NA
NDUFA7	0.208435	0.225615	0.13787	NA	NA	NA	0.0664105	0.0503304	0.0946859	NA	NA	NA
CADM4	0.208453	0.137132	0.469207	NA	NA	NA	0.208453	0.137132	0.469207	NA	NA	NA
KCNB1	0.208497	0.93465	0.130204	NA	NA	NA	0.0712954	0.0708151	0.0717716	NA	NA	NA
INPP5K	0.20854	0.370001	0.151236	NA	NA	NA	0.470177	0.345356	0.396459	NA	NA	NA
DNAJB8	0.208575	0.894357	0.130869	NA	NA	NA	0.208575	0.894357	0.130869	NA	NA	NA
NR1H4	0.208638	0.135814	0.169862	NA	NA	NA	0.803191	0.904388	0.673843	NA	NA	NA
APAF1	0.208647	0.124208	0.592018	NA	NA	NA	0.813827	0.642919	0.96253	NA	NA	NA
GAA	0.208659	0.214069	0.129808	NA	NA	NA	0.192877	0.234679	0.119779	NA	NA	NA
FAM86C1	0.208676	0.142538	0.1556	NA	NA	NA	0.208676	0.142538	0.1556	NA	NA	NA
CFI	0.208821	0.135042	0.254633	NA	NA	NA	0.170327	0.110187	0.254458	NA	NA	NA
GPR55	0.208883	0.144478	0.220096	NA	NA	NA	0.208883	0.144478	0.220096	NA	NA	NA
OR4D1	0.208943	0.384081	0.145003	NA	NA	NA	0.208943	0.384081	0.145003	NA	NA	NA
FAM53A	0.209032	0.91244	0.127087	NA	NA	NA	0.208359	0.719371	0.127434	NA	NA	NA
PROSER2	0.209155	0.134494	0.4761	NA	NA	NA	0.131653	0.18912	0.0854937	NA	NA	NA
PTPRO	0.209273	0.273845	0.13098	NA	NA	NA	0.0413169	0.0279543	0.047849	NA	NA	NA
FKBP6	0.209379	0.321663	0.177396	NA	NA	NA	0.202476	0.179606	0.263261	NA	NA	NA
RGS16	0.209387	0.181714	0.136735	NA	NA	NA	0.200459	0.158038	0.132458	NA	NA	NA
HSPG2	0.209401	0.120816	0.887745	0.269397	0.289091	0.250657	0.185124	0.101109	0.850969	0.561357	0.436003	0.662225
CCNI2	0.209444	0.133032	0.386163	NA	NA	NA	0.209444	0.133032	0.386163	NA	NA	NA
ETNK1	0.209531	0.166279	0.474046	NA	NA	NA	0.110838	0.075066	0.203767	NA	NA	NA
ADD3	0.209564	0.665252	0.132597	NA	NA	NA	0.209564	0.665252	0.132597	NA	NA	NA
PLCL1	0.209594	0.130598	0.197524	NA	NA	NA	0.762956	0.884481	0.573338	NA	NA	NA
PKHD1L1	0.20962	0.123134	0.994523	0.658095	0.481075	0.601154	0.018896	0.00918311	0.926769	0.36918	0.247222	0.626726
EYA2	0.209751	0.136268	0.188512	NA	NA	NA	0.209751	0.136268	0.188512	NA	NA	NA
SLC50A1	0.209824	0.14898	0.226916	NA	NA	NA	0.209824	0.14898	0.226916	NA	NA	NA
MEF2BNB	0.209847	0.510995	0.160592	NA	NA	NA	0.209847	0.510995	0.160592	NA	NA	NA
OBFC1	0.209891	0.148789	0.251383	NA	NA	NA	0.209891	0.148789	0.251383	NA	NA	NA
KRTAP1-1	0.209968	0.158741	0.412515	NA	NA	NA	0.209968	0.158741	0.412515	NA	NA	NA
EFS	0.210129	0.143246	0.152382	NA	NA	NA	0.785789	0.601619	0.827829	NA	NA	NA
AP1M2	0.210135	0.474175	0.13383	NA	NA	NA	0.201511	0.512774	0.128827	NA	NA	NA
TMEM74B	0.210186	0.179729	0.18541	NA	NA	NA	NA	NA	NA	NA	NA	NA
CPS1	0.210187	0.12378	0.394995	NA	NA	NA	0.174941	0.102241	0.367946	NA	NA	NA
ZNF641	0.210222	0.174882	0.342371	NA	NA	NA	0.47901	0.473933	0.475875	NA	NA	NA
FAM200A	0.210264	0.138828	0.528024	NA	NA	NA	0.388774	0.283803	0.586967	NA	NA	NA
BRIX1	0.210303	0.135965	0.446649	NA	NA	NA	0.210303	0.135965	0.446649	NA	NA	NA
CEP112	0.210404	0.136733	0.290554	NA	NA	NA	0.474221	0.336055	0.64678	NA	NA	NA
DCLRE1C	0.21042	0.132701	0.530547	NA	NA	NA	0.212082	0.13457	0.517493	NA	NA	NA
RIMKLA	0.210454	0.282365	0.146857	NA	NA	NA	0.0380245	0.0390187	0.0373869	NA	NA	NA
DNAJC21	0.210468	0.133506	0.485294	NA	NA	NA	0.459269	0.306335	0.598502	NA	NA	NA
GRIN2C	0.21048	0.131142	0.664722	NA	NA	NA	0.31818	0.198228	0.732594	NA	NA	NA
HR	0.210482	0.12826	0.252888	NA	NA	NA	0.683764	0.489024	0.821446	NA	NA	NA
PDLIM2	0.210498	0.172927	0.168873	NA	NA	NA	0.210913	0.324965	0.178651	NA	NA	NA
FAM174A	0.210505	0.26871	0.153711	NA	NA	NA	0.733369	0.579532	0.671011	NA	NA	NA
PVRL2	0.210665	0.173592	0.130479	NA	NA	NA	1	0.897464	0.77477	NA	NA	NA
GTF3C2	0.210721	0.224547	0.174586	NA	NA	NA	0.210721	0.224547	0.174586	NA	NA	NA
TOX4	0.210758	0.171708	0.324187	NA	NA	NA	0.210758	0.171708	0.324187	NA	NA	NA
C12orf73	0.210784	0.172186	0.281191	NA	NA	NA	0.517604	0.44566	0.535496	NA	NA	NA
LDB3	0.210866	0.133132	0.229134	NA	NA	NA	0.161994	0.112834	0.149451	NA	NA	NA
C4orf40	0.210881	0.157272	0.295617	NA	NA	NA	0.747451	0.747329	0.747518	NA	NA	NA
KRT27	0.210916	0.151248	0.14926	NA	NA	NA	0.235541	0.254605	0.155102	NA	NA	NA
TXNDC12	0.211051	0.18886	0.239059	NA	NA	NA	0.50447	0.386427	0.510405	NA	NA	NA
IGF2BP1	0.211117	0.307211	0.160395	NA	NA	NA	NA	NA	NA	NA	NA	NA
OR10G4	0.211131	0.140894	0.561624	NA	NA	NA	0.211131	0.140894	0.561624	NA	NA	NA
PTGER1	0.211132	0.136035	0.464817	NA	NA	NA	0.211132	0.136035	0.464817	NA	NA	NA
ASPH	0.211155	0.133523	0.464283	NA	NA	NA	0.354051	0.223849	0.60729	NA	NA	NA
OR5AL1	0.211173	0.305492	0.165545	NA	NA	NA	0.211173	0.305492	0.165545	NA	NA	NA
LARP1B	0.211249	0.127376	0.532022	NA	NA	NA	0.57191	0.39815	0.614789	NA	NA	NA
CABIN1	0.211282	0.121669	0.274461	NA	NA	NA	0.140285	0.08107	0.239859	NA	NA	NA
AC004466.1	0.211352	0.207522	0.212751	NA	NA	NA	0.211352	0.207522	0.212751	NA	NA	NA
PKMYT1	0.21176	0.841346	0.144469	NA	NA	NA	0.00640277	0.00348159	0.0826533	NA	NA	NA
ZBTB21	0.211761	0.151723	0.26426	NA	NA	NA	0.211761	0.151723	0.26426	NA	NA	NA
TAS2R14	0.212012	0.146178	0.177659	NA	NA	NA	0.83018	0.751631	0.82232	NA	NA	NA
C8orf33	0.212068	0.176887	0.159829	NA	NA	NA	1	1	0.946431	NA	NA	NA
RPUSD2	0.212085	0.12782	0.437285	NA	NA	NA	0.212085	0.12782	0.437285	NA	NA	NA
C6orf1	0.21212	0.145308	0.235719	NA	NA	NA	0.21212	0.145308	0.235719	NA	NA	NA
TRAFD1	0.212132	0.252344	0.136679	NA	NA	NA	0.199055	0.469879	0.138268	NA	NA	NA
TRBV5-4	0.212195	0.177076	0.248546	NA	NA	NA	0.212195	0.177076	0.248546	NA	NA	NA
CYP2E1	0.212196	0.165412	0.266132	NA	NA	NA	0.287475	0.236792	0.266657	NA	NA	NA
SORBS3	0.212352	0.234368	0.12775	NA	NA	NA	0.0380981	0.0524675	0.0244631	NA	NA	NA
RFX2	0.212543	0.229115	0.127819	NA	NA	NA	0.221359	0.313304	0.133805	NA	NA	NA
C22orf43	0.212569	0.138032	0.360741	NA	NA	NA	0.212569	0.138032	0.360741	NA	NA	NA
BCDIN3D	0.212607	0.189216	0.139864	NA	NA	NA	0.212607	0.189216	0.139864	NA	NA	NA
ART3	0.212749	0.208052	0.20509	NA	NA	NA	0.212749	0.208052	0.20509	NA	NA	NA
PTCRA	0.212822	0.129924	0.504985	NA	NA	NA	0.123213	0.0813044	0.340886	NA	NA	NA
CAMTA2	0.212835	0.25393	0.128166	NA	NA	NA	0.212835	0.25393	0.128166	NA	NA	NA
IGLV1-36	0.212991	0.145834	0.292275	NA	NA	NA	0.0494611	0.0412788	0.0864945	NA	NA	NA
GLYATL1	0.213019	0.747171	0.148894	NA	NA	NA	0.213019	0.747171	0.148894	NA	NA	NA
CARD11	0.213023	0.1312	0.383428	NA	NA	NA	0.298456	0.189415	0.394815	NA	NA	NA
RNASE13	0.213093	0.131593	0.340205	NA	NA	NA	0.0725319	0.0471474	0.250916	NA	NA	NA
UNC119	0.213201	0.233464	0.158354	NA	NA	NA	0.213201	0.233464	0.158354	NA	NA	NA
TNN	0.213224	0.126409	0.724018	NA	NA	NA	0.271638	0.166223	0.579561	NA	NA	NA
MKRN2	0.213472	0.134948	0.501728	NA	NA	NA	0.213472	0.134948	0.501728	NA	NA	NA
F3	0.213498	0.183135	0.14699	NA	NA	NA	0.213498	0.183135	0.14699	NA	NA	NA
MON2	0.213564	0.134396	0.68574	NA	NA	NA	0.276278	0.177385	0.539412	NA	NA	NA
FAM212B	0.21368	0.255625	0.190493	NA	NA	NA	0.21368	0.255625	0.190493	NA	NA	NA
EBF4	0.213758	0.210621	0.216581	NA	NA	NA	0.213758	0.210621	0.216581	NA	NA	NA
FAM181A	0.213774	0.146864	0.198815	NA	NA	NA	0.177484	0.127673	0.184539	NA	NA	NA
KRT33A	0.213818	0.451766	0.131214	NA	NA	NA	0.210607	0.524514	0.129723	NA	NA	NA
CNTN1	0.213866	0.136541	0.266652	NA	NA	NA	0.224042	0.146604	0.243592	NA	NA	NA
REPS1	0.214145	0.133817	0.20482	NA	NA	NA	0.193016	0.122666	0.189796	NA	NA	NA
SMARCA5	0.214166	0.177227	0.240651	NA	NA	NA	0.214166	0.177227	0.240651	NA	NA	NA
FUT8	0.214279	0.201418	0.137502	NA	NA	NA	NA	NA	NA	NA	NA	NA
MUC16	0.214315	0.118218	0.393437	0.764937	0.751592	0.744549	0.753143	0.570821	0.541731	0.764937	0.751592	0.744549
ETNK2	0.214321	0.278651	0.128663	NA	NA	NA	0.169935	0.152418	0.106003	NA	NA	NA
SEL1L3	0.214602	0.153638	0.14359	NA	NA	NA	0.214602	0.153638	0.14359	NA	NA	NA
RAB42	0.214662	0.173876	0.278273	NA	NA	NA	0.325714	0.30482	0.293424	NA	NA	NA
FICD	0.21469	0.1399	0.187154	NA	NA	NA	0.484528	0.869544	0.351352	NA	NA	NA
ATP13A3	0.214766	0.138528	0.484087	NA	NA	NA	0.21409	0.1542	0.285974	NA	NA	NA
POLR1C	0.214801	0.503503	0.136089	NA	NA	NA	0.618289	0.436136	0.667192	NA	NA	NA
KLHDC1	0.214803	0.1459	0.19296	NA	NA	NA	0.0362858	0.0701302	0.0281948	NA	NA	NA
FBXO32	0.214848	0.194093	0.190408	NA	NA	NA	0.214848	0.194093	0.190408	NA	NA	NA
GSE1	0.214867	0.159995	0.139335	NA	NA	NA	0.0252758	0.0136093	0.162783	NA	NA	NA
SLC45A1	0.215008	0.156572	0.154495	NA	NA	NA	0.215008	0.156572	0.154495	NA	NA	NA
HLA-DMA	0.215013	0.2198	0.158356	NA	NA	NA	NA	NA	NA	NA	NA	NA
ACOT11	0.215025	0.444211	0.136735	NA	NA	NA	0.523723	0.546796	0.350404	NA	NA	NA
RTEL1	0.215182	0.132604	0.289493	NA	NA	NA	0.061097	0.0401659	0.224445	NA	NA	NA
CST4	0.215189	0.499545	0.169259	NA	NA	NA	0.215189	0.499545	0.169259	NA	NA	NA
OR5H2	0.21529	0.142781	0.408527	NA	NA	NA	0.774048	0.664422	0.89951	NA	NA	NA
ARHGAP11A	0.21561	0.451635	0.143589	NA	NA	NA	0.360757	0.271469	0.305109	NA	NA	NA
RHBDD1	0.215617	0.131804	0.426612	NA	NA	NA	0.195557	0.119303	0.413015	NA	NA	NA
CRTC3	0.215664	0.134768	0.552668	NA	NA	NA	0.215664	0.134768	0.552668	NA	NA	NA
ETFA	0.215852	0.416423	0.150776	NA	NA	NA	0.215852	0.416423	0.150776	NA	NA	NA
LRMP	0.215948	0.384607	0.156523	0.163701	0.142912	0.15945	0.215948	0.384607	0.156523	0.163701	0.142912	0.15945
HP1BP3	0.215967	0.18562	0.232969	NA	NA	NA	0.232435	0.234008	0.229042	NA	NA	NA
OR2C3	0.215983	0.140127	0.271928	NA	NA	NA	0.215983	0.140127	0.271928	NA	NA	NA
SLC28A1	0.216201	0.164009	0.137472	0.733096	0.603282	0.60213	0.576314	0.630888	0.391225	0.733096	0.603282	0.60213
SPTLC2	0.21623	0.170614	0.458993	NA	NA	NA	0.301827	0.247732	0.46445	NA	NA	NA
AC008948.1	0.216304	0.179431	0.283298	NA	NA	NA	0.257963	0.236007	0.279504	NA	NA	NA
COPS7A	0.216344	0.703051	0.137177	NA	NA	NA	0.0870679	0.937782	0.0553452	NA	NA	NA
IL36B	0.216534	0.144324	0.502231	NA	NA	NA	0.444995	0.335135	0.589579	NA	NA	NA
FAM115A	0.216597	0.225138	0.148734	NA	NA	NA	0.216597	0.225138	0.148734	NA	NA	NA
UGT1A4	0.216747	0.213374	0.142218	NA	NA	NA	0.216747	0.213374	0.142218	NA	NA	NA
FABP6	0.216775	0.141231	0.64563	NA	NA	NA	0.294045	0.196341	0.61765	NA	NA	NA
DNAJC10	0.217054	0.193364	0.132531	NA	NA	NA	NA	NA	NA	NA	NA	NA
MNT	0.217079	0.902953	0.149613	NA	NA	NA	0.255599	0.800405	0.181484	NA	NA	NA
C5orf20	0.217118	0.711363	0.139832	NA	NA	NA	0.192916	0.38238	0.134257	NA	NA	NA
SS18L1	0.217197	0.182569	0.18938	NA	NA	NA	0.217197	0.182569	0.18938	NA	NA	NA
SNCA	0.217227	0.206643	0.226118	NA	NA	NA	0.217227	0.206643	0.226118	NA	NA	NA
AMPD2	0.217353	0.170128	0.23394	NA	NA	NA	0.649997	0.527451	0.463942	NA	NA	NA
ZNF585B	0.217362	0.494878	0.145288	NA	NA	NA	0.0781111	0.636031	0.0598704	NA	NA	NA
C6orf15	0.21744	0.146768	0.279663	NA	NA	NA	0.276568	0.195286	0.3026	NA	NA	NA
SLAMF8	0.217533	0.174057	0.197613	NA	NA	NA	0.217533	0.174057	0.197613	NA	NA	NA
C16orf86	0.217553	0.177473	0.249624	NA	NA	NA	NA	NA	NA	NA	NA	NA
OLFM3	0.217632	0.163991	0.311235	NA	NA	NA	NA	NA	NA	NA	NA	NA
SIRT6	0.217679	0.143109	0.419607	NA	NA	NA	0.441304	0.325919	0.477238	NA	NA	NA
ZFP57	0.217686	0.775526	0.141365	NA	NA	NA	0.497933	0.400869	0.458275	NA	NA	NA
ASRGL1	0.217745	0.358421	0.140539	NA	NA	NA	0.217745	0.358421	0.140539	NA	NA	NA
KAZN	0.217764	0.136499	0.688222	NA	NA	NA	0.334587	0.225187	0.736687	NA	NA	NA
KEL	0.21786	0.335422	0.137505	NA	NA	NA	0.205841	0.235154	0.131775	NA	NA	NA
OR4C5	0.217866	0.9731	0.139651	NA	NA	NA	0.217866	0.9731	0.139651	NA	NA	NA
DLGAP2	0.217882	0.249432	0.142625	NA	NA	NA	0.158234	0.104882	0.288052	NA	NA	NA
OR2W3	0.218105	0.464448	0.133522	NA	NA	NA	0.0429179	0.0258143	0.0864558	NA	NA	NA
NBPF10	0.218178	0.208798	0.257457	NA	NA	NA	NA	NA	NA	NA	NA	NA
TMEM86B	0.218341	0.457518	0.145211	NA	NA	NA	0.259152	0.618963	0.178066	NA	NA	NA
TMEM8A	0.218353	0.709941	0.138342	NA	NA	NA	0.160636	0.115798	0.212633	NA	NA	NA
H2AFY2	0.218395	0.156433	0.279289	NA	NA	NA	0.0177115	0.016956	0.0157386	NA	NA	NA
COL19A1	0.21844	0.147467	0.158848	NA	NA	NA	0.125818	0.189334	0.073838	NA	NA	NA
ACOT4	0.218496	0.184246	0.149751	NA	NA	NA	0.19284	0.143219	0.14275	NA	NA	NA
ADAM7	0.218546	0.13235	0.535204	0.204314	0.209193	0.143898	0.243441	0.149558	0.496702	0.204314	0.209193	0.143898
ADAT1	0.218737	0.137636	0.196426	NA	NA	NA	0.855355	0.85971	0.686894	NA	NA	NA
KCNK6	0.218739	0.150772	0.300689	NA	NA	NA	0.439465	0.420057	0.376859	NA	NA	NA
PFKP	0.218766	0.135996	0.392531	NA	NA	NA	0.573862	0.435343	0.575094	NA	NA	NA
NSFL1C	0.218772	0.149888	0.486464	NA	NA	NA	0.135024	0.0881432	0.245439	NA	NA	NA
OR4C46	0.218824	0.151665	0.273851	NA	NA	NA	0.418324	0.290058	0.522105	NA	NA	NA
GRK1	0.21887	0.642238	0.153421	NA	NA	NA	0.204287	0.1385	0.201997	NA	NA	NA
ZSWIM6	0.218876	0.138098	0.557208	NA	NA	NA	0.110578	0.0694323	0.126347	NA	NA	NA
SPG20	0.218895	0.141004	0.497299	0.0481986	0.0540408	0.045064	0.541259	0.413876	0.712096	0.0481986	0.0540408	0.045064
OR13A1	0.218922	0.144348	0.347369	0.26578	0.198045	0.26544	0.214168	0.1899	0.136089	NA	NA	NA
TRDMT1	0.218991	0.209113	0.180744	NA	NA	NA	0.218991	0.209113	0.180744	NA	NA	NA
MUC21	0.218996	0.133097	0.218324	NA	NA	NA	0.191614	0.115195	0.208195	NA	NA	NA
AQP12B	0.219069	0.846055	0.13336	NA	NA	NA	0.181725	0.962201	0.110879	NA	NA	NA
DARC	0.219092	0.147098	0.289339	NA	NA	NA	0.115356	0.0955669	0.227592	NA	NA	NA
FAM211A	0.219109	0.643868	0.146625	NA	NA	NA	0.219109	0.643868	0.146625	NA	NA	NA
TMEM41A	0.219278	0.6089	0.149567	0.601319	0.453586	0.499003	0.428444	0.394723	0.338998	0.601319	0.453586	0.499003
MOSPD3	0.219504	0.138125	0.484432	NA	NA	NA	0.219504	0.138125	0.484432	NA	NA	NA
VAV2	0.219548	0.290919	0.133697	NA	NA	NA	0.22158	0.388285	0.135835	NA	NA	NA
TRGV5	0.219564	0.17387	0.145031	NA	NA	NA	0.162772	0.141835	0.11716	NA	NA	NA
NBEAL1	0.219687	0.584908	0.126015	NA	NA	NA	0.0981401	0.655585	0.0547177	NA	NA	NA
CRISPLD1	0.219693	0.146691	0.402595	NA	NA	NA	0.331899	0.241454	0.393913	NA	NA	NA
FETUB	0.219706	0.134295	0.606808	NA	NA	NA	0.51758	0.349892	0.682784	NA	NA	NA
NAE1	0.219743	0.159795	0.410316	NA	NA	NA	0.219743	0.159795	0.410316	NA	NA	NA
SFT2D3	0.219766	0.517036	0.160034	NA	NA	NA	NA	NA	NA	NA	NA	NA
HELZ2	0.21984	0.974095	0.128929	NA	NA	NA	0.154263	0.757927	0.0907094	NA	NA	NA
TRMT13	0.219921	0.896893	0.142483	NA	NA	NA	0.219921	0.896893	0.142483	NA	NA	NA
EVC	0.220169	0.505553	0.125737	NA	NA	NA	0.431245	0.606814	0.268753	NA	NA	NA
CTAGE6	0.220218	0.220369	0.218399	NA	NA	NA	0.220218	0.220369	0.218399	NA	NA	NA
ARAP3	0.220238	0.577225	0.133523	NA	NA	NA	0.252303	0.207926	0.165602	NA	NA	NA
PTPN13	0.220253	0.125549	0.721794	0.748162	0.73527	0.715779	0.833144	0.642417	0.841897	0.748162	0.73527	0.715779
PACSIN2	0.220255	0.138546	0.399079	NA	NA	NA	0.058277	0.0359694	0.180495	NA	NA	NA
NEURL2	0.220319	0.212654	0.244312	NA	NA	NA	NA	NA	NA	NA	NA	NA
WSCD2	0.220339	0.198344	0.151298	NA	NA	NA	0.188273	0.171842	0.137687	NA	NA	NA
CPSF2	0.22036	0.153561	0.253866	NA	NA	NA	0.22036	0.153561	0.253866	NA	NA	NA
DLL4	0.220391	0.212255	0.140438	NA	NA	NA	0.220391	0.212255	0.140438	NA	NA	NA
C6orf211	0.220482	0.14876	0.305014	NA	NA	NA	0.275424	0.190632	0.296165	NA	NA	NA
SFR1	0.220521	0.323662	0.174947	NA	NA	NA	0.220521	0.323662	0.174947	NA	NA	NA
C1orf115	0.220545	0.789617	0.152815	NA	NA	NA	0.220545	0.789617	0.152815	NA	NA	NA
LRRC17	0.220681	0.946688	0.152132	NA	NA	NA	0.220681	0.946688	0.152132	NA	NA	NA
SPRR4	0.220682	0.220674	0.220689	NA	NA	NA	0.220682	0.220674	0.220689	NA	NA	NA
FCN2	0.22077	0.15013	0.250759	NA	NA	NA	0.404501	0.620513	0.288588	NA	NA	NA
CASP4	0.220788	0.150652	0.348702	NA	NA	NA	0.220788	0.150652	0.348702	NA	NA	NA
FZD6	0.221002	0.202591	0.152232	NA	NA	NA	0.753545	0.598832	0.927506	NA	NA	NA
TPTE2	0.221233	0.137509	0.354975	NA	NA	NA	0.221233	0.137509	0.354975	NA	NA	NA
SNX2	0.221267	0.150537	0.403627	NA	NA	NA	0.221267	0.150537	0.403627	NA	NA	NA
ZNF572	0.221324	0.146641	0.168192	NA	NA	NA	0.236529	0.357407	0.15628	NA	NA	NA
IGLV7-43	0.221416	0.220925	0.219761	NA	NA	NA	0.221416	0.220925	0.219761	NA	NA	NA
ST3GAL1	0.221463	0.164533	0.241254	NA	NA	NA	0.298796	0.231616	0.241284	NA	NA	NA
PRICKLE4	0.221537	0.133341	0.766361	NA	NA	NA	0.221537	0.133341	0.766361	NA	NA	NA
C12orf54	0.221559	0.420409	0.153429	0.160279	0.162108	0.159448	0.221559	0.420409	0.153429	0.160279	0.162108	0.159448
SLC22A1	0.221593	0.460217	0.139841	NA	NA	NA	0.655931	0.482125	0.503079	NA	NA	NA
PGS1	0.221749	0.630479	0.156186	NA	NA	NA	0.2075	0.515579	0.15163	NA	NA	NA
CMTR2	0.221762	0.761714	0.13914	NA	NA	NA	0.288745	0.33424	0.190297	NA	NA	NA
AGXT	0.221782	0.134531	0.614049	NA	NA	NA	0.184211	0.117379	0.342371	NA	NA	NA
CKS1B	0.221944	0.184149	0.179724	0.221944	0.184149	0.179724	0.221944	0.184149	0.179724	0.221944	0.184149	0.179724
HUS1B	0.221964	0.195454	0.254549	NA	NA	NA	0.221964	0.195454	0.254549	NA	NA	NA
IFNL1	0.221976	0.153463	0.391228	NA	NA	NA	0.241473	0.19877	0.308541	NA	NA	NA
POLM	0.222114	0.138146	0.399372	NA	NA	NA	0.33129	0.214678	0.418923	NA	NA	NA
LZIC	0.222281	0.158881	0.289643	NA	NA	NA	0.222281	0.158881	0.289643	NA	NA	NA
TRIM58	0.222424	0.153553	0.211403	0.218015	0.173678	0.203536	0.737799	0.566637	0.656414	NA	NA	NA
STMN4	0.222509	0.151831	0.357573	NA	NA	NA	0.420715	0.42647	0.4147	NA	NA	NA
TAS2R5	0.222518	0.137422	0.612246	NA	NA	NA	0.222518	0.137422	0.612246	NA	NA	NA
ZDHHC2	0.222565	0.152077	0.447957	NA	NA	NA	0.222565	0.152077	0.447957	NA	NA	NA
SLC2A3	0.22258	0.240264	0.215189	NA	NA	NA	0.22258	0.240264	0.215189	NA	NA	NA
FOXP1	0.22266	0.332746	0.152122	NA	NA	NA	0.210425	0.300814	0.145373	NA	NA	NA
ATAD3A	0.222696	0.572275	0.138925	NA	NA	NA	0.159864	0.138204	0.114107	NA	NA	NA
SUCLG2	0.222726	0.153105	0.305798	NA	NA	NA	0.386383	0.276644	0.332006	NA	NA	NA
NUBP1	0.222735	0.394761	0.183456	NA	NA	NA	0.165818	0.113548	0.1481	NA	NA	NA
PPP3R2	0.222805	0.176404	0.228651	NA	NA	NA	0.222805	0.176404	0.228651	NA	NA	NA
AC013449.1	0.22281	0.278313	0.198413	NA	NA	NA	NA	NA	NA	NA	NA	NA
IFNA7	0.222849	0.481644	0.152749	NA	NA	NA	0.222849	0.481644	0.152749	NA	NA	NA
NSUN5	0.222901	0.579551	0.134154	NA	NA	NA	0.21849	0.633412	0.131682	NA	NA	NA
PRKAB2	0.222909	0.195064	0.202851	NA	NA	NA	NA	NA	NA	NA	NA	NA
DAPK3	0.222926	0.497411	0.15915	NA	NA	NA	0.222926	0.497411	0.15915	NA	NA	NA
RSPH9	0.222931	0.212454	0.240239	NA	NA	NA	0.222931	0.212454	0.240239	NA	NA	NA
TMEM55B	0.222949	0.156334	0.190489	NA	NA	NA	0.222949	0.156334	0.190489	NA	NA	NA
UGT2B7	0.222956	0.19559	0.253668	NA	NA	NA	0.524261	0.364372	0.392358	NA	NA	NA
ZNF322	0.222959	0.222701	0.222287	NA	NA	NA	NA	NA	NA	NA	NA	NA
STK25	0.223172	0.155638	0.468385	0.343406	0.249364	0.470377	0.223172	0.155638	0.468385	0.343406	0.249364	0.470377
SBP1	0.223179	0.19851	0.216956	NA	NA	NA	0.223179	0.19851	0.216956	NA	NA	NA
LRRC46	0.223253	0.159792	0.32157	NA	NA	NA	0.507968	0.510485	0.480467	NA	NA	NA
GNAI3	0.223283	0.144811	0.484574	NA	NA	NA	0.223283	0.144811	0.484574	NA	NA	NA
JKAMP	0.223378	0.158503	0.246724	NA	NA	NA	0.223378	0.158503	0.246724	NA	NA	NA
WDR75	0.223486	0.768104	0.148775	NA	NA	NA	0.269872	0.391091	0.195619	NA	NA	NA
FA2H	0.223588	0.495217	0.154103	NA	NA	NA	0.401017	0.289151	0.342585	NA	NA	NA
RPL39L	0.22359	0.202527	0.160035	NA	NA	NA	0.22359	0.202527	0.160035	NA	NA	NA
TMEM54	0.223638	0.150111	0.507724	0.325261	0.235111	0.433846	0.278729	0.191722	0.500112	0.325261	0.235111	0.433846
RASGEF1A	0.223713	0.222709	0.219799	NA	NA	NA	0.223713	0.222709	0.219799	NA	NA	NA
OPLAH	0.223738	0.804894	0.130986	NA	NA	NA	0.0364827	0.540837	0.019633	NA	NA	NA
MPPE1	0.223884	0.140994	0.410571	NA	NA	NA	0.363282	0.240029	0.410002	NA	NA	NA
AKTIP	0.223894	0.18445	0.285781	NA	NA	NA	NA	NA	NA	NA	NA	NA
SCG3	0.223974	0.153342	0.221284	NA	NA	NA	0.189699	0.134634	0.205626	NA	NA	NA
PRKG2	0.223987	0.155277	0.382463	NA	NA	NA	0.223987	0.155277	0.382463	NA	NA	NA
POC5	0.223993	0.14454	0.422162	NA	NA	NA	0.340232	0.231051	0.509342	NA	NA	NA
ZC3H4	0.224029	0.134682	0.368608	NA	NA	NA	0.19114	0.12057	0.355389	NA	NA	NA
MN1	0.224091	0.593674	0.144922	NA	NA	NA	0.523967	0.398268	0.526475	NA	NA	NA
FNDC1	0.224096	0.950018	0.129073	NA	NA	NA	0.838954	0.646797	0.913273	NA	NA	NA
PHKG2	0.224099	0.143448	0.271093	NA	NA	NA	0.224099	0.143448	0.271093	NA	NA	NA
DLGAP1	0.224182	0.16145	0.355442	NA	NA	NA	0.289125	0.369711	0.257948	NA	NA	NA
LEFTY1	0.224211	0.683042	0.135484	0.229443	0.161641	0.308386	0.194392	0.863424	0.120123	0.229443	0.161641	0.308386
SEMG2	0.224213	0.893774	0.132806	0.251543	0.949247	0.177863	0.205351	0.958438	0.122913	0.251543	0.949247	0.177863
ATP6V1H	0.224359	0.145589	0.358585	NA	NA	NA	0.224359	0.145589	0.358585	NA	NA	NA
PXMP4	0.224384	0.200436	0.272748	NA	NA	NA	0.224384	0.200436	0.272748	NA	NA	NA
ADAMTS9	0.224445	0.172146	0.137735	NA	NA	NA	0.17499	0.11854	0.129839	NA	NA	NA
RIT2	0.224479	0.161088	0.201344	NA	NA	NA	0.299043	0.370319	0.243079	NA	NA	NA
ACYP2	0.224528	0.138429	0.405209	NA	NA	NA	0.40007	0.263562	0.461225	NA	NA	NA
CEP70	0.224551	0.147562	0.32675	NA	NA	NA	0.396241	0.280992	0.354558	NA	NA	NA
FIBCD1	0.224592	0.526606	0.145581	NA	NA	NA	0.238672	0.597414	0.164397	NA	NA	NA
RP11-542P2.1	0.224705	0.142635	0.293938	NA	NA	NA	NA	NA	NA	NA	NA	NA
FAM132B	0.224839	0.935861	0.142044	NA	NA	NA	0.233768	0.496953	0.166999	NA	NA	NA
MTHFD2L	0.224862	0.156334	0.271661	NA	NA	NA	0.224862	0.156334	0.271661	NA	NA	NA
PTPRN	0.224882	0.138072	0.762606	NA	NA	NA	0.224882	0.138072	0.762606	NA	NA	NA
ANO3	0.224966	0.388385	0.162898	NA	NA	NA	0.493398	0.34073	0.377791	NA	NA	NA
NME5	0.225034	0.485774	0.190314	NA	NA	NA	0.225034	0.485774	0.190314	NA	NA	NA
SNRNP35	0.22513	0.167193	0.274056	NA	NA	NA	0.22513	0.167193	0.274056	NA	NA	NA
COMT	0.225261	0.14834	0.359521	NA	NA	NA	0.225261	0.14834	0.359521	NA	NA	NA
PLEK	0.225387	0.152975	0.22538	NA	NA	NA	0.54123	0.415314	0.585878	NA	NA	NA
GBAS	0.225397	0.155536	0.329388	NA	NA	NA	0.225397	0.155536	0.329388	NA	NA	NA
SLC25A20	0.225408	0.169894	0.242492	NA	NA	NA	0.225408	0.169894	0.242492	NA	NA	NA
RNF111	0.225512	0.134226	0.581363	NA	NA	NA	0.225512	0.134226	0.581363	NA	NA	NA
KIAA0247	0.225607	0.222297	0.227868	NA	NA	NA	0.225607	0.222297	0.227868	NA	NA	NA
SDHD	0.225613	0.430022	0.141308	NA	NA	NA	0.00399943	0.0693047	0.00313686	NA	NA	NA
MEF2D	0.225623	0.398233	0.175294	NA	NA	NA	0.225623	0.398233	0.175294	NA	NA	NA
KCTD16	0.225639	0.157434	0.265134	NA	NA	NA	0.703127	0.628235	0.622789	NA	NA	NA
GLRB	0.225795	0.193162	0.206214	NA	NA	NA	0.225795	0.193162	0.206214	NA	NA	NA
TMEM38B	0.22586	0.155993	0.206471	NA	NA	NA	0.818824	0.697518	0.920549	NA	NA	NA
CECR6	0.226255	0.714122	0.144241	NA	NA	NA	0.226255	0.714122	0.144241	NA	NA	NA
VWA7	0.226411	0.132988	0.574515	NA	NA	NA	0.536685	0.350372	0.647769	NA	NA	NA
IGLV1-50	0.226569	0.179113	0.224189	NA	NA	NA	0.226569	0.179113	0.224189	NA	NA	NA
TRBV28	0.226618	0.700979	0.222083	NA	NA	NA	0.226618	0.700979	0.222083	NA	NA	NA
IGSF6	0.226788	0.331854	0.153071	NA	NA	NA	0.693121	0.564396	0.897291	NA	NA	NA
TNNT2	0.226795	0.879191	0.159552	NA	NA	NA	NA	NA	NA	NA	NA	NA
C6orf123	0.226847	0.1913	0.309907	NA	NA	NA	0.226847	0.1913	0.309907	NA	NA	NA
CALY	0.226922	0.408232	0.164164	NA	NA	NA	0.226922	0.408232	0.164164	NA	NA	NA
NEUROG2	0.226936	0.146521	0.191999	NA	NA	NA	0.226936	0.146521	0.191999	NA	NA	NA
FAM114A2	0.226962	0.145967	0.563789	NA	NA	NA	0.226962	0.145967	0.563789	NA	NA	NA
ATL3	0.227105	0.148794	0.336044	NA	NA	NA	0.227105	0.148794	0.336044	NA	NA	NA
SYT14	0.227129	0.319507	0.142522	NA	NA	NA	0.227129	0.319507	0.142522	NA	NA	NA
IPO11	0.227271	0.146827	0.37651	NA	NA	NA	0.490222	0.333082	0.64435	NA	NA	NA
INTS2	0.227345	0.214285	0.258901	NA	NA	NA	0.227345	0.214285	0.258901	NA	NA	NA
BOD1L2	0.227377	0.155184	0.492925	NA	NA	NA	0.219888	0.165966	0.299333	NA	NA	NA
RP11-386G21.1	0.227507	0.147402	0.229478	NA	NA	NA	0.227507	0.147402	0.229478	NA	NA	NA
GPANK1	0.227699	0.141748	0.444458	NA	NA	NA	0.227699	0.141748	0.444458	NA	NA	NA
DKK1	0.227886	0.954871	0.161808	NA	NA	NA	0.227886	0.954871	0.161808	NA	NA	NA
RBMS2	0.227977	0.185504	0.199632	NA	NA	NA	0.227977	0.185504	0.199632	NA	NA	NA
TRIM34	0.22804	0.14213	0.704418	NA	NA	NA	0.46786	0.324371	0.689375	NA	NA	NA
RAB20	0.228223	0.148034	0.324071	NA	NA	NA	0.228223	0.148034	0.324071	NA	NA	NA
LINC00032	0.228229	0.190185	0.18711	0.228229	0.190185	0.18711	0.228229	0.190185	0.18711	0.228229	0.190185	0.18711
C17orf104	0.228245	0.139196	0.324817	NA	NA	NA	0.239648	0.150479	0.289131	NA	NA	NA
STARD7	0.228321	0.299486	0.143655	NA	NA	NA	0.210499	0.263437	0.133177	NA	NA	NA
NOC2L	0.228329	0.151707	0.407774	NA	NA	NA	0.228329	0.151707	0.407774	NA	NA	NA
NCAN	0.228425	0.150982	0.273634	NA	NA	NA	0.15211	0.0995423	0.278552	NA	NA	NA
CLTA	0.228451	0.150034	0.472376	NA	NA	NA	0.228451	0.150034	0.472376	NA	NA	NA
OR56A4	0.228518	0.170766	0.191688	NA	NA	NA	1	0.819007	1	NA	NA	NA
GPN3	0.228525	0.470448	0.188839	NA	NA	NA	0.228525	0.470448	0.188839	NA	NA	NA
MTUS2	0.228589	0.835467	0.134476	NA	NA	NA	0.278644	0.856267	0.169845	NA	NA	NA
AASS	0.228756	0.168223	0.21227	NA	NA	NA	0.596783	0.643042	0.448999	NA	NA	NA
SOD1	0.228771	0.226626	0.227081	NA	NA	NA	0.228771	0.226626	0.227081	NA	NA	NA
ZNF92	0.228798	0.167731	0.278863	NA	NA	NA	0.228798	0.167731	0.278863	NA	NA	NA
SSBP2	0.228842	0.243536	0.214235	NA	NA	NA	0.228842	0.243536	0.214235	NA	NA	NA
EXT1	0.228927	0.336495	0.163372	NA	NA	NA	0.228927	0.336495	0.163372	NA	NA	NA
FFAR4	0.228978	0.358286	0.148638	NA	NA	NA	NA	NA	NA	NA	NA	NA
ASB4	0.229068	0.169202	0.19125	NA	NA	NA	0.229068	0.169202	0.19125	NA	NA	NA
FAM3C	0.229097	0.228479	0.225658	NA	NA	NA	0.229097	0.228479	0.225658	NA	NA	NA
KCTD14	0.22925	0.168185	0.168071	NA	NA	NA	0.22925	0.168185	0.168071	NA	NA	NA
RP1	0.229282	0.148658	0.182012	NA	NA	NA	0.250798	0.171581	0.171862	NA	NA	NA
ATP6V0D2	0.22931	0.145501	0.254408	NA	NA	NA	0.22931	0.145501	0.254408	NA	NA	NA
MYH6	0.229555	0.145638	0.382698	NA	NA	NA	0.33193	0.208299	0.867522	NA	NA	NA
TSPAN4	0.229571	0.163305	0.153512	NA	NA	NA	0.229571	0.163305	0.153512	NA	NA	NA
NR4A3	0.229629	0.81685	0.164457	NA	NA	NA	0.229629	0.81685	0.164457	NA	NA	NA
HCRTR1	0.229666	0.142775	0.406079	NA	NA	NA	0.229666	0.142775	0.406079	NA	NA	NA
ABCA7	0.229835	0.506943	0.13138	0.158746	0.108343	0.286609	0.23349	0.577385	0.137877	0.158746	0.108343	0.286609
ATP5F1	0.229895	0.691286	0.152738	NA	NA	NA	0.238392	0.481759	0.161151	NA	NA	NA
FAM71B	0.230117	0.863799	0.147848	NA	NA	NA	0.441273	0.333497	0.283848	NA	NA	NA
HS1BP3	0.23024	0.32926	0.14365	NA	NA	NA	0.0379138	0.17983	0.0223082	NA	NA	NA
GAL3ST1	0.230254	0.438401	0.154246	NA	NA	NA	0.225258	0.316586	0.152783	NA	NA	NA
ATMIN	0.23028	0.183104	0.144504	NA	NA	NA	0.197126	0.1373	0.145966	NA	NA	NA
TIA1	0.230332	0.20386	0.276289	NA	NA	NA	NA	NA	NA	NA	NA	NA
PLA2G4D	0.230356	0.866175	0.13952	0.617023	0.571369	0.548971	0.265576	0.164016	0.35851	0.617023	0.571369	0.548971
KBTBD4	0.230555	0.159406	0.464973	NA	NA	NA	0.402522	0.324086	0.479952	NA	NA	NA
TMPRSS9	0.23079	0.577901	0.131773	NA	NA	NA	0.267628	0.883203	0.157407	NA	NA	NA
FANCE	0.230791	0.23896	0.15615	NA	NA	NA	0.299323	0.554552	0.204472	NA	NA	NA
DENND5A	0.230864	0.142756	0.418548	NA	NA	NA	0.230864	0.142756	0.418548	NA	NA	NA
IMMP1L	0.230956	0.149445	0.276683	NA	NA	NA	0.102899	0.0712085	0.224577	NA	NA	NA
UTS2R	0.231204	0.167192	0.440595	NA	NA	NA	0.106631	0.090105	0.168728	NA	NA	NA
YAE1D1	0.231207	0.146641	0.491588	NA	NA	NA	0.210159	0.138623	0.304535	NA	NA	NA
ZNF365	0.231256	0.162737	0.164307	0.16585	0.192247	0.148784	0.634774	0.728635	0.456771	NA	NA	NA
HRC	0.231342	0.142994	0.245765	NA	NA	NA	0.768856	0.983189	0.579526	NA	NA	NA
CELA2A	0.231357	0.2179	0.188306	NA	NA	NA	1	0.820254	1	NA	NA	NA
ACTR3C	0.231411	0.365158	0.173593	NA	NA	NA	0.211678	0.193235	0.176429	NA	NA	NA
NRP2	0.231417	0.150682	0.216909	0.44188	0.370082	0.501985	0.191685	0.12618	0.216701	NA	NA	NA
RP11-1102P16.1	0.231454	0.167769	0.248188	NA	NA	NA	0.231454	0.167769	0.248188	NA	NA	NA
CDH9	0.231507	0.158903	0.239153	NA	NA	NA	0.446294	0.327842	0.548535	NA	NA	NA
ATP5B	0.231574	0.834557	0.153033	NA	NA	NA	0.231574	0.834557	0.153033	NA	NA	NA
RASA1	0.231822	0.457739	0.147842	NA	NA	NA	0.161241	0.231616	0.112937	NA	NA	NA
KRT10	0.231874	0.260622	0.157387	NA	NA	NA	0.231874	0.260622	0.157387	NA	NA	NA
SLCO4C1	0.231952	0.14998	0.198919	NA	NA	NA	0.369443	0.442361	0.244634	NA	NA	NA
AFTPH	0.232077	0.135079	0.818184	NA	NA	NA	0.214265	0.124086	0.811665	NA	NA	NA
TMEM246	0.232213	0.208133	0.258244	NA	NA	NA	0.232213	0.208133	0.258244	NA	NA	NA
TREX1	0.23224	0.200202	0.213198	NA	NA	NA	NA	NA	NA	NA	NA	NA
BIN3	0.232324	0.168517	0.305407	NA	NA	NA	0.14149	0.110829	0.294597	NA	NA	NA
ATP6V1A	0.232329	0.16329	0.362724	NA	NA	NA	0.232329	0.16329	0.362724	NA	NA	NA
SFT2D1	0.232339	0.195549	0.23196	NA	NA	NA	NA	NA	NA	NA	NA	NA
KLHL40	0.232363	0.14527	0.212929	NA	NA	NA	0.232363	0.14527	0.212929	NA	NA	NA
KRT28	0.232411	0.162893	0.153986	NA	NA	NA	1	0.879994	0.968571	NA	NA	NA
TIGD7	0.232482	0.161309	0.217255	NA	NA	NA	0.232482	0.161309	0.217255	NA	NA	NA
SACM1L	0.232562	0.190143	0.146836	NA	NA	NA	0.210323	0.223017	0.134612	NA	NA	NA
RBM20	0.232592	0.139679	0.645714	NA	NA	NA	0.522656	0.354916	0.881817	NA	NA	NA
PTPRF	0.232983	0.138286	0.278811	NA	NA	NA	0.350004	0.21679	0.301576	NA	NA	NA
NUDT13	0.233043	0.917598	0.150164	0.0713023	0.0687836	0.077945	0.227032	0.867499	0.146861	0.0713023	0.0687836	0.077945
IMPACT	0.233062	0.210392	0.200309	NA	NA	NA	0.233062	0.210392	0.200309	NA	NA	NA
L3MBTL1	0.233093	0.227079	0.15459	NA	NA	NA	1	0.824829	0.941927	NA	NA	NA
TAS2R31	0.233102	0.3437	0.148965	NA	NA	NA	0.256482	0.73197	0.172056	NA	NA	NA
BANK1	0.233173	0.141908	0.29085	NA	NA	NA	0.33265	0.21611	0.284719	NA	NA	NA
RP4-576H24.4	0.23323	0.180657	0.337822	NA	NA	NA	0.240365	0.17678	0.207709	NA	NA	NA
TXNDC8	0.233273	0.818303	0.145353	0.406613	0.335667	0.365759	0.223306	0.547724	0.141843	0.406613	0.335667	0.365759
SMTN	0.23333	0.334402	0.140567	NA	NA	NA	1	0.925577	0.796242	NA	NA	NA
COLCA2	0.233346	0.285869	0.219551	NA	NA	NA	0.233346	0.285869	0.219551	NA	NA	NA
MTFR2	0.233374	0.438345	0.153636	NA	NA	NA	0.233374	0.438345	0.153636	NA	NA	NA
MTF1	0.233408	0.362455	0.155791	NA	NA	NA	0.633842	0.530555	0.500659	NA	NA	NA
PKLR	0.233425	0.612108	0.140499	NA	NA	NA	0.685996	0.49873	0.789515	NA	NA	NA
UBR5	0.233496	0.299034	0.176645	NA	NA	NA	NA	NA	NA	NA	NA	NA
ALOX5	0.233698	0.160107	0.267987	NA	NA	NA	0.233698	0.160107	0.267987	NA	NA	NA
SUCNR1	0.233718	0.927298	0.156277	NA	NA	NA	0.233718	0.927298	0.156277	NA	NA	NA
NELFCD	0.233724	0.235225	0.158098	NA	NA	NA	0.233724	0.235225	0.158098	NA	NA	NA
DCN	0.233826	0.442623	0.178632	NA	NA	NA	0.233826	0.442623	0.178632	NA	NA	NA
RNF5	0.233952	0.232847	0.199917	NA	NA	NA	0.233952	0.232847	0.199917	NA	NA	NA
GSTA3	0.234035	0.588565	0.156327	NA	NA	NA	0.235477	0.349622	0.16395	NA	NA	NA
ZFP91-CNTF	0.234075	0.159323	0.221617	NA	NA	NA	0.627816	0.518582	0.71697	NA	NA	NA
ZFP91	0.234075	0.159323	0.221617	NA	NA	NA	0.627816	0.518582	0.71697	NA	NA	NA
PPEF2	0.234082	0.141064	0.488166	0.0972015	0.0614957	0.216549	0.456274	0.316067	0.49091	0.117912	0.0776681	0.196937
WNT10B	0.234117	0.148666	0.350923	NA	NA	NA	0.129777	0.0804643	0.364399	NA	NA	NA
ZNF280A	0.234197	0.936529	0.145116	0.333527	0.241373	0.296326	0.234197	0.936529	0.145116	0.333527	0.241373	0.296326
OR2B3	0.234252	0.240643	0.163886	NA	NA	NA	NA	NA	NA	NA	NA	NA
EYA3	0.23442	0.251486	0.23042	NA	NA	NA	0.23442	0.251486	0.23042	NA	NA	NA
LRRC55	0.234463	0.19498	0.20481	NA	NA	NA	NA	NA	NA	NA	NA	NA
APOL2	0.234469	0.141757	0.579021	NA	NA	NA	0.129818	0.0778161	0.584892	NA	NA	NA
BBS9	0.234698	0.149611	0.601512	NA	NA	NA	0.172428	0.112376	0.355275	NA	NA	NA
NPAP1	0.234712	0.141854	0.320836	NA	NA	NA	0.214143	0.971898	0.142908	NA	NA	NA
KATNBL1	0.234719	0.186029	0.207671	NA	NA	NA	0.234719	0.186029	0.207671	NA	NA	NA
FGD4	0.234762	0.145443	0.206276	NA	NA	NA	0.0752905	0.0690958	0.0507072	NA	NA	NA
SHKBP1	0.234808	0.142299	0.337184	NA	NA	NA	0.234808	0.142299	0.337184	NA	NA	NA
GRN	0.234822	0.166318	0.177749	NA	NA	NA	0.234822	0.166318	0.177749	NA	NA	NA
FXYD5	0.234911	0.175993	0.286638	NA	NA	NA	0.234911	0.175993	0.286638	NA	NA	NA
UBQLN4	0.23499	0.176827	0.17143	NA	NA	NA	1	0.960863	0.984391	NA	NA	NA
SLC24A3	0.235013	0.506341	0.145354	NA	NA	NA	0.543852	0.384519	0.672431	NA	NA	NA
TRIM44	0.235031	0.245788	0.212221	NA	NA	NA	NA	NA	NA	NA	NA	NA
WASL	0.235049	0.16518	0.38138	NA	NA	NA	NA	NA	NA	NA	NA	NA
C14orf180	0.235202	0.167338	0.166161	NA	NA	NA	0.245833	0.203317	0.162951	NA	NA	NA
PNPLA6	0.235229	0.787532	0.153388	NA	NA	NA	0.616984	0.764075	0.493891	NA	NA	NA
MED25	0.235329	0.87016	0.142474	NA	NA	NA	0.431054	0.460503	0.308737	NA	NA	NA
SENP3	0.235576	0.192346	0.214336	NA	NA	NA	0.235576	0.192346	0.214336	NA	NA	NA
G3BP2	0.23567	0.821806	0.158319	0.368135	0.276838	0.329057	0.37238	0.291636	0.271926	NA	NA	NA
TGFB1	0.235685	0.175236	0.326335	NA	NA	NA	NA	NA	NA	NA	NA	NA
DALRD3	0.235732	0.749134	0.164466	NA	NA	NA	0.235732	0.749134	0.164466	NA	NA	NA
PTPRZ1	0.235766	0.137003	0.865549	NA	NA	NA	0.203616	0.11855	0.894638	NA	NA	NA
ANPEP	0.235838	0.218987	0.147002	NA	NA	NA	0.480192	0.830134	0.344291	NA	NA	NA
MAPK8IP3	0.235845	0.151253	0.486814	NA	NA	NA	0.235845	0.151253	0.486814	NA	NA	NA
THOP1	0.236007	0.207016	0.190306	NA	NA	NA	0.236007	0.207016	0.190306	NA	NA	NA
CCSER1	0.236021	0.219315	0.157818	NA	NA	NA	0.484014	0.55969	0.326066	NA	NA	NA
PRPF4B	0.236091	0.347658	0.194143	NA	NA	NA	0.236091	0.347658	0.194143	NA	NA	NA
ZNF839	0.236103	0.222817	0.171913	NA	NA	NA	0.883837	0.839631	0.715398	NA	NA	NA
CORO2B	0.236185	0.211083	0.244289	NA	NA	NA	0.236185	0.211083	0.244289	NA	NA	NA
STON2	0.23621	0.150643	0.5258	NA	NA	NA	0.231167	0.149152	0.502887	NA	NA	NA
GPAT2	0.236214	0.177563	0.383235	NA	NA	NA	0.389412	0.393417	0.38454	NA	NA	NA
TMC2	0.236231	0.153187	0.276814	0.521959	0.393866	0.409034	0.165965	0.204126	0.107627	0.803895	0.931686	0.73688
CXCR2	0.236373	0.157428	0.560062	NA	NA	NA	0.236373	0.157428	0.560062	NA	NA	NA
CAPN3	0.236382	0.729969	0.146124	NA	NA	NA	0.437578	0.28067	0.509621	NA	NA	NA
C2orf57	0.236401	0.430909	0.172818	NA	NA	NA	0.155285	0.159536	0.150927	NA	NA	NA
BSND	0.236425	0.156067	0.452459	NA	NA	NA	0.188565	0.16872	0.229268	NA	NA	NA
EEFSEC	0.236619	0.580981	0.159712	NA	NA	NA	0.236619	0.580981	0.159712	NA	NA	NA
COL9A1	0.236745	0.144271	0.530644	NA	NA	NA	0.270891	0.168711	0.506315	NA	NA	NA
TREM2	0.236829	0.156003	0.356744	NA	NA	NA	0.152429	0.0980982	0.372725	NA	NA	NA
STK32C	0.236857	0.233938	0.145555	NA	NA	NA	0.179453	0.126677	0.130889	NA	NA	NA
COL8A2	0.236862	0.169119	0.37988	NA	NA	NA	0.135981	0.101062	0.0979567	NA	NA	NA
SULT1C2	0.236872	0.302326	0.142917	NA	NA	NA	0.232131	0.335531	0.140237	NA	NA	NA
SAE1	0.237054	0.222962	0.25546	NA	NA	NA	0.237054	0.222962	0.25546	NA	NA	NA
TIMM44	0.237086	0.459368	0.178519	NA	NA	NA	0.590356	0.570232	0.546965	NA	NA	NA
RGS6	0.23716	0.155605	0.485501	NA	NA	NA	0.21651	0.150428	0.432507	NA	NA	NA
RUFY1	0.237301	0.15029	0.342892	NA	NA	NA	0.290321	0.20522	0.195738	NA	NA	NA
NLRP6	0.237321	0.403479	0.173336	NA	NA	NA	0.237321	0.403479	0.173336	NA	NA	NA
RGL3	0.237341	0.147535	0.456025	NA	NA	NA	0.274057	0.173627	0.353824	NA	NA	NA
CCDC112	0.237501	0.670679	0.149056	NA	NA	NA	0.237501	0.670679	0.149056	NA	NA	NA
NIPSNAP3B	0.23752	0.156979	0.483241	0.596983	0.466174	0.597475	0.23752	0.156979	0.483241	0.596983	0.466174	0.597475
LEPROT	0.237523	0.220628	0.217226	NA	NA	NA	0.237523	0.220628	0.217226	NA	NA	NA
TRBV7-8	0.237541	0.205693	0.3221	NA	NA	NA	NA	NA	NA	NA	NA	NA
ANXA5	0.237555	0.148349	0.372459	NA	NA	NA	0.237555	0.148349	0.372459	NA	NA	NA
ATG3	0.237557	0.227337	0.265439	NA	NA	NA	NA	NA	NA	NA	NA	NA
ACOT8	0.237674	0.19186	0.151857	0.266568	0.261735	0.29215	0.52722	0.647024	0.375891	0.266568	0.261735	0.29215
C17orf77	0.237693	0.344879	0.191749	0.266133	0.342496	0.232804	0.533655	0.4503	0.402551	NA	NA	NA
VEGFC	0.237788	0.237403	0.165508	NA	NA	NA	0.4239	0.351643	0.341833	NA	NA	NA
DPH1	0.237823	0.177036	0.15248	NA	NA	NA	0.091761	0.546494	0.0550836	NA	NA	NA
TM4SF19	0.237931	0.266746	0.156277	NA	NA	NA	0.739782	0.842555	0.57759	NA	NA	NA
ATP4B	0.237948	0.287667	0.181397	NA	NA	NA	0.551675	0.549229	0.552851	NA	NA	NA
GPR135	0.238018	0.155708	0.237017	NA	NA	NA	0.238018	0.155708	0.237017	NA	NA	NA
NGB	0.238106	0.182784	0.251332	NA	NA	NA	0.238106	0.182784	0.251332	NA	NA	NA
KRTAP3-2	0.238131	0.165846	0.438273	NA	NA	NA	0.061394	0.0540813	0.140995	NA	NA	NA
SPAG4	0.238201	0.150498	0.417331	NA	NA	NA	0.238201	0.150498	0.417331	NA	NA	NA
TCTE3	0.238204	0.162879	0.216645	NA	NA	NA	0.413554	0.331729	0.45729	NA	NA	NA
EDEM3	0.23825	0.156433	0.214426	NA	NA	NA	0.179479	0.139324	0.17547	NA	NA	NA
CUBN	0.238288	0.134646	0.48936	0.522008	0.858276	0.396378	1	0.957645	0.826023	0.522008	0.858276	0.396378
HIGD2B	0.238292	0.156937	0.295581	NA	NA	NA	0.238292	0.156937	0.295581	NA	NA	NA
GAST	0.238315	0.154912	0.276584	NA	NA	NA	0.238315	0.154912	0.276584	NA	NA	NA
PRPF8	0.238378	0.241598	0.228568	NA	NA	NA	0.238378	0.241598	0.228568	NA	NA	NA
TRIP10	0.238409	0.272562	0.166502	NA	NA	NA	0.690307	0.54616	0.725358	NA	NA	NA
SNX29	0.238517	0.180854	0.149459	NA	NA	NA	0.64319	0.620498	0.464909	NA	NA	NA
PLBD1	0.238548	0.309054	0.188557	NA	NA	NA	0.19863	0.181344	0.186928	NA	NA	NA
NOMO2	0.238734	0.188144	0.189524	NA	NA	NA	0.238734	0.188144	0.189524	NA	NA	NA
TMEM64	0.238739	0.207142	0.294486	NA	NA	NA	0.503449	0.408586	0.555073	NA	NA	NA
ATG14	0.238747	0.155362	0.461607	NA	NA	NA	0.238747	0.155362	0.461607	NA	NA	NA
SYTL3	0.238815	0.15518	0.276814	NA	NA	NA	0.238815	0.15518	0.276814	NA	NA	NA
MS4A10	0.238858	0.414723	0.150957	NA	NA	NA	0.429058	0.73713	0.293405	NA	NA	NA
DDN	0.238935	0.163187	0.267165	NA	NA	NA	0.702429	0.570155	0.625081	NA	NA	NA
ZNF684	0.238998	0.764519	0.16267	NA	NA	NA	0.0802677	0.169617	0.0629844	NA	NA	NA
KRT6B	0.23906	0.503652	0.163051	NA	NA	NA	0.260276	0.306017	0.18353	NA	NA	NA
MRFAP1L1	0.239103	0.175632	0.325679	NA	NA	NA	0.239103	0.175632	0.325679	NA	NA	NA
SLC1A2	0.239111	0.154665	0.196621	NA	NA	NA	0.32812	0.328892	0.226267	NA	NA	NA
DUSP23	0.239145	0.176993	0.238589	NA	NA	NA	NA	NA	NA	NA	NA	NA
ERLIN1	0.239154	0.246468	0.236756	NA	NA	NA	0.239154	0.246468	0.236756	NA	NA	NA
HLA-DRB1	0.239364	0.239009	0.239306	NA	NA	NA	NA	NA	NA	NA	NA	NA
OAS3	0.239374	0.143149	0.288586	NA	NA	NA	0.458513	0.382038	0.298003	NA	NA	NA
FGF4	0.23943	0.168438	0.278706	NA	NA	NA	0.23943	0.168438	0.278706	NA	NA	NA
RAPGEF4	0.239442	0.444312	0.145844	NA	NA	NA	0.239442	0.444312	0.145844	NA	NA	NA
LHFPL3	0.239581	0.201601	0.321276	NA	NA	NA	0.239581	0.201601	0.321276	NA	NA	NA
TRAV26-2	0.239618	0.168834	0.334101	NA	NA	NA	0.239618	0.168834	0.334101	NA	NA	NA
RBKS	0.239648	0.158755	0.3987	NA	NA	NA	0.614072	0.478449	0.696892	NA	NA	NA
TNIK	0.239672	0.152316	0.369682	NA	NA	NA	0.851674	0.734567	0.889554	NA	NA	NA
MPP6	0.239732	0.237337	0.16179	NA	NA	NA	0.239732	0.237337	0.16179	NA	NA	NA
DNAH14	0.239767	0.479656	0.136728	0.82515	0.659874	0.838327	0.670277	0.816213	0.451723	1	0.938861	0.809133
EPHB1	0.23983	0.170004	0.273832	NA	NA	NA	0.23983	0.170004	0.273832	NA	NA	NA
OSBPL2	0.239984	0.160946	0.202273	NA	NA	NA	0.239984	0.160946	0.202273	NA	NA	NA
GDF9	0.240028	0.163095	0.498012	NA	NA	NA	0.240028	0.163095	0.498012	NA	NA	NA
TMEM66	0.24009	0.177298	0.177842	NA	NA	NA	0.24009	0.177298	0.177842	NA	NA	NA
UNC5D	0.240111	0.957471	0.153829	NA	NA	NA	0.330887	0.493878	0.222548	NA	NA	NA
BCL6B	0.240119	0.95555	0.169232	NA	NA	NA	0.240119	0.95555	0.169232	NA	NA	NA
TREH	0.24041	0.150994	0.222097	0.213769	0.293786	0.166526	0.22376	0.178444	0.180045	NA	NA	NA
TMEM115	0.240433	0.248777	0.225467	NA	NA	NA	0.240433	0.248777	0.225467	NA	NA	NA
OR8J1	0.240467	0.155855	0.325297	NA	NA	NA	NA	NA	NA	NA	NA	NA
DECR1	0.240632	0.155308	0.204197	0.145173	0.23043	0.117598	0.185952	0.117413	0.204187	0.135908	0.15265	0.117548
RNF14	0.240731	0.238334	0.239097	NA	NA	NA	1	0.92042	1	NA	NA	NA
GIT1	0.240779	0.207168	0.27638	NA	NA	NA	0.240779	0.207168	0.27638	NA	NA	NA
C9orf152	0.240801	0.173246	0.297741	NA	NA	NA	0.240801	0.173246	0.297741	NA	NA	NA
IRAK1BP1	0.240981	0.159196	0.294632	NA	NA	NA	0.196367	0.130104	0.273115	NA	NA	NA
DCBLD2	0.241218	0.147514	0.417498	NA	NA	NA	0.492687	0.33798	0.693674	NA	NA	NA
TTC22	0.241235	0.330292	0.146971	NA	NA	NA	0.227294	0.289042	0.139467	NA	NA	NA
ANGPTL7	0.241251	0.160719	0.39793	NA	NA	NA	0.140275	0.0929342	0.116613	NA	NA	NA
BPNT1	0.241286	0.170108	0.328106	NA	NA	NA	0.241286	0.170108	0.328106	NA	NA	NA
CSPP1	0.241341	0.359547	0.15365	NA	NA	NA	0.0630329	0.451032	0.0399346	NA	NA	NA
KANSL1L	0.241364	0.153537	0.386084	NA	NA	NA	0.300997	0.196175	0.386601	NA	NA	NA
CPA4	0.241403	0.187433	0.234748	NA	NA	NA	0.241403	0.187433	0.234748	NA	NA	NA
FLT3LG	0.241539	0.243792	0.239229	NA	NA	NA	0.241539	0.243792	0.239229	NA	NA	NA
ISLR2	0.24154	0.309419	0.188286	NA	NA	NA	NA	NA	NA	NA	NA	NA
TARM1	0.241582	0.247887	0.173506	NA	NA	NA	0.766175	0.620939	0.682341	NA	NA	NA
RAB8B	0.2416	0.170962	0.210603	NA	NA	NA	0.2416	0.170962	0.210603	NA	NA	NA
KIAA0196	0.241677	0.157458	0.232572	NA	NA	NA	0.291597	0.193876	0.228909	NA	NA	NA
IFI27L1	0.241704	0.161272	0.221362	NA	NA	NA	0.638973	0.610065	0.500138	NA	NA	NA
WWP1	0.241717	0.300059	0.17493	NA	NA	NA	NA	NA	NA	NA	NA	NA
C2CD2L	0.241932	0.148007	0.291691	NA	NA	NA	0.556929	0.384062	0.461673	NA	NA	NA
CAST	0.241969	0.159755	0.308503	NA	NA	NA	0.241969	0.159755	0.308503	NA	NA	NA
GVQW1	0.242072	0.162656	0.601064	NA	NA	NA	0.242072	0.162656	0.601064	NA	NA	NA
EMG1	0.242091	0.400539	0.167629	NA	NA	NA	0.441899	0.473167	0.316931	NA	NA	NA
PTPRE	0.242096	0.53746	0.149174	NA	NA	NA	0.237178	0.704543	0.148156	NA	NA	NA
TLDC1	0.242097	0.141926	0.641923	NA	NA	NA	0.356032	0.221028	0.453879	NA	NA	NA
FAM167A	0.242271	0.197419	0.217476	NA	NA	NA	0.466219	0.585782	0.348567	NA	NA	NA
ZNF292	0.242306	0.160634	0.180523	NA	NA	NA	0.40516	0.815655	0.250277	NA	NA	NA
PTOV1	0.24268	0.252444	0.222052	NA	NA	NA	0.739406	0.605493	0.691401	NA	NA	NA
MSMP	0.242715	0.157347	0.443924	NA	NA	NA	0.242715	0.157347	0.443924	NA	NA	NA
TMEM108	0.242847	0.199378	0.208575	NA	NA	NA	0.242847	0.199378	0.208575	NA	NA	NA
RECQL5	0.242872	0.145682	0.267681	NA	NA	NA	0.308931	0.195402	0.252217	NA	NA	NA
ARHGEF39	0.243338	0.174537	0.281141	NA	NA	NA	0.243338	0.174537	0.281141	NA	NA	NA
AS3MT	0.243459	0.168489	0.465458	NA	NA	NA	0.451457	0.344567	0.510964	NA	NA	NA
IRX3	0.243666	0.19423	0.175486	NA	NA	NA	0.194567	0.290298	0.164635	NA	NA	NA
BATF	0.243709	0.258007	0.194496	NA	NA	NA	0.243709	0.258007	0.194496	NA	NA	NA
MLN	0.24371	0.257845	0.165271	NA	NA	NA	0.24371	0.257845	0.165271	NA	NA	NA
CMTM7	0.243733	0.25264	0.237419	NA	NA	NA	0.163197	0.621973	0.114376	NA	NA	NA
ARHGAP22	0.243767	0.46127	0.148975	NA	NA	NA	0.231826	0.43422	0.143335	NA	NA	NA
ACAA1	0.243835	0.177988	0.161429	NA	NA	NA	0.2516	0.196409	0.163268	NA	NA	NA
SGSH	0.243847	0.551884	0.145029	NA	NA	NA	0.0327285	0.325647	0.0175644	NA	NA	NA
PRH1	0.244005	0.208503	0.206921	NA	NA	NA	0.244005	0.208503	0.206921	NA	NA	NA
OMG	0.244102	0.226722	0.229089	NA	NA	NA	0.244102	0.226722	0.229089	NA	NA	NA
ZPBP	0.244245	0.172315	0.357869	NA	NA	NA	0.244245	0.172315	0.357869	NA	NA	NA
GALNT2	0.244273	0.17629	0.176457	NA	NA	NA	0.2434	0.187173	0.170924	NA	NA	NA
RP11-455G16.1	0.244283	0.159745	0.254317	0.49748	0.392938	0.592793	0.244283	0.159745	0.254317	0.49748	0.392938	0.592793
IGHV3-43	0.244299	0.179635	0.179425	NA	NA	NA	NA	NA	NA	NA	NA	NA
GCSH	0.244474	0.238853	0.250217	NA	NA	NA	0.244474	0.238853	0.250217	NA	NA	NA
IFIH1	0.244574	0.169541	0.170425	0.0468147	0.0302395	0.0649072	1	0.859467	0.914762	NA	NA	NA
TKT	0.244621	0.167881	0.42832	NA	NA	NA	0.705787	0.634836	0.58522	NA	NA	NA
DYM	0.244655	0.183123	0.160989	NA	NA	NA	1	0.912268	0.870521	NA	NA	NA
CCDC85A	0.244669	0.232725	0.223183	NA	NA	NA	0.244669	0.232725	0.223183	NA	NA	NA
EXTL3	0.244748	0.264665	0.159643	NA	NA	NA	0.0444288	0.194228	0.0292245	NA	NA	NA
S100A3	0.244753	0.172826	0.271672	NA	NA	NA	NA	NA	NA	NA	NA	NA
FAM180B	0.244769	0.184452	0.358088	NA	NA	NA	0.244769	0.184452	0.358088	NA	NA	NA
CHCHD3	0.244831	0.619468	0.155441	NA	NA	NA	0.244831	0.619468	0.155441	NA	NA	NA
CEACAM19	0.244856	0.155213	0.635781	NA	NA	NA	0.302684	0.197048	0.615692	NA	NA	NA
EFTUD2	0.244864	0.173751	0.283114	NA	NA	NA	0.244864	0.173751	0.283114	NA	NA	NA
HIST1H1B	0.244948	0.171229	0.344465	NA	NA	NA	0.23388	0.252698	0.203358	NA	NA	NA
TRIM38	0.244996	0.679932	0.159406	NA	NA	NA	0.138512	0.383048	0.0889987	NA	NA	NA
NKX3-2	0.245025	0.492102	0.15409	NA	NA	NA	0.245025	0.492102	0.15409	NA	NA	NA
HNRNPH3	0.245053	0.247818	0.236807	NA	NA	NA	0.245053	0.247818	0.236807	NA	NA	NA
RASSF7	0.245129	0.166796	0.547563	NA	NA	NA	0.271567	0.164668	0.638565	NA	NA	NA
ENDOG	0.24519	0.178224	0.262678	NA	NA	NA	0.239253	0.175728	0.254821	NA	NA	NA
ZNF385C	0.245219	0.154147	0.514248	NA	NA	NA	0.148024	0.0929438	0.474949	NA	NA	NA
ITPRIP	0.245231	0.161812	0.536376	NA	NA	NA	0.286818	0.186109	0.498525	NA	NA	NA
SLC17A1	0.245296	0.180768	0.178788	0.719217	0.65505	0.690926	0.245296	0.180768	0.178788	0.719217	0.65505	0.690926
C2	0.245318	0.162352	0.412202	1	0.783487	0.810027	0.143415	0.105728	0.102529	NA	NA	NA
GGTLC1	0.245321	0.216314	0.334506	NA	NA	NA	0.245321	0.216314	0.334506	NA	NA	NA
SIGLEC10	0.245322	0.225623	0.161821	NA	NA	NA	0.245322	0.225623	0.161821	NA	NA	NA
TEPP	0.245325	0.205181	0.281694	NA	NA	NA	0.245325	0.205181	0.281694	NA	NA	NA
EDC3	0.24538	0.196039	0.158688	NA	NA	NA	0.24538	0.196039	0.158688	NA	NA	NA
LINC00309	0.245387	0.22363	0.21619	0.245387	0.22363	0.21619	NA	NA	NA	NA	NA	NA
RAB35	0.245629	0.170857	0.436804	NA	NA	NA	0.241638	0.21852	0.22753	NA	NA	NA
OR10H4	0.245687	0.37866	0.154584	NA	NA	NA	0.2008	0.617318	0.143014	NA	NA	NA
MKNK2	0.245819	0.539935	0.170853	NA	NA	NA	0.16555	0.17485	0.16399	NA	NA	NA
FOXD2	0.245825	0.175056	0.198242	NA	NA	NA	0.245825	0.175056	0.198242	NA	NA	NA
PRDM1	0.245917	0.190523	0.152325	NA	NA	NA	0.286802	0.372971	0.179949	NA	NA	NA
HOXA4	0.245922	0.164864	0.327942	NA	NA	NA	0.220456	0.173898	0.287383	NA	NA	NA
MCAM	0.246039	0.17922	0.398819	NA	NA	NA	0.246039	0.17922	0.398819	NA	NA	NA
S1PR4	0.24617	0.306588	0.168657	NA	NA	NA	0.25571	0.171211	0.561301	NA	NA	NA
RING1	0.24617	0.772959	0.161397	NA	NA	NA	0.24617	0.772959	0.161397	NA	NA	NA
KIF5C	0.246199	0.232765	0.276326	NA	NA	NA	0.246199	0.232765	0.276326	NA	NA	NA
BMP8B	0.24628	0.323937	0.17188	NA	NA	NA	NA	NA	NA	NA	NA	NA
ARHGEF7	0.246359	0.158527	0.503582	NA	NA	NA	0.468119	0.337613	0.645153	NA	NA	NA
GAS2L1	0.24648	0.203395	0.162723	NA	NA	NA	0.686139	0.875371	0.515376	NA	NA	NA
MMP10	0.246485	0.549066	0.152064	0.430959	0.521471	0.366721	0.266016	0.398219	0.166607	NA	NA	NA
CEP250	0.246538	0.596164	0.163595	NA	NA	NA	0.0239934	0.674955	0.0129266	NA	NA	NA
LGSN	0.246567	0.156277	0.721844	NA	NA	NA	0.254654	0.163258	0.690439	NA	NA	NA
MYBPC2	0.246602	0.91751	0.149279	1	1	0.785422	0.133564	0.0858655	0.138361	0.666319	0.529666	0.801682
COX19	0.246629	0.335209	0.184304	NA	NA	NA	0.246629	0.335209	0.184304	NA	NA	NA
VIMP	0.246809	0.179132	0.357758	NA	NA	NA	0.220965	0.208598	0.19181	NA	NA	NA
EML2	0.246842	0.151441	0.638769	NA	NA	NA	0.304121	0.192478	0.697805	NA	NA	NA
WDR77	0.246872	0.175896	0.378767	NA	NA	NA	0.246872	0.175896	0.378767	NA	NA	NA
TSPAN16	0.246877	0.229086	0.187013	NA	NA	NA	0.256574	0.975069	0.180504	NA	NA	NA
KIF1A	0.246978	0.154619	0.246631	NA	NA	NA	0.0622033	0.0376547	0.0946896	NA	NA	NA
SLFNL1	0.247032	0.481669	0.151392	NA	NA	NA	0.125536	0.889557	0.0754376	NA	NA	NA
MPC2	0.24707	0.175843	0.382431	NA	NA	NA	0.24707	0.175843	0.382431	NA	NA	NA
GRIK3	0.247267	0.640818	0.166627	NA	NA	NA	0.471616	0.535186	0.365803	NA	NA	NA
SCAF8	0.247306	0.152453	0.433226	NA	NA	NA	0.158852	0.0978433	0.340861	NA	NA	NA
OGDHL	0.247319	0.177051	0.17914	NA	NA	NA	0.155446	0.100495	0.18319	NA	NA	NA
SPTY2D1	0.247428	0.161423	0.433708	NA	NA	NA	0.0644632	0.0431297	0.175905	NA	NA	NA
CDH7	0.247464	0.261262	0.183833	NA	NA	NA	0.247464	0.261262	0.183833	NA	NA	NA
TMEM243	0.247523	0.210189	0.240338	NA	NA	NA	0.237864	0.238944	0.233154	NA	NA	NA
TTC33	0.247565	0.232446	0.241896	NA	NA	NA	0.247565	0.232446	0.241896	NA	NA	NA
CYP21A2	0.247685	0.153149	0.497815	NA	NA	NA	0.35552	0.235095	0.493151	NA	NA	NA
NDUFA6	0.247732	0.166065	0.345134	NA	NA	NA	0.232718	0.175102	0.25199	NA	NA	NA
GCLC	0.247745	0.461697	0.190702	NA	NA	NA	0.221808	0.206161	0.20357	NA	NA	NA
PAM	0.247746	0.904987	0.158616	NA	NA	NA	0.112582	0.144623	0.0705543	NA	NA	NA
ZNF264	0.247782	0.157597	0.216031	NA	NA	NA	0.247782	0.157597	0.216031	NA	NA	NA
KRT7	0.247789	0.92955	0.154076	NA	NA	NA	0.247789	0.92955	0.154076	NA	NA	NA
DEK	0.247811	0.16368	0.607597	NA	NA	NA	0.358887	0.26031	0.493322	NA	NA	NA
TCHH	0.247862	0.776833	0.143629	NA	NA	NA	0.836822	0.637437	0.917908	NA	NA	NA
ZMYM6	0.248015	0.2571	0.155376	NA	NA	NA	0.700659	0.545634	0.534665	NA	NA	NA
ARHGAP12	0.248058	0.236978	0.224478	NA	NA	NA	0.248058	0.236978	0.224478	NA	NA	NA
DMRT3	0.248061	0.152117	0.254851	NA	NA	NA	0.186254	0.134639	0.129722	NA	NA	NA
GLT8D2	0.248107	0.151195	0.312183	NA	NA	NA	0.0580552	0.0379666	0.109272	NA	NA	NA
NPR2	0.248126	0.167797	0.57515	NA	NA	NA	0.248126	0.167797	0.57515	NA	NA	NA
ADAM29	0.248154	0.393988	0.190261	NA	NA	NA	0.151565	0.62343	0.0932047	NA	NA	NA
MIIP	0.248328	0.287897	0.20052	NA	NA	NA	0.248328	0.287897	0.20052	NA	NA	NA
CDIP1	0.248356	0.190473	0.284893	NA	NA	NA	0.248356	0.190473	0.284893	NA	NA	NA
KLRF1	0.248437	0.349689	0.224227	NA	NA	NA	0.248437	0.349689	0.224227	NA	NA	NA
BOC	0.248492	0.145766	0.565645	NA	NA	NA	0.159857	0.0911828	0.554559	NA	NA	NA
WIZ	0.248523	0.148607	0.716346	NA	NA	NA	0.278803	0.16874	0.712342	NA	NA	NA
ABCB4	0.248523	0.162985	0.196346	NA	NA	NA	0.627571	0.427612	0.531262	NA	NA	NA
SRRD	0.248643	0.159147	0.410037	NA	NA	NA	0.731055	0.582779	1	NA	NA	NA
CASP6	0.248684	0.21943	0.317332	NA	NA	NA	0.248684	0.21943	0.317332	NA	NA	NA
C1orf189	0.248775	0.250777	0.240294	NA	NA	NA	NA	NA	NA	NA	NA	NA
CSNK2A3	0.248798	0.184439	0.18239	NA	NA	NA	0.248798	0.184439	0.18239	NA	NA	NA
C7orf66	0.248808	0.177354	0.334834	NA	NA	NA	0.248808	0.177354	0.334834	NA	NA	NA
LGALS9B	0.24883	0.175772	0.180537	NA	NA	NA	0.266222	0.239682	0.180027	NA	NA	NA
L3MBTL4	0.248858	0.314046	0.16191	NA	NA	NA	0.248858	0.314046	0.16191	NA	NA	NA
RCOR3	0.248882	0.244006	0.234737	NA	NA	NA	NA	NA	NA	NA	NA	NA
UBR3	0.249021	0.159242	0.511025	NA	NA	NA	0.860775	0.76287	0.719974	NA	NA	NA
ZNF639	0.249065	0.970118	0.168253	NA	NA	NA	0.0830903	0.0554267	0.150659	NA	NA	NA
RNF123	0.249255	0.298588	0.151421	NA	NA	NA	1	0.808747	0.918703	NA	NA	NA
CA3	0.249298	0.233073	0.258168	NA	NA	NA	0.249298	0.233073	0.258168	NA	NA	NA
SELO	0.249339	0.793673	0.155575	NA	NA	NA	0.250956	0.665769	0.158283	NA	NA	NA
FRG1	0.249406	0.231437	0.274717	NA	NA	NA	0.249406	0.231437	0.274717	NA	NA	NA
EMR1	0.249528	0.151421	0.480881	NA	NA	NA	0.596861	0.416648	0.767887	NA	NA	NA
ERCC5	0.249544	0.198628	0.148387	NA	NA	NA	0.158006	0.101583	0.142996	NA	NA	NA
CDRT15L2	0.24958	0.514557	0.165311	NA	NA	NA	0.124872	0.867036	0.0864412	NA	NA	NA
BTN2A1	0.249896	0.158428	0.514939	0.37873	0.371887	0.375863	0.155787	0.0976038	0.471374	0.37873	0.371887	0.375863
IGLV8-61	0.249936	0.263081	0.236869	NA	NA	NA	0.249936	0.263081	0.236869	NA	NA	NA
ST6GALNAC2	0.249962	0.320031	0.172978	NA	NA	NA	0.179433	0.145304	0.145842	NA	NA	NA
AC107070.1	0.250066	0.337923	0.21931	0.250066	0.337923	0.21931	0.250066	0.337923	0.21931	0.250066	0.337923	0.21931
RP11-618P17.4	0.250093	0.654785	0.160552	NA	NA	NA	0.250093	0.654785	0.160552	NA	NA	NA
EFHD2	0.250098	0.276887	0.217423	NA	NA	NA	0.250098	0.276887	0.217423	NA	NA	NA
WLS	0.25024	0.243099	0.260652	NA	NA	NA	NA	NA	NA	NA	NA	NA
TXNRD3	0.250273	0.185652	0.258394	NA	NA	NA	0.00112516	0.0229275	0.000613553	NA	NA	NA
AC079210.1	0.250297	0.196593	0.185162	NA	NA	NA	0.250297	0.196593	0.185162	NA	NA	NA
AMPD1	0.250301	0.158078	0.232196	NA	NA	NA	0.11601	0.0727096	0.235333	NA	NA	NA
TMCC1	0.250347	0.173466	0.42136	NA	NA	NA	0.250347	0.173466	0.42136	NA	NA	NA
WDR27	0.250391	0.222011	0.157685	0.620842	0.525852	0.455412	0.418656	0.279253	0.433254	0.558259	0.401445	0.460483
RP1-127H14.3	0.250401	0.256627	0.21216	NA	NA	NA	NA	NA	NA	NA	NA	NA
GCNT7	0.250557	0.192535	0.278536	NA	NA	NA	0.250557	0.192535	0.278536	NA	NA	NA
GOT2	0.250713	0.168899	0.434624	NA	NA	NA	0.329009	0.231442	0.423485	NA	NA	NA
SLC6A7	0.250773	0.268018	0.176738	NA	NA	NA	0.250773	0.268018	0.176738	NA	NA	NA
CLP1	0.250781	0.636868	0.16607	NA	NA	NA	0.238647	0.748564	0.160536	NA	NA	NA
GYS2	0.250909	0.165437	0.556525	NA	NA	NA	0.232361	0.154795	0.202141	NA	NA	NA
PPAPDC1B	0.250981	0.387271	0.212693	NA	NA	NA	0.250981	0.387271	0.212693	NA	NA	NA
CTNNAL1	0.250995	0.181911	0.239433	NA	NA	NA	0.768365	0.635524	0.64764	NA	NA	NA
TRRAP	0.251102	0.187836	0.17377	NA	NA	NA	0.251102	0.187836	0.17377	NA	NA	NA
SDF4	0.251149	0.399969	0.161483	NA	NA	NA	0.251149	0.399969	0.161483	NA	NA	NA
ADAMTS12	0.25121	0.166037	0.706051	NA	NA	NA	0.856989	0.864124	0.733303	NA	NA	NA
KRT1	0.251266	0.497752	0.191033	NA	NA	NA	0.249189	0.457888	0.190383	NA	NA	NA
DEFB126	0.251297	0.310934	0.18311	NA	NA	NA	0.0720202	0.0614131	0.112359	NA	NA	NA
C1orf87	0.251461	0.169632	0.344512	NA	NA	NA	0.133839	0.108835	0.128245	NA	NA	NA
LIMK1	0.251492	0.190896	0.365926	NA	NA	NA	0.251492	0.190896	0.365926	NA	NA	NA
STX5	0.251763	0.197761	0.169404	NA	NA	NA	0.251763	0.197761	0.169404	NA	NA	NA
CORO1A	0.25179	0.177844	0.266678	NA	NA	NA	0.25179	0.177844	0.266678	NA	NA	NA
CD70	0.251944	0.311051	0.187253	NA	NA	NA	0.655491	0.520784	0.671596	NA	NA	NA
C15orf43	0.252006	0.245663	0.28468	NA	NA	NA	NA	NA	NA	NA	NA	NA
SPINT1	0.252099	0.696997	0.159033	NA	NA	NA	0.0522914	0.40946	0.0324818	NA	NA	NA
ADCK3	0.252143	0.156164	0.56515	NA	NA	NA	0.252143	0.156164	0.56515	NA	NA	NA
ZFPM1	0.252162	0.199318	0.174007	NA	NA	NA	0.249593	0.2092	0.17101	NA	NA	NA
RAD1	0.252173	0.202663	0.181943	NA	NA	NA	1	0.794033	0.795398	NA	NA	NA
XKR7	0.252318	0.19227	0.170876	NA	NA	NA	0.252318	0.19227	0.170876	NA	NA	NA
KIAA1671	0.252393	0.474163	0.160081	NA	NA	NA	0.252393	0.474163	0.160081	NA	NA	NA
UGT1A5	0.252405	0.162099	0.75905	NA	NA	NA	0.252405	0.162099	0.75905	NA	NA	NA
RFX3	0.252504	0.242576	0.165738	0.587713	0.585564	0.586016	1	0.86412	0.829366	0.587713	0.585564	0.586016
AGAP1	0.252756	0.293912	0.164175	NA	NA	NA	0.0261691	0.0167292	0.0449433	NA	NA	NA
CCT8L2	0.253171	0.222237	0.247417	NA	NA	NA	0.253171	0.222237	0.247417	NA	NA	NA
ZNF555	0.25318	0.157455	0.337004	NA	NA	NA	0.245142	0.167015	0.271763	NA	NA	NA
CEBPD	0.253216	0.169274	0.419433	NA	NA	NA	0.253216	0.169274	0.419433	NA	NA	NA
PHLDB1	0.253288	0.609506	0.16664	NA	NA	NA	0.364981	0.226459	0.468502	NA	NA	NA
FEZF1	0.253293	0.202933	0.309502	NA	NA	NA	NA	NA	NA	NA	NA	NA
PTPN5	0.253367	0.583913	0.153832	NA	NA	NA	0.242143	0.411531	0.148629	NA	NA	NA
TSSC4	0.253715	0.276121	0.171248	NA	NA	NA	0.76066	0.947432	0.672299	NA	NA	NA
SLC29A4	0.253769	0.159947	0.545265	NA	NA	NA	0.253769	0.159947	0.545265	NA	NA	NA
CD207	0.253805	0.177033	0.476779	0.398961	0.539304	0.29414	0.253805	0.177033	0.476779	0.398961	0.539304	0.29414
THUMPD2	0.253914	0.211985	0.163091	0.671728	0.536152	0.827056	0.253914	0.211985	0.163091	0.671728	0.536152	0.827056
PRKCDBP	0.254039	0.165601	0.495606	NA	NA	NA	0.203295	0.135876	0.473733	NA	NA	NA
GLP2R	0.254283	0.165167	0.429367	NA	NA	NA	0.254283	0.165167	0.429367	NA	NA	NA
ATXN10	0.254357	0.165815	0.492667	NA	NA	NA	0.204131	0.132378	0.466823	NA	NA	NA
IL1RAP	0.254361	0.165704	0.513895	NA	NA	NA	0.254361	0.165704	0.513895	NA	NA	NA
ZRANB1	0.254403	0.171132	0.406438	NA	NA	NA	0.254403	0.171132	0.406438	NA	NA	NA
RP11-452C8.1	0.254433	0.180646	0.385946	0.254433	0.180646	0.385946	NA	NA	NA	NA	NA	NA
CNIH4	0.254529	0.171329	0.36593	NA	NA	NA	0.314033	0.217674	0.363244	NA	NA	NA
OR10G7	0.254538	0.186938	0.502081	NA	NA	NA	0.446586	0.298969	0.699057	NA	NA	NA
LCE1D	0.254546	0.442672	0.183025	NA	NA	NA	0.254546	0.442672	0.183025	NA	NA	NA
C19orf25	0.254614	0.222166	0.273948	NA	NA	NA	0.613423	0.45287	0.478005	NA	NA	NA
ITGA11	0.254624	0.977501	0.151555	NA	NA	NA	0.298957	0.942621	0.18129	NA	NA	NA
PATE3	0.254661	0.253443	0.253882	NA	NA	NA	0.254661	0.253443	0.253882	NA	NA	NA
C16orf97	0.254721	0.163152	0.257822	NA	NA	NA	0.267776	0.173475	0.248907	NA	NA	NA
BSPRY	0.254741	0.201522	0.281184	NA	NA	NA	0.61815	0.491709	0.75081	NA	NA	NA
ZFP69B	0.254876	0.156247	0.50014	NA	NA	NA	0.11178	0.0751071	0.207367	NA	NA	NA
KLK13	0.254883	0.424337	0.187299	0.652401	0.976265	0.517732	0.239029	0.204408	0.194953	0.652401	0.976265	0.517732
CNOT8	0.254894	0.225402	0.232627	NA	NA	NA	0.254894	0.225402	0.232627	NA	NA	NA
TMEM81	0.254913	0.186898	0.306368	NA	NA	NA	NA	NA	NA	NA	NA	NA
NECAP1	0.254967	0.180838	0.397123	NA	NA	NA	0.254967	0.180838	0.397123	NA	NA	NA
POMGNT2	0.255001	0.499674	0.172573	NA	NA	NA	0.255001	0.499674	0.172573	NA	NA	NA
SLC22A7	0.255003	0.178253	0.413879	NA	NA	NA	0.255003	0.178253	0.413879	NA	NA	NA
ME2	0.25513	0.261995	0.164991	NA	NA	NA	0.151297	0.114252	0.148775	NA	NA	NA
NACC1	0.255226	0.208551	0.221135	NA	NA	NA	NA	NA	NA	NA	NA	NA
ITGB1	0.255251	0.193398	0.272703	NA	NA	NA	0.255251	0.193398	0.272703	NA	NA	NA
RGL4	0.255313	0.370367	0.162434	NA	NA	NA	0.249032	0.393349	0.158918	NA	NA	NA
TFEC	0.255373	0.165567	0.234139	NA	NA	NA	0.318395	0.226174	0.244198	NA	NA	NA
GRTP1	0.255474	0.333149	0.20996	NA	NA	NA	0.255474	0.333149	0.20996	NA	NA	NA
SEMA5B	0.255721	0.156169	0.350688	NA	NA	NA	0.0917547	0.0916755	0.0577246	NA	NA	NA
KRT12	0.255796	0.679204	0.157799	NA	NA	NA	0.249473	0.699127	0.154013	NA	NA	NA
PTGFRN	0.255799	0.173258	0.339656	NA	NA	NA	0.588402	0.43695	0.572852	NA	NA	NA
CAMSAP2	0.255812	0.15854	0.654677	NA	NA	NA	0.249542	0.15596	0.631158	NA	NA	NA
SPI1	0.255813	0.186165	0.522927	NA	NA	NA	0.295357	0.22946	0.483947	NA	NA	NA
GALNTL6	0.255835	0.356088	0.229976	NA	NA	NA	0.255835	0.356088	0.229976	NA	NA	NA
EXOC8	0.255837	0.180422	0.328713	NA	NA	NA	0.255837	0.180422	0.328713	NA	NA	NA
GSTM1	0.255888	0.259347	0.254804	NA	NA	NA	NA	NA	NA	NA	NA	NA
BEST3	0.255901	0.358339	0.163261	NA	NA	NA	0.291438	0.58566	0.192261	NA	NA	NA
RBP7	0.255982	0.190453	0.315623	NA	NA	NA	0.255982	0.190453	0.315623	NA	NA	NA
CLDN6	0.255998	0.383588	0.200044	NA	NA	NA	NA	NA	NA	NA	NA	NA
OXA1L	0.256081	0.567883	0.156596	NA	NA	NA	0.139442	0.970266	0.084794	NA	NA	NA
TRIM26	0.2563	0.178505	0.19411	NA	NA	NA	0.349656	0.63519	0.253077	NA	NA	NA
CPEB4	0.256374	0.181032	0.369032	NA	NA	NA	0.256374	0.181032	0.369032	NA	NA	NA
C10orf120	0.256395	0.368152	0.165715	NA	NA	NA	0.161628	0.183014	0.142297	NA	NA	NA
MOK	0.256397	0.366839	0.163216	0.536042	0.886528	0.382897	0.709956	0.898136	0.507853	0.500399	0.415403	0.378926
PHF13	0.256437	0.265475	0.185341	NA	NA	NA	0.256437	0.265475	0.185341	NA	NA	NA
BMP4	0.256604	0.162617	0.441419	NA	NA	NA	0.553854	0.404711	0.583107	NA	NA	NA
LIPH	0.256605	0.236495	0.263773	NA	NA	NA	0.256605	0.236495	0.263773	NA	NA	NA
CHD2	0.256715	0.165548	0.188166	NA	NA	NA	0.268407	0.182267	0.177652	NA	NA	NA
MLC1	0.256743	0.191911	0.415833	NA	NA	NA	0.106665	0.0875532	0.118783	NA	NA	NA
ASCL4	0.256863	0.77379	0.161202	NA	NA	NA	0.218808	0.898628	0.140916	NA	NA	NA
USP47	0.256899	0.302527	0.175899	NA	NA	NA	0.151494	0.140969	0.15784	NA	NA	NA
VAPB	0.256923	0.206334	0.202133	NA	NA	NA	0.256923	0.206334	0.202133	NA	NA	NA
PHYH	0.256941	0.161915	0.586146	NA	NA	NA	0.381904	0.25787	0.565294	NA	NA	NA
CYP4F11	0.257056	0.163008	0.406412	NA	NA	NA	0.526512	0.363548	0.524407	NA	NA	NA
IL10RA	0.257074	0.552776	0.157817	NA	NA	NA	0.266659	0.583615	0.170973	NA	NA	NA
ERCC4	0.257126	0.64729	0.155944	NA	NA	NA	0.577659	0.389413	0.460214	NA	NA	NA
UBR2	0.257324	0.875916	0.173264	NA	NA	NA	0.304523	0.710702	0.21187	NA	NA	NA
PKP1	0.257584	0.162495	0.67695	NA	NA	NA	0.211802	0.137604	0.476638	NA	NA	NA
OR2D2	0.257633	0.162851	0.296574	1	0.865293	0.899427	0.257633	0.162851	0.296574	1	0.865293	0.899427
SRGN	0.257806	0.24594	0.242325	NA	NA	NA	0.806045	0.947777	0.710749	NA	NA	NA
RAD54L	0.25782	0.446855	0.163675	NA	NA	NA	0.243152	0.495238	0.156409	NA	NA	NA
AC003973.4	0.257842	0.57128	0.182548	0.257842	0.57128	0.182548	0.257842	0.57128	0.182548	0.257842	0.57128	0.182548
PSAPL1	0.257863	0.157961	0.530347	NA	NA	NA	0.264851	0.16316	0.517896	NA	NA	NA
CHRNA6	0.257929	0.166364	0.223423	NA	NA	NA	0.224304	0.14482	0.218575	NA	NA	NA
SRCIN1	0.25794	0.156124	0.319184	NA	NA	NA	0.185629	0.10999	0.305629	NA	NA	NA
CYFIP1	0.257993	0.83647	0.172472	0.0798715	0.152168	0.0528425	0.0172638	0.0120655	0.0924538	0.0798715	0.152168	0.0528425
NPCDR1	0.25807	0.258056	0.25806	NA	NA	NA	NA	NA	NA	NA	NA	NA
OR4C11	0.25809	0.507381	0.185899	NA	NA	NA	0.25809	0.507381	0.185899	NA	NA	NA
ZNF416	0.258226	0.176308	0.291718	NA	NA	NA	0.0374984	0.0539836	0.0257421	NA	NA	NA
TRIM15	0.258262	0.692127	0.17506	0.209929	0.173573	0.22368	0.285963	0.200928	0.241885	0.209929	0.173573	0.22368
MAN1A2	0.258296	0.197765	0.305363	NA	NA	NA	0.762088	0.753624	0.75647	NA	NA	NA
BOD1L1	0.258297	0.587136	0.151024	NA	NA	NA	0.320519	0.450977	0.192076	NA	NA	NA
CYP3A43	0.258315	0.874654	0.157656	0.404956	0.504826	0.290468	0.256184	0.663679	0.156989	0.406697	0.315094	0.300412
RP11-166B2.1	0.258317	0.162738	0.345696	NA	NA	NA	0.803972	0.643399	0.957652	NA	NA	NA
EFEMP2	0.258367	0.175205	0.33332	NA	NA	NA	0.258367	0.175205	0.33332	NA	NA	NA
CACNA1E	0.258488	0.155713	0.581853	NA	NA	NA	0.286477	0.175557	0.54089	NA	NA	NA
HLA-DQB1	0.258626	0.182733	0.486139	NA	NA	NA	0.333248	0.325935	0.337724	NA	NA	NA
SPATA18	0.258709	0.904887	0.157041	NA	NA	NA	0.570608	0.401288	0.462098	NA	NA	NA
GMPR	0.258748	0.563683	0.166579	NA	NA	NA	0.258748	0.563683	0.166579	NA	NA	NA
HMGXB3	0.258842	0.203399	0.284042	NA	NA	NA	0.476074	0.598296	0.321043	NA	NA	NA
RNF217	0.258847	0.160047	0.287915	NA	NA	NA	0.273103	0.170151	0.281622	NA	NA	NA
KLHL29	0.258968	0.176449	0.242284	NA	NA	NA	0.202206	0.139448	0.232115	NA	NA	NA
WFS1	0.258983	0.154029	0.526542	NA	NA	NA	0.517143	0.332328	0.38804	NA	NA	NA
SCAMP3	0.258988	0.191052	0.172238	NA	NA	NA	0.116148	0.117102	0.113714	NA	NA	NA
TRAF3IP2	0.259153	0.172788	0.215718	NA	NA	NA	0.780824	0.711941	0.638322	NA	NA	NA
GFM2	0.259166	0.164464	0.313805	NA	NA	NA	0.353169	0.24422	0.325413	NA	NA	NA
MPHOSPH6	0.259292	0.181969	0.39908	NA	NA	NA	NA	NA	NA	NA	NA	NA
IPPK	0.259305	0.168249	0.336248	NA	NA	NA	0.259305	0.168249	0.336248	NA	NA	NA
WNT5B	0.259551	0.328337	0.183972	NA	NA	NA	0.259551	0.328337	0.183972	NA	NA	NA
OR6C2	0.259558	0.166673	0.402741	NA	NA	NA	0.259558	0.166673	0.402741	NA	NA	NA
C22orf23	0.259647	0.176351	0.458491	NA	NA	NA	0.259647	0.176351	0.458491	NA	NA	NA
KIF11	0.259781	0.175427	0.280945	NA	NA	NA	0.778847	0.659079	0.724959	NA	NA	NA
C12orf56	0.259824	0.261692	0.183146	NA	NA	NA	0.259824	0.261692	0.183146	NA	NA	NA
OR10H2	0.259866	0.2737	0.178677	NA	NA	NA	0.259866	0.2737	0.178677	NA	NA	NA
KIF13A	0.259922	0.156413	0.567821	NA	NA	NA	0.320148	0.198824	0.497362	NA	NA	NA
FDXACB1	0.259958	0.355145	0.16751	NA	NA	NA	0.22016	0.785697	0.144951	NA	NA	NA
GMCL1	0.260402	0.175345	0.205642	NA	NA	NA	0.260402	0.175345	0.205642	NA	NA	NA
SEZ6	0.260436	0.166811	0.411933	NA	NA	NA	0.497543	0.343012	0.406465	NA	NA	NA
TIMD4	0.260451	0.177157	0.348017	NA	NA	NA	0.260451	0.177157	0.348017	NA	NA	NA
CAV2	0.260511	0.174104	0.559191	NA	NA	NA	0.21236	0.150887	0.336893	NA	NA	NA
RP11-503N18.3	0.260612	0.160256	0.55593	NA	NA	NA	0.361873	0.232721	0.533455	NA	NA	NA
HAGH	0.260816	0.24354	0.164741	NA	NA	NA	0.0279528	0.016945	0.0571236	NA	NA	NA
ARMC5	0.260833	0.155623	0.269406	NA	NA	NA	0.231478	0.137968	0.249483	NA	NA	NA
MSL2	0.260851	0.177093	0.399705	NA	NA	NA	0.235808	0.173432	0.177553	NA	NA	NA
RNF148	0.261118	0.174638	0.283285	NA	NA	NA	0.261118	0.174638	0.283285	NA	NA	NA
C1R	0.261137	0.167363	0.480414	1	0.908243	0.836176	0.226692	0.147802	0.364778	NA	NA	NA
FBP1	0.26118	0.184688	0.378206	NA	NA	NA	0.26118	0.184688	0.378206	NA	NA	NA
CUX1	0.26119	0.160557	0.340511	NA	NA	NA	0.103186	0.0635153	0.116443	NA	NA	NA
C22orf26	0.261362	0.172239	0.384564	NA	NA	NA	0.657206	0.520574	0.625791	NA	NA	NA
CDC7	0.261512	0.180893	0.313563	NA	NA	NA	0.261512	0.180893	0.313563	NA	NA	NA
GULP1	0.261559	0.337263	0.237138	NA	NA	NA	0.261559	0.337263	0.237138	NA	NA	NA
VTCN1	0.261641	0.216368	0.272278	NA	NA	NA	0.00279897	0.0129469	0.00243824	NA	NA	NA
PTCH2	0.26167	0.163509	0.653117	NA	NA	NA	0.237473	0.165006	0.180675	NA	NA	NA
SELV	0.261687	0.927061	0.184814	NA	NA	NA	0.220648	0.843914	0.171394	NA	NA	NA
CORO1B	0.261697	0.176952	0.33229	NA	NA	NA	0.465453	0.444404	0.436253	NA	NA	NA
ATP11A	0.261726	0.833268	0.170816	NA	NA	NA	0.0286641	0.939649	0.016095	NA	NA	NA
SPINK7	0.261783	0.253238	0.247195	NA	NA	NA	0.261783	0.253238	0.247195	NA	NA	NA
LEPRE1	0.261826	0.650509	0.156896	NA	NA	NA	0.67723	0.468602	0.64633	NA	NA	NA
AL139099.1	0.261997	0.482518	0.21345	NA	NA	NA	0.261997	0.482518	0.21345	NA	NA	NA
TMEM120B	0.262035	0.285128	0.255067	NA	NA	NA	0.232883	0.17074	0.274355	NA	NA	NA
MRRF	0.262175	0.209233	0.22696	NA	NA	NA	1	0.82946	0.964634	NA	NA	NA
SFXN5	0.262181	0.180473	0.290971	NA	NA	NA	0.262181	0.180473	0.290971	NA	NA	NA
IL12A	0.262236	0.212978	0.276987	NA	NA	NA	0.262236	0.212978	0.276987	NA	NA	NA
KCTD18	0.262252	0.171398	0.255974	NA	NA	NA	0.485274	0.611915	0.355754	NA	NA	NA
CARS2	0.262272	0.167089	0.399122	NA	NA	NA	0.166826	0.136305	0.109103	NA	NA	NA
IFNB1	0.262344	0.182878	0.549131	NA	NA	NA	0.75002	0.634574	0.798409	NA	NA	NA
CHRNA7	0.262389	0.277612	0.245515	NA	NA	NA	NA	NA	NA	NA	NA	NA
ATP6V1G1	0.262432	0.223132	0.386751	NA	NA	NA	0.262432	0.223132	0.386751	NA	NA	NA
GTSCR1	0.262517	0.217143	0.346705	NA	NA	NA	NA	NA	NA	NA	NA	NA
DHRS3	0.262688	0.213267	0.294089	NA	NA	NA	0.262688	0.213267	0.294089	NA	NA	NA
ULK1	0.262771	0.160572	0.588737	NA	NA	NA	0.382108	0.244633	0.5356	NA	NA	NA
OR14A2	0.262964	0.166144	0.713296	NA	NA	NA	0.301019	0.194898	0.682773	NA	NA	NA
C19orf80	0.263019	0.17195	0.444439	NA	NA	NA	0.205688	0.137324	0.334024	NA	NA	NA
SLC25A23	0.263212	0.185596	0.315904	NA	NA	NA	0.71795	0.896041	0.560497	NA	NA	NA
ASB3	0.263243	0.79571	0.176688	NA	NA	NA	0.27613	0.591532	0.187469	NA	NA	NA
AC011239.1	0.263325	0.339133	0.222796	NA	NA	NA	0.223288	0.228729	0.221915	NA	NA	NA
ZNF582	0.26337	0.315822	0.170804	NA	NA	NA	0.26337	0.315822	0.170804	NA	NA	NA
PRB4	0.263426	0.17357	0.325723	NA	NA	NA	0.158693	0.110064	0.13186	NA	NA	NA
2011-03-01	0.26344	0.20495	0.207565	NA	NA	NA	1	0.920602	0.954276	NA	NA	NA
RP11-383H13.1	0.263455	0.502559	0.17701	NA	NA	NA	0.198467	0.788402	0.135546	NA	NA	NA
SELL	0.263476	0.401211	0.185368	NA	NA	NA	0.24809	0.474129	0.179987	NA	NA	NA
C5orf51	0.263571	0.201161	0.183362	NA	NA	NA	0.501656	0.37059	0.711097	NA	NA	NA
TEX40	0.263614	0.928041	0.180993	NA	NA	NA	1	0.937569	1	NA	NA	NA
TRPS1	0.263626	0.233842	0.171153	NA	NA	NA	0.0390149	0.0249517	0.0877197	NA	NA	NA
C2ORF15	0.263693	0.263559	0.263834	NA	NA	NA	NA	NA	NA	NA	NA	NA
PTPRM	0.263755	0.160749	0.418103	NA	NA	NA	0.183261	0.111192	0.319116	NA	NA	NA
ADAD2	0.263862	0.163372	0.299059	NA	NA	NA	0.0494652	0.0311448	0.0649462	NA	NA	NA
SLC25A21	0.263896	0.196687	0.270203	NA	NA	NA	0.263896	0.196687	0.270203	NA	NA	NA
RESP18	0.263921	0.187292	0.191144	1	0.952405	1	0.25969	0.253255	0.18714	1	0.952405	1
KRTAP12-4	0.263958	0.269326	0.253455	NA	NA	NA	NA	NA	NA	NA	NA	NA
ELL3	0.263992	0.171279	0.243682	NA	NA	NA	0.154303	0.242567	0.10072	NA	NA	NA
TAAR2	0.264144	0.374426	0.196537	0.484777	0.658713	0.364845	0.301569	0.863692	0.21958	0.165389	0.163935	0.161262
PTK6	0.264152	0.177491	0.228924	NA	NA	NA	0.193218	0.168722	0.141292	NA	NA	NA
KRTAP5-1	0.264247	0.439028	0.195641	NA	NA	NA	0.264247	0.439028	0.195641	NA	NA	NA
TXLNA	0.264267	0.437026	0.217849	NA	NA	NA	0.264267	0.437026	0.217849	NA	NA	NA
IGF1R	0.264293	0.562996	0.160905	NA	NA	NA	0.206115	0.136509	0.165784	NA	NA	NA
PCNXL2	0.264422	0.1535	0.456324	NA	NA	NA	0.344949	0.208133	0.688487	NA	NA	NA
ZMYM4	0.264731	0.182992	0.300846	NA	NA	NA	0.217245	0.150968	0.294325	NA	NA	NA
TAAR1	0.264939	0.245869	0.267482	NA	NA	NA	0.264939	0.245869	0.267482	NA	NA	NA
CASZ1	0.264955	0.16912	0.523254	NA	NA	NA	0.442686	0.286497	0.462389	NA	NA	NA
NFAT5	0.265011	0.409199	0.180702	NA	NA	NA	0.0326064	0.0247699	0.0364665	NA	NA	NA
GPRIN2	0.265047	0.21046	0.23756	NA	NA	NA	0.265047	0.21046	0.23756	NA	NA	NA
POTEE	0.26519	0.17322	0.443696	NA	NA	NA	0.264392	0.174062	0.429546	NA	NA	NA
CHEK1	0.265308	0.182624	0.197316	NA	NA	NA	0.270394	0.243706	0.188304	NA	NA	NA
OR2M7	0.265333	0.165019	0.354157	NA	NA	NA	0.345545	0.222792	0.348998	NA	NA	NA
OR2D3	0.265382	0.175306	0.439492	NA	NA	NA	0.573977	0.424183	0.600403	NA	NA	NA
GBP1	0.265403	0.180328	0.6125	NA	NA	NA	0.784133	0.738544	0.696286	NA	NA	NA
RP11-20I23.1	0.265494	0.168626	0.293934	NA	NA	NA	0.276788	0.177688	0.281811	NA	NA	NA
CD1D	0.265515	0.174839	0.270376	NA	NA	NA	0.265515	0.174839	0.270376	NA	NA	NA
HIST1H2AA	0.26554	0.200333	0.377901	NA	NA	NA	NA	NA	NA	NA	NA	NA
RP11-998D10.1	0.265552	0.210702	0.493006	NA	NA	NA	0.161454	0.136297	0.226344	NA	NA	NA
RP11-1105G2.3	0.26562	0.175407	0.291732	NA	NA	NA	0.377945	0.284345	0.558256	NA	NA	NA
DRD1	0.265787	0.21544	0.225699	NA	NA	NA	0.265787	0.21544	0.225699	NA	NA	NA
XCR1	0.265868	0.18713	0.266101	NA	NA	NA	0.0221703	0.02145	0.022994	NA	NA	NA
ZNF20	0.26589	0.952593	0.178188	NA	NA	NA	0.277437	0.729468	0.188518	NA	NA	NA
MT1HL1	0.266013	0.263339	0.271586	NA	NA	NA	0.266013	0.263339	0.271586	NA	NA	NA
GUCY1A3	0.266034	0.270236	0.187	NA	NA	NA	0.266034	0.270236	0.187	NA	NA	NA
ZNF584	0.266052	0.182153	0.317879	NA	NA	NA	0.357011	0.712479	0.262004	NA	NA	NA
GPRC5C	0.266063	0.624492	0.161107	NA	NA	NA	0.136823	0.0784013	0.442801	NA	NA	NA
HMGA2	0.266065	0.226497	0.262531	NA	NA	NA	NA	NA	NA	NA	NA	NA
KLHL23	0.266205	0.257179	0.272954	NA	NA	NA	0.266205	0.257179	0.272954	NA	NA	NA
SDHA	0.266282	0.179383	0.315483	NA	NA	NA	0.190761	0.12719	0.305843	NA	NA	NA
C4B	0.266308	0.197646	0.497457	NA	NA	NA	0.358863	0.297492	0.468907	NA	NA	NA
FGFR3	0.266331	0.176787	0.405939	NA	NA	NA	0.632228	0.48977	0.631532	NA	NA	NA
HRNR	0.266354	0.153053	0.709863	0.117653	0.0876775	0.101976	0.253153	0.145776	0.661338	0.107299	0.0924501	0.0938999
NUP93	0.26638	0.188346	0.272697	NA	NA	NA	0.745775	0.564424	0.851137	NA	NA	NA
ALDH3A2	0.266383	0.184366	0.366024	NA	NA	NA	0.206561	0.751382	0.143981	NA	NA	NA
HUS1	0.266612	0.19487	0.323163	NA	NA	NA	0.266612	0.19487	0.323163	NA	NA	NA
ASTL	0.266866	0.263692	0.208191	NA	NA	NA	0.212239	0.198544	0.197625	NA	NA	NA
SMPDL3B	0.266877	0.167431	0.333331	NA	NA	NA	0.0142678	0.00808822	0.10908	NA	NA	NA
ISL2	0.266939	0.345661	0.188117	NA	NA	NA	0.0841797	0.112976	0.0758658	NA	NA	NA
C8orf48	0.266991	0.169629	0.672382	NA	NA	NA	0.374365	0.254809	0.631929	NA	NA	NA
PARL	0.267109	0.81954	0.189439	NA	NA	NA	0.267109	0.81954	0.189439	NA	NA	NA
TRADD	0.267279	0.30778	0.18057	NA	NA	NA	0.267279	0.30778	0.18057	NA	NA	NA
CCDC180	0.26734	0.580929	0.163402	NA	NA	NA	0.394392	0.269467	0.253335	NA	NA	NA
COL28A1	0.267433	0.209648	0.167994	NA	NA	NA	0.710404	0.778936	0.505021	NA	NA	NA
PRCC	0.267435	0.176225	0.461734	NA	NA	NA	0.636567	0.501646	0.780313	NA	NA	NA
LHX2	0.267468	0.867317	0.189071	NA	NA	NA	NA	NA	NA	NA	NA	NA
EMC4	0.267485	0.811725	0.172105	NA	NA	NA	0.227489	0.565096	0.152857	NA	NA	NA
IVNS1ABP	0.267555	0.189595	0.27951	NA	NA	NA	0.267555	0.189595	0.27951	NA	NA	NA
LMBRD1	0.267613	0.170102	0.337726	NA	NA	NA	0.267613	0.170102	0.337726	NA	NA	NA
GOLGA4	0.267676	0.156709	0.542107	NA	NA	NA	0.464937	0.28881	0.541616	NA	NA	NA
AATK	0.267747	0.413882	0.171533	NA	NA	NA	0.531347	0.365513	0.525275	NA	NA	NA
ARSB	0.267774	0.35985	0.201464	NA	NA	NA	0.530962	0.802189	0.395935	NA	NA	NA
ATF1	0.267847	0.195998	0.254088	NA	NA	NA	NA	NA	NA	NA	NA	NA
BDH2	0.267861	0.254451	0.315525	NA	NA	NA	0.134694	0.095077	0.179288	NA	NA	NA
ALG8	0.267871	0.242278	0.165102	NA	NA	NA	0.278528	0.416869	0.177055	NA	NA	NA
SLC9B1	0.267902	0.282599	0.19246	NA	NA	NA	0.785351	0.734813	0.668215	NA	NA	NA
MRPS6	0.267956	0.272178	0.26404	NA	NA	NA	NA	NA	NA	NA	NA	NA
FAM3B	0.268082	0.198157	0.242426	NA	NA	NA	NA	NA	NA	NA	NA	NA
ZNF470	0.268239	0.262938	0.16671	NA	NA	NA	0.246387	0.178033	0.159592	NA	NA	NA
SIPA1L1	0.268375	0.422979	0.166145	NA	NA	NA	0.254094	0.38847	0.157616	NA	NA	NA
COMMD3	0.268517	0.271858	0.177204	NA	NA	NA	0.665404	0.914325	0.529618	NA	NA	NA
RRH	0.26858	0.228791	0.176498	NA	NA	NA	1	0.966943	0.825843	NA	NA	NA
KANK2	0.268699	0.926308	0.17089	NA	NA	NA	0.322611	0.227939	0.267076	NA	NA	NA
EDN3	0.268716	0.199207	0.304713	NA	NA	NA	0.268716	0.199207	0.304713	NA	NA	NA
MIEF2	0.26883	0.170647	0.765548	NA	NA	NA	0.360735	0.236908	0.785431	NA	NA	NA
SPEG	0.268836	0.517762	0.157121	NA	NA	NA	0.302586	0.621013	0.179336	NA	NA	NA
SNAP29	0.268894	0.268072	0.268693	NA	NA	NA	NA	NA	NA	NA	NA	NA
PABPN1L	0.269008	0.167917	0.673794	NA	NA	NA	0.757005	0.577963	0.799746	NA	NA	NA
DNASE2	0.269164	0.265247	0.268612	NA	NA	NA	0.825146	0.767454	0.710769	NA	NA	NA
BAIAP2L2	0.269185	0.819225	0.176129	NA	NA	NA	0.228586	0.192086	0.182652	NA	NA	NA
DGKG	0.2694	0.170612	0.576232	NA	NA	NA	0.2694	0.170612	0.576232	NA	NA	NA
BTNL2	0.269448	0.235486	0.262663	0.188218	0.169902	0.197617	0.246532	0.232632	0.229805	0.188218	0.169902	0.197617
ORM2	0.26949	0.181381	0.311839	NA	NA	NA	0.26949	0.181381	0.311839	NA	NA	NA
NASP	0.269593	0.169734	0.79586	NA	NA	NA	0.269593	0.169734	0.79586	NA	NA	NA
LDLRAD2	0.269717	0.26756	0.253278	NA	NA	NA	0.269717	0.26756	0.253278	NA	NA	NA
COMMD3-BMI1	0.269781	0.298727	0.178074	NA	NA	NA	0.66912	0.84515	0.533428	NA	NA	NA
MFN2	0.269927	0.555716	0.181613	NA	NA	NA	0.453937	0.536357	0.323242	NA	NA	NA
TRHR	0.269942	0.192951	0.320161	NA	NA	NA	0.419358	0.327176	0.329653	NA	NA	NA
WDR78	0.269948	0.449386	0.175444	NA	NA	NA	0.258458	0.447463	0.168756	NA	NA	NA
DUOXA1	0.269958	0.230334	0.281834	NA	NA	NA	0.269958	0.230334	0.281834	NA	NA	NA
TSNAXIP1	0.270238	0.179299	0.39755	NA	NA	NA	0.276691	0.180321	0.28823	NA	NA	NA
FGF22	0.270246	0.169987	0.315007	NA	NA	NA	0.225279	0.141105	0.303652	NA	NA	NA
MOG	0.270268	0.200859	0.350762	NA	NA	NA	NA	NA	NA	NA	NA	NA
C7orf25	0.270277	0.205358	0.236189	NA	NA	NA	1	0.802017	0.904197	NA	NA	NA
ARMC12	0.270287	0.171235	0.482954	NA	NA	NA	0.270287	0.171235	0.482954	NA	NA	NA
LPP	0.270297	0.163709	0.672113	NA	NA	NA	0.571247	0.387851	0.908339	NA	NA	NA
LPPR4	0.270377	0.378382	0.189505	NA	NA	NA	0.0329328	0.058454	0.0291792	NA	NA	NA
ACSBG2	0.270377	0.167548	0.582095	0.281108	0.303651	0.200226	0.396186	0.262056	0.566122	0.281108	0.303651	0.200226
ZNF233	0.270403	0.220745	0.168861	NA	NA	NA	0.270403	0.220745	0.168861	NA	NA	NA
TMEM176A	0.270591	0.529142	0.188464	NA	NA	NA	0.491232	0.371789	0.419308	NA	NA	NA
ZDHHC1	0.270661	0.20156	0.188704	NA	NA	NA	0.313403	0.397459	0.224989	NA	NA	NA
CDC23	0.270663	0.273394	0.261911	NA	NA	NA	NA	NA	NA	NA	NA	NA
ARPC4-TTLL3	0.270678	0.187637	0.323046	0.223779	0.186389	0.172074	0.270678	0.187637	0.323046	0.223779	0.186389	0.172074
RP11-438J1.1	0.270707	0.179679	0.461917	NA	NA	NA	0.270707	0.179679	0.461917	NA	NA	NA
HIST1H1A	0.270721	0.185319	0.328249	NA	NA	NA	0.84678	0.732325	0.900323	NA	NA	NA
ART5	0.270827	0.187485	0.62693	NA	NA	NA	0.232279	0.144834	0.535096	NA	NA	NA
ATXN7L3	0.270831	0.267543	0.25301	NA	NA	NA	NA	NA	NA	NA	NA	NA
HSPB6	0.270838	0.288052	0.255399	NA	NA	NA	0.270838	0.288052	0.255399	NA	NA	NA
ARHGAP30	0.270925	0.311367	0.167407	NA	NA	NA	0.505552	0.732677	0.337776	NA	NA	NA
IFI35	0.27105	0.675657	0.172723	NA	NA	NA	0.091011	0.841264	0.059115	NA	NA	NA
MGAT4A	0.271068	0.17863	0.24634	NA	NA	NA	0.310114	0.208649	0.238055	NA	NA	NA
CORO7-PAM16	0.271225	0.166157	0.860164	NA	NA	NA	0.334368	0.21184	0.76779	NA	NA	NA
ZNF286A	0.27139	0.192407	0.242166	NA	NA	NA	0.27139	0.192407	0.242166	NA	NA	NA
JMJD1C	0.271455	0.75561	0.159678	NA	NA	NA	0.106302	0.792546	0.059239	NA	NA	NA
KRBA1	0.271474	0.620754	0.166893	NA	NA	NA	0.608603	0.543653	0.43913	NA	NA	NA
MLXIPL	0.271533	0.165782	0.845195	NA	NA	NA	0.384226	0.244016	0.752986	NA	NA	NA
DAAM2	0.271577	0.158756	0.434582	NA	NA	NA	0.070687	0.0382117	0.814981	NA	NA	NA
PCDHA4	0.271713	0.366872	0.165729	NA	NA	NA	1	0.841724	0.823046	NA	NA	NA
LIMA1	0.271727	0.198518	0.385075	NA	NA	NA	0.271727	0.198518	0.385075	NA	NA	NA
TMEM128	0.271758	0.235087	0.304926	NA	NA	NA	NA	NA	NA	NA	NA	NA
AC109829.1	0.271786	0.231367	0.307854	NA	NA	NA	0.271786	0.231367	0.307854	NA	NA	NA
TTC34	0.271844	0.215443	0.165925	NA	NA	NA	0.0589297	0.0362976	0.0774723	NA	NA	NA
NUP153	0.271852	0.161088	0.361152	NA	NA	NA	0.753895	0.548209	0.800318	NA	NA	NA
ICT1	0.271894	0.223282	0.354338	NA	NA	NA	0.627899	0.699529	0.471919	NA	NA	NA
CSN3	0.272019	0.183201	0.288186	NA	NA	NA	0.272019	0.183201	0.288186	NA	NA	NA
GJC2	0.272091	0.279848	0.244948	NA	NA	NA	0.699791	0.738918	0.598539	NA	NA	NA
ZKSCAN4	0.272259	0.189643	0.294428	NA	NA	NA	0.172497	0.206704	0.138958	NA	NA	NA
ALDH1A3	0.272394	0.217825	0.301718	NA	NA	NA	NA	NA	NA	NA	NA	NA
SLC25A16	0.272421	0.440383	0.21776	NA	NA	NA	0.272421	0.440383	0.21776	NA	NA	NA
ROBO3	0.272425	0.16204	0.390813	NA	NA	NA	0.120172	0.0683748	0.204813	NA	NA	NA
PCDHGA6	0.272501	0.170526	0.50425	NA	NA	NA	1	0.80731	0.860635	NA	NA	NA
GAS2L2	0.272581	0.166081	0.684111	NA	NA	NA	0.352433	0.222141	0.664624	NA	NA	NA
MMAA	0.272584	0.242285	0.19087	NA	NA	NA	0.272584	0.242285	0.19087	NA	NA	NA
PIGC	0.272792	0.178252	0.422537	NA	NA	NA	0.674623	0.536212	0.703632	NA	NA	NA
LRR1	0.272824	0.276439	0.170688	NA	NA	NA	0.117623	0.0727464	0.255421	NA	NA	NA
CAMSAP3	0.272871	0.178039	0.293775	NA	NA	NA	1	0.972757	0.983754	NA	NA	NA
CNPY4	0.27295	0.242101	0.284751	NA	NA	NA	0.27295	0.242101	0.284751	NA	NA	NA
PPID	0.273096	0.180475	0.235423	0.0906668	0.0704818	0.0703751	0.620912	0.537985	0.451427	0.0906668	0.0704818	0.0703751
PIP4K2C	0.27329	0.430762	0.183833	NA	NA	NA	0.480689	0.679528	0.36098	NA	NA	NA
NUTM2G	0.273386	0.477062	0.202276	0.118392	0.115	0.111277	0.233797	0.224957	0.219751	NA	NA	NA
AL357673.1	0.273472	0.18354	0.641463	NA	NA	NA	0.417109	0.301382	0.658998	NA	NA	NA
TBC1D21	0.273483	0.228491	0.219383	NA	NA	NA	0.165156	0.149231	0.216627	NA	NA	NA
PRSS21	0.273518	0.241155	0.172796	NA	NA	NA	0.846882	0.970001	0.678016	NA	NA	NA
C16orf71	0.273519	0.592013	0.160993	0.0713813	0.936827	0.0450816	0.236307	0.139934	0.413908	0.0712388	0.0470143	0.0932803
ENTPD6	0.273568	0.171711	0.264619	NA	NA	NA	0.473453	0.61047	0.324161	NA	NA	NA
SF3B2	0.273592	0.19772	0.414433	NA	NA	NA	0.0759113	0.0578672	0.0690066	NA	NA	NA
OR2T8	0.27369	0.211087	0.31595	NA	NA	NA	0.27369	0.211087	0.31595	NA	NA	NA
FAM43A	0.273756	0.210927	0.385413	NA	NA	NA	0.494566	0.472079	0.469872	NA	NA	NA
TIRAP	0.273897	0.268509	0.173138	1	0.814278	1	0.287615	0.355711	0.192413	1	0.814278	1
SELP	0.27403	0.352084	0.166586	0.475248	0.395203	0.356123	0.27403	0.352084	0.166586	0.475248	0.395203	0.356123
USP22	0.274151	0.34352	0.240831	NA	NA	NA	NA	NA	NA	NA	NA	NA
COL20A1	0.274153	0.164648	0.874656	0.393841	0.28928	0.439096	0.222281	0.131574	0.797336	0.393841	0.28928	0.439096
PCDHGB3	0.274195	0.167914	0.746445	NA	NA	NA	0.259188	0.158957	0.715587	NA	NA	NA
SH3D19	0.27423	0.194476	0.409351	NA	NA	NA	0.211126	0.148986	0.402365	NA	NA	NA
GDA	0.27426	0.184004	0.206831	NA	NA	NA	0.322895	0.533714	0.229017	NA	NA	NA
OGG1	0.274395	0.171992	0.327307	NA	NA	NA	0.705952	0.529674	0.61087	NA	NA	NA
IKZF1	0.274416	0.274164	0.268605	NA	NA	NA	0.274416	0.274164	0.268605	NA	NA	NA
KRTAP21-2	0.274428	0.258441	0.305876	NA	NA	NA	0.274428	0.258441	0.305876	NA	NA	NA
MSTO1	0.274553	0.189087	0.489931	NA	NA	NA	0.274553	0.189087	0.489931	NA	NA	NA
ZNF525	0.274639	0.174822	0.60515	0.350216	0.341876	0.352328	0.487973	0.329663	0.83776	0.350216	0.341876	0.352328
CMYA5	0.274746	0.166011	0.252854	0.330647	0.23825	0.474933	0.879891	1	0.688459	0.330647	0.23825	0.474933
ZNF200	0.274748	0.221646	0.391878	NA	NA	NA	0.494572	0.4872	0.492549	NA	NA	NA
SDPR	0.274754	0.176897	0.304008	NA	NA	NA	0.682989	0.558287	0.801126	NA	NA	NA
PLEKHM1	0.274773	0.210006	0.198428	NA	NA	NA	1	1	1	NA	NA	NA
WNT10A	0.274776	0.171797	0.737173	NA	NA	NA	0.392632	0.257645	0.746515	NA	NA	NA
DIXDC1	0.274921	0.205953	0.37428	NA	NA	NA	0.274921	0.205953	0.37428	NA	NA	NA
RTP4	0.274949	0.261848	0.289606	NA	NA	NA	NA	NA	NA	NA	NA	NA
DENND6B	0.274994	0.182453	0.214941	NA	NA	NA	1	0.854321	0.844836	NA	NA	NA
FAM20B	0.275057	0.28988	0.24196	NA	NA	NA	0.275057	0.28988	0.24196	NA	NA	NA
OPRD1	0.275107	0.280646	0.255411	NA	NA	NA	0.524232	0.615406	0.461293	NA	NA	NA
PDZD2	0.275257	0.342714	0.174349	NA	NA	NA	0.834565	0.64129	0.799618	NA	NA	NA
LIN37	0.275286	0.500342	0.195485	NA	NA	NA	0.275286	0.500342	0.195485	NA	NA	NA
GPR39	0.275324	0.180615	0.40721	NA	NA	NA	0.292799	0.19542	0.389695	NA	NA	NA
BAZ2A	0.275331	0.47736	0.17565	NA	NA	NA	0.263836	0.164729	0.298434	NA	NA	NA
CLEC4C	0.275386	0.20008	0.353355	NA	NA	NA	0.275386	0.20008	0.353355	NA	NA	NA
SOCS4	0.275417	0.617467	0.181616	NA	NA	NA	0.275417	0.617467	0.181616	NA	NA	NA
SUZ12	0.275604	0.192793	0.365339	NA	NA	NA	0.275604	0.192793	0.365339	NA	NA	NA
ZNF202	0.275682	0.175735	0.277705	NA	NA	NA	0.342922	0.224555	0.26605	NA	NA	NA
TAPBP	0.275694	0.218526	0.305683	NA	NA	NA	1	0.784066	0.86246	NA	NA	NA
SALL4	0.275702	0.176265	0.564798	NA	NA	NA	0.0841405	0.0529094	0.360605	NA	NA	NA
SLC25A34	0.275816	0.728532	0.191631	NA	NA	NA	0.275816	0.728532	0.191631	NA	NA	NA
SLC43A3	0.276033	0.180491	0.336482	NA	NA	NA	0.276033	0.180491	0.336482	NA	NA	NA
WDR87	0.276147	0.270234	0.164291	0.393477	0.273596	0.371224	0.719848	0.504274	0.535032	0.393477	0.273596	0.371224
DGKB	0.276156	0.443388	0.213498	NA	NA	NA	0.219176	0.228213	0.213357	NA	NA	NA
TAF7	0.276447	0.29934	0.178774	NA	NA	NA	0.0837643	0.05615	0.129111	NA	NA	NA
PIWIL3	0.276498	0.172684	0.518373	1	0.837769	1	0.416234	0.275511	0.549196	NA	NA	NA
IFT81	0.276524	0.190652	0.2432	NA	NA	NA	0.160265	0.109319	0.242047	NA	NA	NA
SPATA21	0.276587	0.167867	0.632528	NA	NA	NA	0.287203	0.177752	0.522094	NA	NA	NA
BSG	0.276781	0.2268	0.233743	NA	NA	NA	0.217501	0.567243	0.166429	NA	NA	NA
JAKMIP3	0.276897	0.381047	0.182542	NA	NA	NA	0.276897	0.381047	0.182542	NA	NA	NA
FEM1B	0.27692	0.226003	0.30621	NA	NA	NA	0.27692	0.226003	0.30621	NA	NA	NA
MYCT1	0.276974	0.268765	0.181038	NA	NA	NA	NA	NA	NA	NA	NA	NA
THEM5	0.277021	0.186705	0.206237	0.780605	0.72615	0.747496	0.187221	0.178734	0.128984	NA	NA	NA
SAA1	0.277095	0.354472	0.222758	NA	NA	NA	0.277095	0.354472	0.222758	NA	NA	NA
BCL2	0.277212	0.189489	0.51343	NA	NA	NA	0.333138	0.257326	0.411757	NA	NA	NA
AC023632.1	0.277319	0.740312	0.195783	NA	NA	NA	0.424163	0.433411	0.365103	NA	NA	NA
TRIM39	0.277326	0.199463	0.244123	NA	NA	NA	0.277326	0.199463	0.244123	NA	NA	NA
KLHL26	0.27736	0.252831	0.340177	NA	NA	NA	0.27736	0.252831	0.340177	NA	NA	NA
TRIM65	0.277374	0.176688	0.203765	NA	NA	NA	0.605355	0.618369	0.424935	NA	NA	NA
ACMSD	0.27738	0.24841	0.302104	NA	NA	NA	0.27738	0.24841	0.302104	NA	NA	NA
SUGP1	0.277405	0.26438	0.188026	NA	NA	NA	1	0.859829	0.851882	NA	NA	NA
HBQ1	0.277507	0.209729	0.350449	NA	NA	NA	0.328843	0.281729	0.330984	NA	NA	NA
NFAM1	0.277519	0.261465	0.182383	NA	NA	NA	0.0491957	0.0591886	0.0321133	NA	NA	NA
PRG3	0.277566	0.193163	0.297808	NA	NA	NA	0.277566	0.193163	0.297808	NA	NA	NA
PSMG4	0.277636	0.195861	0.345273	NA	NA	NA	0.277636	0.195861	0.345273	NA	NA	NA
FLJ00388	0.277639	0.200816	0.393683	NA	NA	NA	NA	NA	NA	NA	NA	NA
TMEM37	0.277712	0.279192	0.195656	NA	NA	NA	0.277712	0.279192	0.195656	NA	NA	NA
PPP1R15B	0.277993	0.176003	0.679126	NA	NA	NA	0.588669	0.430256	0.864622	NA	NA	NA
RHBDF1	0.278027	0.21373	0.375288	NA	NA	NA	0.515817	0.413442	0.551887	NA	NA	NA
FAM184A	0.278123	0.328362	0.179178	NA	NA	NA	0.0499828	0.0377988	0.0425697	NA	NA	NA
TUBGCP6	0.278225	0.166876	0.270393	0.0887268	0.0875535	0.0850601	0.513345	0.339037	0.484317	NA	NA	NA
OR7A10	0.278269	0.836357	0.183435	NA	NA	NA	0.278269	0.836357	0.183435	NA	NA	NA
SLC51B	0.2783	0.26275	0.275099	NA	NA	NA	0.2783	0.26275	0.275099	NA	NA	NA
BLNK	0.278375	0.504586	0.177722	1	0.991723	1	0.26553	0.446627	0.170175	NA	NA	NA
C6orf47	0.278434	0.170366	0.791517	NA	NA	NA	0.300821	0.186313	0.774952	NA	NA	NA
AGAP2	0.278516	0.200686	0.233674	NA	NA	NA	0.854422	0.895979	0.725301	NA	NA	NA
TRIM25	0.278573	0.209009	0.439905	NA	NA	NA	0.278573	0.209009	0.439905	NA	NA	NA
ATG7	0.278629	0.176666	0.399781	NA	NA	NA	0.287472	0.190787	0.345644	NA	NA	NA
PHLDB2	0.278651	0.185822	0.360887	NA	NA	NA	0.81452	0.959635	0.632625	NA	NA	NA
OPTN	0.278653	0.209352	0.405831	NA	NA	NA	0.231342	0.208781	0.288687	NA	NA	NA
PCDHGA1	0.278702	0.181895	0.608455	NA	NA	NA	0.226748	0.151521	0.311299	NA	NA	NA
SH2D2A	0.278805	0.264259	0.289681	NA	NA	NA	0.278805	0.264259	0.289681	NA	NA	NA
DNHD1	0.279003	0.484672	0.163245	0.0507708	0.34406	0.0305257	0.203369	0.979735	0.115449	0.0507708	0.34406	0.0305257
GPR89B	0.279139	0.191734	0.408232	NA	NA	NA	NA	NA	NA	NA	NA	NA
TATDN1	0.279154	0.682527	0.197535	0.216991	0.161097	0.268827	0.0888643	0.0612391	0.225249	0.216991	0.161097	0.268827
HOMER2	0.27924	0.194267	0.372023	NA	NA	NA	0.312343	0.221125	0.3909	NA	NA	NA
CEND1	0.279257	0.199226	0.351515	NA	NA	NA	0.279257	0.199226	0.351515	NA	NA	NA
PITX2	0.279306	0.194688	0.26718	NA	NA	NA	0.279306	0.194688	0.26718	NA	NA	NA
LRTOMT	0.279338	0.180449	0.353462	NA	NA	NA	0.793711	0.8355	0.646011	NA	NA	NA
NPHP3	0.279367	0.317429	0.183925	0.274197	0.19508	0.259042	1	0.90573	0.800578	NA	NA	NA
LEPREL4	0.279474	0.218811	0.278903	NA	NA	NA	0.279474	0.218811	0.278903	NA	NA	NA
TBC1D17	0.279492	0.17435	0.499406	NA	NA	NA	0.279492	0.17435	0.499406	NA	NA	NA
GJA9	0.279503	0.186463	0.60155	NA	NA	NA	0.590166	0.430401	0.849388	NA	NA	NA
STIP1	0.279708	0.206976	0.189062	NA	NA	NA	0.640189	0.822648	0.512022	NA	NA	NA
APTX	0.279835	0.184269	0.297814	NA	NA	NA	0.257206	0.17024	0.283968	NA	NA	NA
NUP155	0.279879	0.195394	0.603795	NA	NA	NA	0.279879	0.195394	0.603795	NA	NA	NA
ANKIB1	0.279991	0.335382	0.21317	NA	NA	NA	0.279991	0.335382	0.21317	NA	NA	NA
AARSD1	0.280003	0.24114	0.336446	NA	NA	NA	0.280003	0.24114	0.336446	NA	NA	NA
SRL	0.280103	0.173467	0.41046	NA	NA	NA	0.289297	0.182013	0.359656	NA	NA	NA
IL17D	0.280116	0.310152	0.260029	NA	NA	NA	0.280116	0.310152	0.260029	NA	NA	NA
HEBP2	0.280139	0.192259	0.29729	NA	NA	NA	0.548275	0.426143	0.736275	NA	NA	NA
COL9A3	0.280194	0.228173	0.17289	NA	NA	NA	0.111493	0.0664226	0.176278	NA	NA	NA
MAGI3	0.280258	0.174065	0.312668	NA	NA	NA	0.22583	0.138179	0.338928	NA	NA	NA
ZSCAN9	0.280303	0.182458	0.648354	NA	NA	NA	0.280303	0.182458	0.648354	NA	NA	NA
MSANTD2	0.280328	0.194276	0.304429	NA	NA	NA	0.280328	0.194276	0.304429	NA	NA	NA
SH3TC1	0.28053	0.172731	0.291668	NA	NA	NA	0.704036	0.902904	0.494852	NA	NA	NA
OR9G4	0.280533	0.494052	0.199364	NA	NA	NA	0.0714214	0.0800151	0.0680362	NA	NA	NA
IGFL1	0.280688	0.236386	0.225706	NA	NA	NA	NA	NA	NA	NA	NA	NA
SGPL1	0.280736	0.313378	0.191596	NA	NA	NA	0.280736	0.313378	0.191596	NA	NA	NA
SYNE4	0.280819	0.184409	0.443336	NA	NA	NA	0.280819	0.184409	0.443336	NA	NA	NA
MAP4K1	0.280862	0.438552	0.188359	NA	NA	NA	0.280862	0.438552	0.188359	NA	NA	NA
LRRC73	0.280866	0.266698	0.261094	NA	NA	NA	0.280866	0.266698	0.261094	NA	NA	NA
LYVE1	0.28097	0.254643	0.194945	NA	NA	NA	0.151208	0.10275	0.226081	NA	NA	NA
POLR3D	0.281008	0.211952	0.356151	NA	NA	NA	0.281008	0.211952	0.356151	NA	NA	NA
ZNF891	0.281227	0.268688	0.21176	NA	NA	NA	NA	NA	NA	NA	NA	NA
PNPO	0.281264	0.228382	0.217521	NA	NA	NA	0.281264	0.228382	0.217521	NA	NA	NA
SPEN	0.281276	0.164468	0.51191	NA	NA	NA	0.658341	0.447612	0.487298	NA	NA	NA
GEMIN2	0.281311	0.401959	0.196065	NA	NA	NA	0.265193	0.316088	0.188093	NA	NA	NA
TRUB1	0.281321	0.19731	0.36742	NA	NA	NA	NA	NA	NA	NA	NA	NA
SLC35B3	0.281449	0.678568	0.186729	NA	NA	NA	0.281449	0.678568	0.186729	NA	NA	NA
ASXL3	0.28153	0.206435	0.179315	NA	NA	NA	0.399181	0.453569	0.259247	NA	NA	NA
SLC4A8	0.281583	0.20099	0.418762	NA	NA	NA	0.281583	0.20099	0.418762	NA	NA	NA
GBP6	0.281659	0.199634	0.486418	NA	NA	NA	0.354557	0.237909	0.470262	NA	NA	NA
SLC44A1	0.281774	0.179648	0.594328	NA	NA	NA	0.584906	0.427889	0.788871	NA	NA	NA
IKZF3	0.281839	0.781377	0.178384	NA	NA	NA	0.460423	0.337549	0.310051	NA	NA	NA
CD109	0.28187	0.180426	0.221004	NA	NA	NA	0.877455	0.826456	0.69357	NA	NA	NA
NAT2	0.281954	0.201363	0.412561	NA	NA	NA	0.310335	0.239847	0.378321	NA	NA	NA
ARHGEF12	0.282058	0.177206	0.713652	NA	NA	NA	0.282058	0.177206	0.713652	NA	NA	NA
HRASLS2	0.282093	0.428753	0.25568	NA	NA	NA	0.282093	0.428753	0.25568	NA	NA	NA
HSD17B8	0.282113	0.826784	0.178359	NA	NA	NA	0.282113	0.826784	0.178359	NA	NA	NA
ZC3H3	0.282165	0.170002	0.273576	NA	NA	NA	0.437474	0.38812	0.272855	NA	NA	NA
PSMB6	0.282211	0.489865	0.212675	NA	NA	NA	NA	NA	NA	NA	NA	NA
SLAIN2	0.283118	0.254279	0.195959	NA	NA	NA	0.283118	0.254279	0.195959	NA	NA	NA
YARS	0.283146	0.950173	0.195745	NA	NA	NA	0.282882	0.682246	0.201813	NA	NA	NA
RP11-247C2.2	0.283454	0.226735	0.33961	NA	NA	NA	NA	NA	NA	NA	NA	NA
NFIA	0.283496	0.27643	0.287732	NA	NA	NA	0.283496	0.27643	0.287732	NA	NA	NA
ARL14EPL	0.283536	0.201139	0.346594	NA	NA	NA	NA	NA	NA	NA	NA	NA
SNX16	0.283596	0.806143	0.185493	NA	NA	NA	0.283596	0.806143	0.185493	NA	NA	NA
TNPO1	0.283682	0.293407	0.279759	NA	NA	NA	0.283682	0.293407	0.279759	NA	NA	NA
ZNF649	0.283702	0.217581	0.191601	NA	NA	NA	0.0660629	0.0936318	0.0471944	NA	NA	NA
OR5AK2	0.283863	0.197177	0.220122	NA	NA	NA	0.283863	0.197177	0.220122	NA	NA	NA
CTB-58E17.5	0.283937	0.292648	0.269605	NA	NA	NA	0.283937	0.292648	0.269605	NA	NA	NA
IFI27	0.283955	0.193589	0.233893	NA	NA	NA	0.283955	0.193589	0.233893	NA	NA	NA
CDH4	0.284076	0.177241	0.65753	NA	NA	NA	0.471143	0.315947	0.730138	NA	NA	NA
AC138517.1	0.28426	0.23458	0.264169	NA	NA	NA	0.28426	0.23458	0.264169	NA	NA	NA
LINGO3	0.284567	0.210813	0.453241	NA	NA	NA	NA	NA	NA	NA	NA	NA
CPSF1	0.284611	0.450732	0.192881	NA	NA	NA	0.288211	0.289342	0.198651	NA	NA	NA
LRRIQ4	0.284675	0.561784	0.180876	NA	NA	NA	0.266405	0.35187	0.174131	NA	NA	NA
DHRS4-AS1	0.284697	0.319163	0.27572	NA	NA	NA	NA	NA	NA	NA	NA	NA
CHRNA9	0.284708	0.836209	0.171469	NA	NA	NA	0.284708	0.836209	0.171469	NA	NA	NA
PPFIA1	0.284742	0.192609	0.512653	NA	NA	NA	0.737002	0.56674	0.86097	NA	NA	NA
RNF138	0.284893	0.234844	0.208268	NA	NA	NA	0.284893	0.234844	0.208268	NA	NA	NA
ZNF497	0.284934	0.730506	0.184415	NA	NA	NA	0.284934	0.730506	0.184415	NA	NA	NA
TXNDC16	0.28494	0.1745	0.851033	NA	NA	NA	0.387724	0.247718	0.849206	NA	NA	NA
MCPH1	0.284993	0.174152	0.335124	NA	NA	NA	0.241523	0.147801	0.299501	NA	NA	NA
BICD2	0.285058	0.483362	0.203156	NA	NA	NA	0.0357815	0.0380964	0.0349272	NA	NA	NA
VPS13D	0.285335	0.164925	0.8334	NA	NA	NA	0.481434	0.301448	0.783274	NA	NA	NA
IQGAP1	0.285402	0.690569	0.171653	NA	NA	NA	0.0783976	0.6147	0.0438801	NA	NA	NA
MMP11	0.285422	0.187686	0.366578	NA	NA	NA	0.285422	0.187686	0.366578	NA	NA	NA
ZNF764	0.285444	0.654733	0.185955	NA	NA	NA	0.234476	0.541375	0.153509	NA	NA	NA
HSPA6	0.285478	0.73028	0.182951	NA	NA	NA	0.285478	0.73028	0.182951	NA	NA	NA
RP11-595B24.2	0.285511	0.228497	0.329452	NA	NA	NA	0.285511	0.228497	0.329452	NA	NA	NA
ZNF688	0.285544	0.240657	0.248776	NA	NA	NA	NA	NA	NA	NA	NA	NA
NOS1AP	0.285577	0.217469	0.372755	NA	NA	NA	0.285577	0.217469	0.372755	NA	NA	NA
PTMA	0.285659	0.177914	0.451608	NA	NA	NA	0.307672	0.698803	0.210515	NA	NA	NA
RASGRP2	0.285731	0.203473	0.396342	NA	NA	NA	0.285731	0.203473	0.396342	NA	NA	NA
SCMH1	0.285816	0.628772	0.188963	NA	NA	NA	0.484419	0.328754	0.381022	NA	NA	NA
IGFBP7	0.285852	0.211138	0.386565	NA	NA	NA	0.285852	0.211138	0.386565	NA	NA	NA
C2orf15	0.286208	0.211526	0.383714	NA	NA	NA	0.398118	0.323125	0.3788	NA	NA	NA
ZNF155	0.28628	0.652076	0.183805	NA	NA	NA	0.28628	0.652076	0.183805	NA	NA	NA
TRIM16L	0.286518	0.252005	0.314178	NA	NA	NA	0.496206	0.413048	0.586427	NA	NA	NA
TEX10	0.28658	0.321216	0.18786	NA	NA	NA	0.0327719	0.158754	0.0202605	NA	NA	NA
GTF2IRD2B	0.286655	0.283818	0.288891	NA	NA	NA	0.286655	0.283818	0.288891	NA	NA	NA
ATP2A2	0.286661	0.210805	0.183242	NA	NA	NA	0.215037	0.151686	0.152797	NA	NA	NA
MCL1	0.286857	0.403042	0.189085	NA	NA	NA	0.283362	0.190229	0.2202	NA	NA	NA
ARMC1	0.287032	0.624625	0.188523	NA	NA	NA	0.0282877	0.853915	0.0170086	NA	NA	NA
MFSD5	0.287032	0.316876	0.213866	NA	NA	NA	0.287032	0.316876	0.213866	NA	NA	NA
PPCS	0.287176	0.193222	0.30082	NA	NA	NA	0.287176	0.193222	0.30082	NA	NA	NA
ENO4	0.287407	0.182234	0.225757	NA	NA	NA	0.287407	0.182234	0.225757	NA	NA	NA
PRKCE	0.287429	0.284833	0.17738	0.217795	0.152202	0.357053	0.0686235	0.0404742	0.100047	0.217795	0.152202	0.357053
FNIP1	0.287537	0.254237	0.189391	NA	NA	NA	0.287537	0.254237	0.189391	NA	NA	NA
AC078925.1	0.287623	0.912503	0.193912	NA	NA	NA	0.241821	0.222571	0.212729	NA	NA	NA
PTPRT	0.287676	0.960556	0.177146	NA	NA	NA	0.842096	0.669635	0.981625	NA	NA	NA
C8orf74	0.287761	0.190238	0.238773	NA	NA	NA	0.260883	0.171918	0.232318	NA	NA	NA
EPHA10	0.288126	0.175722	0.440765	NA	NA	NA	0.769658	0.585944	0.560558	NA	NA	NA
C1orf228	0.288156	0.203571	0.331922	NA	NA	NA	0.541184	0.501533	0.484539	NA	NA	NA
GRID1	0.288176	0.555852	0.184216	NA	NA	NA	0.0488225	0.63595	0.0294403	NA	NA	NA
HSD11B2	0.288327	0.296343	0.276262	NA	NA	NA	0.288327	0.296343	0.276262	NA	NA	NA
CCNJL	0.288445	0.17797	0.499279	NA	NA	NA	0.279978	0.174041	0.50835	NA	NA	NA
NIPAL2	0.288646	0.193165	0.411433	NA	NA	NA	0.295136	0.210722	0.34505	NA	NA	NA
TBC1D2B	0.288799	0.259	0.186701	NA	NA	NA	0.266602	0.184577	0.190947	NA	NA	NA
NPLOC4	0.288848	0.242455	0.382943	NA	NA	NA	0.288848	0.242455	0.382943	NA	NA	NA
MICAL1	0.289025	0.185497	0.561326	0.804962	0.720252	0.733795	0.485794	0.319495	0.426698	0.804962	0.720252	0.733795
ZNF737	0.289152	0.184795	0.798861	NA	NA	NA	0.296876	0.206158	0.714195	NA	NA	NA
PTPRG	0.28916	0.876054	0.177133	NA	NA	NA	0.273155	0.785817	0.167483	NA	NA	NA
ZBTB39	0.28917	0.979356	0.177466	NA	NA	NA	0.173728	0.1066	0.233569	NA	NA	NA
IFLTD1	0.2892	0.196044	0.503256	0.282691	0.280841	0.282319	0.808218	0.703001	0.740403	NA	NA	NA
C6orf120	0.289227	0.203148	0.286797	NA	NA	NA	0.289227	0.203148	0.286797	NA	NA	NA
SPATA31A6	0.289249	0.33476	0.229753	NA	NA	NA	0.289249	0.33476	0.229753	NA	NA	NA
TTLL3	0.289374	0.188268	0.292185	0.126458	0.0888714	0.116104	0.458483	0.311945	0.34619	0.224384	0.305647	0.1667
ROGDI	0.289424	0.207759	0.278185	NA	NA	NA	0.18057	0.127377	0.142474	NA	NA	NA
PSG1	0.28944	0.201392	0.452217	NA	NA	NA	0.831448	0.930042	0.706301	NA	NA	NA
SFTPB	0.289457	0.288165	0.222464	NA	NA	NA	0.289457	0.288165	0.222464	NA	NA	NA
BPIFB1	0.289486	0.195621	0.436899	NA	NA	NA	0.149907	0.104292	0.439393	NA	NA	NA
PNMA1	0.289511	0.19686	0.592632	NA	NA	NA	0.501247	0.38396	0.725777	NA	NA	NA
KIAA0232	0.289718	0.4581	0.185973	NA	NA	NA	0.36127	0.782879	0.239108	NA	NA	NA
ZNF488	0.289798	0.20212	0.372865	0.717118	0.617928	0.784387	0.223496	0.358742	0.177519	0.717118	0.617928	0.784387
DIP2A	0.289838	0.180439	0.324383	NA	NA	NA	0.319434	0.201639	0.319489	NA	NA	NA
OR4K14	0.289841	0.210742	0.26968	NA	NA	NA	0.289841	0.210742	0.26968	NA	NA	NA
MYL10	0.289865	0.189993	0.446651	NA	NA	NA	0.405872	0.289732	0.407643	NA	NA	NA
ZNF880	0.290097	0.216089	0.215553	NA	NA	NA	0.201103	0.224982	0.151741	NA	NA	NA
NXN	0.290206	0.816945	0.207911	NA	NA	NA	0.290206	0.816945	0.207911	NA	NA	NA
TTK	0.290276	0.186576	0.382682	NA	NA	NA	0.775709	0.622598	0.820949	NA	NA	NA
URI1	0.290374	0.828607	0.185098	NA	NA	NA	0.421142	0.518046	0.289241	NA	NA	NA
THEG	0.290618	0.206149	0.597281	NA	NA	NA	0.719318	0.730222	0.570485	NA	NA	NA
SLC26A10	0.290675	0.602353	0.189709	0.217137	0.499752	0.141258	0.359075	0.588864	0.247033	0.32085	0.575215	0.228509
TBC1D5	0.290775	0.80914	0.178106	NA	NA	NA	0.291472	0.702015	0.179051	NA	NA	NA
SPRY4	0.290845	0.499114	0.190781	NA	NA	NA	0.0513768	0.317778	0.0327909	NA	NA	NA
NMU	0.290939	0.197459	0.372694	NA	NA	NA	0.0928764	0.109107	0.0843736	NA	NA	NA
ZNF586	0.291053	0.657756	0.186702	0.444188	0.330818	0.551788	0.376271	0.908161	0.250495	0.444188	0.330818	0.551788
RBM22	0.291087	0.362305	0.208789	NA	NA	NA	NA	NA	NA	NA	NA	NA
CA12	0.291108	0.20257	0.533327	NA	NA	NA	0.291108	0.20257	0.533327	NA	NA	NA
MROH9	0.291126	0.180203	0.623646	NA	NA	NA	0.102468	0.0610584	0.431627	NA	NA	NA
TENC1	0.291135	0.180907	0.812828	NA	NA	NA	0.219844	0.135461	0.73845	NA	NA	NA
REEP1	0.291154	0.242114	0.412316	NA	NA	NA	0.291154	0.242114	0.412316	NA	NA	NA
CIB2	0.291234	0.19477	0.422607	NA	NA	NA	0.264714	0.182469	0.363518	NA	NA	NA
IKZF2	0.291242	0.191518	0.466736	NA	NA	NA	0.72343	0.619664	0.836194	NA	NA	NA
BRAP	0.291389	0.254658	0.407962	NA	NA	NA	NA	NA	NA	NA	NA	NA
KIAA1462	0.291408	0.192956	0.797288	NA	NA	NA	0.267558	0.179192	0.746997	NA	NA	NA
PTCHD4	0.291475	0.19367	0.397882	NA	NA	NA	0.271382	0.215142	0.178384	NA	NA	NA
NTN4	0.291493	0.192158	0.289252	NA	NA	NA	0.291493	0.192158	0.289252	NA	NA	NA
SHH	0.291522	0.227644	0.349368	NA	NA	NA	0.291522	0.227644	0.349368	NA	NA	NA
CHD6	0.291685	0.626055	0.171767	NA	NA	NA	0.565598	0.546157	0.371493	NA	NA	NA
ZNF773	0.291751	0.339469	0.193719	NA	NA	NA	0.291517	0.502528	0.197903	NA	NA	NA
IL31RA	0.291808	0.208585	0.187745	NA	NA	NA	0.155059	0.15415	0.101475	NA	NA	NA
GRK5	0.291821	0.189478	0.240195	NA	NA	NA	0.499735	0.918511	0.383095	NA	NA	NA
NT5C1B	0.291832	0.185806	0.488451	0.552478	0.439792	0.618112	0.868778	0.960903	0.69994	NA	NA	NA
HDHD2	0.291839	0.471757	0.191993	NA	NA	NA	0.291839	0.471757	0.191993	NA	NA	NA
FOXL2	0.291843	0.541112	0.226367	NA	NA	NA	NA	NA	NA	NA	NA	NA
PPP1R14A	0.292026	0.642212	0.209519	NA	NA	NA	0.292026	0.642212	0.209519	NA	NA	NA
2009-09-01	0.292061	0.183007	0.33338	NA	NA	NA	0.391952	0.254639	0.334121	NA	NA	NA
SPPL2A	0.292083	0.340657	0.188087	NA	NA	NA	0.275122	0.313771	0.177608	NA	NA	NA
BIRC3	0.292094	0.197803	0.424349	NA	NA	NA	0.481658	0.361768	0.377558	NA	NA	NA
SPATC1L	0.292237	0.197997	0.303041	NA	NA	NA	0.849945	0.757303	0.744466	NA	NA	NA
MRPS15	0.292247	0.254138	0.197467	NA	NA	NA	0.249994	0.198984	0.177998	NA	NA	NA
IL17RB	0.292285	0.207754	0.309861	NA	NA	NA	0.325904	0.439824	0.22364	NA	NA	NA
CAV3	0.292324	0.455713	0.203745	NA	NA	NA	0.292324	0.455713	0.203745	NA	NA	NA
IFI44	0.292427	0.283928	0.209787	NA	NA	NA	1	1	0.884236	NA	NA	NA
TMEM74	0.292474	0.258943	0.261977	NA	NA	NA	0.292474	0.258943	0.261977	NA	NA	NA
TMEM171	0.29248	0.236881	0.242757	NA	NA	NA	0.29248	0.236881	0.242757	NA	NA	NA
CDC42BPA	0.292612	0.178722	0.432273	NA	NA	NA	0.396306	0.252814	0.423457	NA	NA	NA
PLEKHH1	0.292656	0.180432	0.674138	0.40632	0.338591	0.313013	0.693719	0.48147	0.794905	0.558063	0.947038	0.454292
SLC35D3	0.292676	0.331783	0.185919	NA	NA	NA	0.188014	0.154798	0.120485	NA	NA	NA
PTPN21	0.29268	0.175531	0.965221	NA	NA	NA	0.330703	0.201169	0.963591	NA	NA	NA
CYP4A11	0.292724	0.18459	0.446652	1	0.895893	0.882168	0.292724	0.18459	0.446652	1	0.895893	0.882168
WDFY2	0.292826	0.186192	0.570796	NA	NA	NA	0.370112	0.244051	0.54961	NA	NA	NA
RARA	0.29286	0.740263	0.208736	NA	NA	NA	0.29286	0.740263	0.208736	NA	NA	NA
PRIMPOL	0.292879	0.18989	0.225205	NA	NA	NA	0.27683	0.181765	0.209009	NA	NA	NA
SLC44A4	0.292883	0.178462	0.703734	NA	NA	NA	0.523362	0.352588	0.622448	NA	NA	NA
SDF2	0.292905	0.342943	0.213606	NA	NA	NA	0.292905	0.342943	0.213606	NA	NA	NA
METTL25	0.292937	0.187957	0.410325	NA	NA	NA	0.295274	0.203049	0.335903	NA	NA	NA
ESR1	0.293013	0.428665	0.182736	NA	NA	NA	0.130504	0.628639	0.0785591	NA	NA	NA
RGL2	0.293023	0.200243	0.191432	NA	NA	NA	0.133631	0.0841633	0.206529	NA	NA	NA
GSTZ1	0.293234	0.192372	0.544744	NA	NA	NA	0.293234	0.192372	0.544744	NA	NA	NA
BMP3	0.293249	0.184772	0.646211	NA	NA	NA	0.331519	0.2122	0.635876	NA	NA	NA
ZNF35	0.293308	0.202663	0.196353	NA	NA	NA	0.293308	0.202663	0.196353	NA	NA	NA
OTUD4	0.293413	0.335781	0.183162	NA	NA	NA	0.306912	0.213404	0.200634	NA	NA	NA
GTF2IRD1	0.29349	0.194951	0.334164	NA	NA	NA	0.29349	0.194951	0.334164	NA	NA	NA
SLC25A40	0.29372	0.214288	0.235597	NA	NA	NA	0.846185	0.755406	0.739905	NA	NA	NA
NR2C2AP	0.293757	0.37435	0.266881	NA	NA	NA	0.293757	0.37435	0.266881	NA	NA	NA
MROH6	0.293776	0.203551	0.39092	NA	NA	NA	0.293776	0.203551	0.39092	NA	NA	NA
C7orf49	0.293779	0.341193	0.237936	NA	NA	NA	0.293779	0.341193	0.237936	NA	NA	NA
DDX58	0.293798	0.186418	0.387179	NA	NA	NA	0.410514	0.27159	0.373004	NA	NA	NA
MRPS12	0.293876	0.201995	0.624741	NA	NA	NA	0.293876	0.201995	0.624741	NA	NA	NA
CCDC125	0.294031	0.455022	0.185987	NA	NA	NA	0.281464	0.402178	0.179389	NA	NA	NA
TSGA10	0.294044	0.642259	0.185947	NA	NA	NA	0.27357	0.535339	0.173998	NA	NA	NA
FCRL2	0.294245	0.426977	0.179387	NA	NA	NA	0.887827	0.761829	0.716793	NA	NA	NA
C1orf158	0.294269	0.339526	0.221943	NA	NA	NA	0.274412	0.295339	0.215902	NA	NA	NA
FAM222B	0.294272	0.652607	0.18532	NA	NA	NA	0.143505	0.120459	0.0930283	NA	NA	NA
ADAM32	0.294279	0.279758	0.196699	NA	NA	NA	0.287159	0.243885	0.193185	NA	NA	NA
TPPP	0.294341	0.214013	0.363906	NA	NA	NA	0.294341	0.214013	0.363906	NA	NA	NA
MAD2L1BP	0.294557	0.201564	0.472941	NA	NA	NA	0.294557	0.201564	0.472941	NA	NA	NA
MMP28	0.294713	0.19125	0.232012	NA	NA	NA	0.29264	0.19523	0.221942	NA	NA	NA
PAX5	0.294982	0.193918	0.277204	NA	NA	NA	0.512859	0.679607	0.370115	NA	NA	NA
BCL2L10	0.295007	0.234287	0.346217	NA	NA	NA	0.295007	0.234287	0.346217	NA	NA	NA
NDEL1	0.295131	0.208114	0.4625	NA	NA	NA	0.736057	0.658596	0.684456	NA	NA	NA
C1RL	0.295147	0.187757	0.56805	NA	NA	NA	0.295147	0.187757	0.56805	NA	NA	NA
POM121L9P	0.2952	0.536311	0.227121	0.2952	0.536311	0.227121	0.2952	0.536311	0.227121	0.2952	0.536311	0.227121
RXFP2	0.295218	0.190859	0.258802	NA	NA	NA	0.2053	0.695525	0.128881	NA	NA	NA
ZSCAN2	0.295317	0.62838	0.192592	NA	NA	NA	0.136075	0.518443	0.0825127	NA	NA	NA
LAIR1	0.295535	0.474415	0.18404	NA	NA	NA	0.295535	0.474415	0.18404	NA	NA	NA
ITM2C	0.295581	0.267186	0.327376	NA	NA	NA	0.468403	0.346776	0.653138	NA	NA	NA
WDR54	0.295586	0.198694	0.526849	NA	NA	NA	0.515506	0.388746	0.579025	NA	NA	NA
HTR3C	0.295652	0.520603	0.206269	NA	NA	NA	0.474995	0.332534	0.517754	NA	NA	NA
OTOP1	0.295688	0.191161	0.619281	NA	NA	NA	0.408373	0.276265	0.637655	NA	NA	NA
OR2H2	0.295689	0.188097	0.39529	NA	NA	NA	1	0.795539	0.781058	NA	NA	NA
C20orf194	0.295692	0.850947	0.183867	NA	NA	NA	0.294413	0.735498	0.183709	NA	NA	NA
ATP13A4	0.295761	0.188604	0.695603	NA	NA	NA	0.364282	0.237756	0.698216	NA	NA	NA
AC127496.1	0.295769	0.217393	0.224946	NA	NA	NA	0.295769	0.217393	0.224946	NA	NA	NA
PPIP5K2	0.295841	0.95464	0.182082	NA	NA	NA	0.313447	0.970161	0.19625	NA	NA	NA
EIF3C	0.295905	0.301594	0.278412	NA	NA	NA	NA	NA	NA	NA	NA	NA
LIPC	0.295954	0.204878	0.310097	NA	NA	NA	0.399244	0.304519	0.293546	NA	NA	NA
IL10RB	0.295956	0.290749	0.257184	NA	NA	NA	0.295956	0.290749	0.257184	NA	NA	NA
CPT2	0.295957	0.186697	0.243966	NA	NA	NA	0.295957	0.186697	0.243966	NA	NA	NA
CHMP4A	0.29599	0.73381	0.209777	NA	NA	NA	0.0633826	0.0641032	0.062915	NA	NA	NA
ABHD5	0.295993	0.237957	0.339195	NA	NA	NA	0.815803	0.767979	0.784874	NA	NA	NA
KCTD8	0.296012	0.19953	0.545975	NA	NA	NA	0.400612	0.29426	0.469875	NA	NA	NA
IQCJ	0.296091	0.258803	0.355419	NA	NA	NA	0.296091	0.258803	0.355419	NA	NA	NA
TOR3A	0.296262	0.208739	0.45391	NA	NA	NA	0.345523	0.250537	0.442081	NA	NA	NA
RORA	0.296503	0.20825	0.34201	NA	NA	NA	0.296503	0.20825	0.34201	NA	NA	NA
OR8D1	0.296539	0.196809	0.489496	NA	NA	NA	0.398852	0.279952	0.584935	NA	NA	NA
TGFB2	0.296792	0.211882	0.371829	NA	NA	NA	NA	NA	NA	NA	NA	NA
POLR3A	0.29687	0.906561	0.194231	NA	NA	NA	0.272951	0.231483	0.186105	NA	NA	NA
HPN	0.296901	0.213101	0.451666	NA	NA	NA	0.296901	0.213101	0.451666	NA	NA	NA
RP11-762I7.5	0.297008	0.379954	0.283573	NA	NA	NA	NA	NA	NA	NA	NA	NA
PPFIA4	0.297165	0.538822	0.185914	NA	NA	NA	0.0284068	0.144004	0.0162448	NA	NA	NA
MOCS1	0.297214	0.182699	0.887927	NA	NA	NA	0.247978	0.158851	0.652319	NA	NA	NA
MARK1	0.297224	0.898976	0.204865	NA	NA	NA	0.297224	0.898976	0.204865	NA	NA	NA
TOMM20L	0.297272	0.293672	0.282166	NA	NA	NA	NA	NA	NA	NA	NA	NA
KRT86	0.29729	0.182771	0.455778	NA	NA	NA	0.221298	0.135199	0.325312	NA	NA	NA
PIGR	0.297333	0.186956	0.299595	NA	NA	NA	1	0.838496	0.974375	NA	NA	NA
MAP3K1	0.297417	0.405912	0.18707	NA	NA	NA	0.241687	0.30855	0.155892	NA	NA	NA
TMEM209	0.297493	0.592815	0.205609	NA	NA	NA	0.203908	0.414249	0.143987	NA	NA	NA
WFDC9	0.297559	0.315616	0.287343	NA	NA	NA	NA	NA	NA	NA	NA	NA
CCR9	0.297589	0.214372	0.493836	NA	NA	NA	0.282139	0.209761	0.457196	NA	NA	NA
SPATA7	0.297658	0.190833	0.678416	1	0.922569	1	0.22289	0.143065	0.583219	NA	NA	NA
INTS3	0.297824	0.282957	0.314361	NA	NA	NA	0.297824	0.282957	0.314361	NA	NA	NA
MED22	0.297891	0.217986	0.441117	NA	NA	NA	0.297891	0.217986	0.441117	NA	NA	NA
PPP1R14D	0.297899	0.20887	0.413019	NA	NA	NA	0.630587	0.513176	0.579186	NA	NA	NA
SLC35A4	0.298019	0.388608	0.222955	NA	NA	NA	0.298019	0.388608	0.222955	NA	NA	NA
MIER3	0.29822	0.434673	0.219771	NA	NA	NA	0.248929	0.230021	0.212812	NA	NA	NA
GRHL1	0.298287	0.248495	0.277734	NA	NA	NA	0.298287	0.248495	0.277734	NA	NA	NA
OR14I1	0.29841	0.198178	0.689841	NA	NA	NA	0.253001	0.164798	0.561782	NA	NA	NA
CTD-2117L12.1	0.298424	0.19112	0.268366	NA	NA	NA	0.168904	0.116745	0.274232	NA	NA	NA
BRPF1	0.298462	0.209704	0.246613	NA	NA	NA	0.104592	0.0911374	0.165164	NA	NA	NA
AMDHD2	0.298561	0.223184	0.192806	NA	NA	NA	0.270218	0.187009	0.189477	NA	NA	NA
CYP26A1	0.298662	0.203223	0.357712	NA	NA	NA	0.450538	0.323031	0.380886	NA	NA	NA
ZNF184	0.298672	0.217707	0.237855	NA	NA	NA	0.250298	0.19829	0.22002	NA	NA	NA
ETV5	0.298673	0.201929	0.309399	NA	NA	NA	0.298673	0.201929	0.309399	NA	NA	NA
SCRN2	0.298682	0.189878	0.547106	NA	NA	NA	0.215683	0.13501	0.53406	NA	NA	NA
MRPL30	0.298684	0.250452	0.309729	NA	NA	NA	NA	NA	NA	NA	NA	NA
TTF1	0.298781	0.205061	0.423732	NA	NA	NA	0.246311	0.170716	0.39923	NA	NA	NA
ATP13A1	0.2988	0.187283	0.334779	NA	NA	NA	0.251685	0.156328	0.371936	NA	NA	NA
ABCC5	0.298837	0.199748	0.533926	NA	NA	NA	0.298837	0.199748	0.533926	NA	NA	NA
S100A5	0.298849	0.295837	0.292309	NA	NA	NA	0.298849	0.295837	0.292309	NA	NA	NA
CCL3	0.298932	0.332247	0.214213	NA	NA	NA	0.298932	0.332247	0.214213	NA	NA	NA
FFAR3	0.299053	0.22647	0.242743	NA	NA	NA	1	0.871187	1	NA	NA	NA
RGS13	0.299224	0.83176	0.21463	NA	NA	NA	0.299224	0.83176	0.21463	NA	NA	NA
PURG	0.299342	0.224404	0.213132	NA	NA	NA	0.124446	0.154863	0.114891	NA	NA	NA
MORC2	0.299383	0.21465	0.442488	NA	NA	NA	0.299383	0.21465	0.442488	NA	NA	NA
NOL8	0.299564	0.184166	0.241514	NA	NA	NA	0.818667	0.685065	0.898552	NA	NA	NA
GPR183	0.299602	0.242917	0.276899	NA	NA	NA	0.299602	0.242917	0.276899	NA	NA	NA
FCER2	0.299609	0.199442	0.374602	NA	NA	NA	0.202561	0.13891	0.342471	NA	NA	NA
PIF1	0.299755	0.979284	0.186555	NA	NA	NA	0.238349	0.555426	0.15265	NA	NA	NA
FAM212A	0.29989	0.229823	0.201861	NA	NA	NA	0.29989	0.229823	0.201861	NA	NA	NA
KRTAP19-7	0.299903	0.312311	0.285866	NA	NA	NA	0.299903	0.312311	0.285866	NA	NA	NA
VWA9	0.300006	0.213348	0.20987	NA	NA	NA	0.300006	0.213348	0.20987	NA	NA	NA
SLC35E4	0.300044	0.447472	0.207377	NA	NA	NA	0.454475	0.332854	0.737349	NA	NA	NA
TTC31	0.300059	0.214523	0.482049	NA	NA	NA	0.382701	0.32378	0.452654	NA	NA	NA
WBP1	0.300092	0.20901	0.509285	NA	NA	NA	0.300092	0.20901	0.509285	NA	NA	NA
TAX1BP1	0.300112	0.210485	0.564741	NA	NA	NA	0.186671	0.143827	0.203192	NA	NA	NA
HIVEP3	0.300136	0.32762	0.181532	NA	NA	NA	0.084977	0.258624	0.0492695	NA	NA	NA
FCGR3B	0.300152	0.196259	0.338245	NA	NA	NA	1	0.810048	0.835999	NA	NA	NA
CNR2	0.300292	0.250995	0.323642	NA	NA	NA	0.300292	0.250995	0.323642	NA	NA	NA
FAM228B	0.300311	0.191493	0.558269	0.0206919	0.0180249	0.0375835	0.654196	0.47983	0.831202	NA	NA	NA
CFDP1	0.300413	0.736052	0.193518	NA	NA	NA	0.170157	0.406302	0.109252	NA	NA	NA
PRMT7	0.30052	0.645138	0.208802	NA	NA	NA	0.320648	0.209469	0.275887	NA	NA	NA
GPX5	0.300655	0.345658	0.217915	NA	NA	NA	0.284253	0.306226	0.211931	NA	NA	NA
CREBZF	0.300682	0.205411	0.317428	NA	NA	NA	0.300682	0.205411	0.317428	NA	NA	NA
FCGR2A	0.300853	0.231701	0.317132	NA	NA	NA	0.300853	0.231701	0.317132	NA	NA	NA
ADM	0.300964	0.290957	0.285577	NA	NA	NA	0.300964	0.290957	0.285577	NA	NA	NA
PXK	0.301005	0.508251	0.199257	0.361454	0.330689	0.370201	0.301005	0.508251	0.199257	0.361454	0.330689	0.370201
ABHD1	0.301092	0.209737	0.333845	NA	NA	NA	0.265564	0.188444	0.321795	NA	NA	NA
CACFD1	0.301118	0.870316	0.211828	NA	NA	NA	0.301118	0.870316	0.211828	NA	NA	NA
MCM8	0.301202	0.193005	0.437165	NA	NA	NA	0.251851	0.161258	0.443778	NA	NA	NA
ZYG11A	0.301206	0.205746	0.506444	NA	NA	NA	0.276508	0.189872	0.482643	NA	NA	NA
NET1	0.301235	0.402229	0.190056	NA	NA	NA	0.274593	0.407621	0.173762	NA	NA	NA
ULBP3	0.301265	0.214686	0.382294	0.251412	0.24668	0.259388	0.68746	0.587205	0.798139	NA	NA	NA
AP003774.4	0.301566	0.227719	0.220536	NA	NA	NA	NA	NA	NA	NA	NA	NA
MYPN	0.301608	0.187422	0.547544	NA	NA	NA	0.320255	0.202884	0.499757	NA	NA	NA
TBC1D8	0.301649	0.186204	0.35569	NA	NA	NA	0.301649	0.186204	0.35569	NA	NA	NA
NIPAL1	0.301805	0.21141	0.543251	NA	NA	NA	0.301805	0.21141	0.543251	NA	NA	NA
CALHM3	0.301849	0.199542	0.522824	0.261817	0.185644	0.249715	0.301849	0.199542	0.522824	0.261817	0.185644	0.249715
EHF	0.301855	0.21576	0.445537	NA	NA	NA	NA	NA	NA	NA	NA	NA
KRTAP3-3	0.301935	0.257835	0.319607	NA	NA	NA	0.301935	0.257835	0.319607	NA	NA	NA
PTPRJ	0.302023	0.222149	0.2001	NA	NA	NA	0.302023	0.222149	0.2001	NA	NA	NA
ZFYVE19	0.302048	0.201972	0.210817	NA	NA	NA	0.383504	0.473178	0.246687	NA	NA	NA
SPA17	0.302154	0.456638	0.216187	NA	NA	NA	NA	NA	NA	NA	NA	NA
PRKD1	0.302231	0.211664	0.267449	NA	NA	NA	0.24206	0.171131	0.346964	NA	NA	NA
RAB17	0.302246	0.277069	0.200285	NA	NA	NA	0.288708	0.248865	0.193369	NA	NA	NA
SENP6	0.302271	0.330789	0.186926	NA	NA	NA	0.137911	0.179715	0.0815981	NA	NA	NA
ADSSL1	0.302476	0.205465	0.392464	NA	NA	NA	0.302476	0.205465	0.392464	NA	NA	NA
IL2RA	0.302525	0.253368	0.342868	NA	NA	NA	0.302525	0.253368	0.342868	NA	NA	NA
HEPACAM	0.302532	0.243094	0.213443	NA	NA	NA	1	0.870059	1	NA	NA	NA
MYEOV	0.302778	0.911871	0.201571	NA	NA	NA	0.430396	0.321041	0.307768	NA	NA	NA
DCAF6	0.302786	0.200171	0.240553	NA	NA	NA	0.108837	0.0915576	0.0728663	NA	NA	NA
OR51D1	0.302793	0.209766	0.294632	NA	NA	NA	0.302793	0.209766	0.294632	NA	NA	NA
MSH5-SAPCD1	0.30289	0.734495	0.192178	NA	NA	NA	0.154414	0.393295	0.0998635	NA	NA	NA
ALKBH6	0.302988	0.217123	0.44539	NA	NA	NA	0.302988	0.217123	0.44539	NA	NA	NA
OBP2B	0.303085	0.214677	0.254325	NA	NA	NA	0.303085	0.214677	0.254325	NA	NA	NA
C17orf64	0.303104	0.349127	0.253397	NA	NA	NA	0.303104	0.349127	0.253397	NA	NA	NA
MSH5	0.303186	0.717576	0.192346	NA	NA	NA	0.153649	0.374233	0.0999421	NA	NA	NA
COL5A3	0.303207	0.48788	0.184439	NA	NA	NA	0.0671172	0.17084	0.0392088	NA	NA	NA
PDE6B	0.303231	0.198835	0.481751	NA	NA	NA	0.463073	0.308988	0.331617	NA	NA	NA
ATP8B3	0.303236	0.184171	0.453136	0.753048	0.620595	0.676624	0.152204	0.0889618	0.443137	0.619734	0.486473	0.677234
BFSP1	0.303261	0.202937	0.494042	NA	NA	NA	0.303261	0.202937	0.494042	NA	NA	NA
CSRP2BP	0.30345	0.251181	0.196275	NA	NA	NA	0.284972	0.217352	0.185211	NA	NA	NA
SOAT2	0.30348	0.193719	0.57425	0.346056	0.342294	0.344855	0.30348	0.193719	0.57425	0.346056	0.342294	0.344855
SLC25A24	0.303542	0.203268	0.516339	NA	NA	NA	0.3793	0.269605	0.39182	NA	NA	NA
SLC22A9	0.303568	0.219709	0.265197	NA	NA	NA	0.0870155	0.110324	0.059702	NA	NA	NA
AL133318.1	0.303667	0.220356	0.37108	NA	NA	NA	0.303667	0.220356	0.37108	NA	NA	NA
DYNC1H1	0.303749	0.274133	0.200018	0.728328	0.594015	0.666798	1	0.769753	0.955041	NA	NA	NA
MAT2B	0.303768	0.224299	0.391162	NA	NA	NA	0.489346	0.334673	0.643681	NA	NA	NA
ENSA	0.303774	0.330025	0.265764	NA	NA	NA	NA	NA	NA	NA	NA	NA
RGS14	0.303785	0.456051	0.202387	NA	NA	NA	0.303785	0.456051	0.202387	NA	NA	NA
USP17L2	0.303859	0.236869	0.217878	NA	NA	NA	0.303859	0.236869	0.217878	NA	NA	NA
SCNN1B	0.303873	0.209289	0.60419	NA	NA	NA	0.146635	0.0973957	0.261417	NA	NA	NA
FXYD4	0.30391	0.325999	0.264175	NA	NA	NA	NA	NA	NA	NA	NA	NA
COLEC12	0.303924	0.2146	0.308799	NA	NA	NA	0.0883543	0.0804882	0.0824028	NA	NA	NA
MICALL1	0.303924	0.193068	0.417813	NA	NA	NA	0.673339	0.664909	0.519763	NA	NA	NA
ANKH	0.304029	0.295574	0.207944	NA	NA	NA	0.704943	0.872125	0.575714	NA	NA	NA
EME2	0.304063	0.464816	0.201761	0.488267	0.472787	0.457336	0.305002	0.370415	0.207009	NA	NA	NA
EFNA3	0.30413	0.213645	0.397848	NA	NA	NA	0.30413	0.213645	0.397848	NA	NA	NA
NCAPD3	0.304174	0.183332	0.570705	0.320945	0.24373	0.321138	0.233998	0.138723	0.361871	0.320945	0.24373	0.321138
KRT34	0.304187	0.202869	0.298866	NA	NA	NA	0.777272	0.808841	0.65441	NA	NA	NA
PGPEP1L	0.304317	0.192124	0.748659	NA	NA	NA	0.338669	0.223442	0.676232	NA	NA	NA
PCDHB15	0.304321	0.215747	0.724905	NA	NA	NA	0.380114	0.271498	0.751549	NA	NA	NA
TET3	0.304421	0.199556	0.223072	NA	NA	NA	0.265548	0.168435	0.219516	NA	NA	NA
IGFL3	0.304449	0.219659	0.402406	NA	NA	NA	NA	NA	NA	NA	NA	NA
NLRC5	0.304457	0.184796	0.311511	NA	NA	NA	0.709765	0.793866	0.505272	NA	NA	NA
ZXDC	0.304539	0.211273	0.511602	NA	NA	NA	0.373999	0.268421	0.503556	NA	NA	NA
UBE2O	0.304541	0.214576	0.534014	NA	NA	NA	0.363961	0.264233	0.526023	NA	NA	NA
ITGB5	0.304545	0.292223	0.185911	NA	NA	NA	0.399299	0.678027	0.258162	NA	NA	NA
GNB2L1	0.304581	0.213526	0.523843	NA	NA	NA	0.320806	0.252135	0.332977	NA	NA	NA
C18orf63	0.304601	0.216257	0.368549	NA	NA	NA	0.304601	0.216257	0.368549	NA	NA	NA
ZNF774	0.304659	0.192039	0.458452	NA	NA	NA	0.321075	0.20393	0.449725	NA	NA	NA
SMARCAD1	0.30471	0.206121	0.295019	NA	NA	NA	1	0.809139	1	NA	NA	NA
SOST	0.304711	0.685345	0.227138	NA	NA	NA	0.14714	0.123243	0.149386	NA	NA	NA
ATF6B	0.304797	0.833675	0.196214	NA	NA	NA	0.297264	0.805772	0.191104	NA	NA	NA
GATA5	0.304814	0.216688	0.380083	NA	NA	NA	NA	NA	NA	NA	NA	NA
HOXD11	0.304853	0.312489	0.297713	NA	NA	NA	0.304853	0.312489	0.297713	NA	NA	NA
MTMR3	0.304879	0.20921	0.214217	NA	NA	NA	0.357567	0.40109	0.247253	NA	NA	NA
TCL1B	0.305069	0.226661	0.30012	NA	NA	NA	0.305069	0.226661	0.30012	NA	NA	NA
HES3	0.305099	0.359987	0.270714	NA	NA	NA	NA	NA	NA	NA	NA	NA
ENTPD3	0.305142	0.199769	0.383637	NA	NA	NA	0.789594	0.612541	0.660627	NA	NA	NA
PCDH7	0.305144	0.198482	0.457722	NA	NA	NA	0.305802	0.19985	0.447503	NA	NA	NA
AC018470.1	0.305211	0.283286	0.345416	NA	NA	NA	0.305211	0.283286	0.345416	NA	NA	NA
MTCH2	0.305249	0.212176	0.580338	NA	NA	NA	0.305249	0.212176	0.580338	NA	NA	NA
FGF8	0.305263	0.268284	0.212746	NA	NA	NA	0.305263	0.268284	0.212746	NA	NA	NA
GOLGA8A	0.305366	0.306261	0.304526	NA	NA	NA	0.305366	0.306261	0.304526	NA	NA	NA
CIDEC	0.305395	0.192818	0.688905	NA	NA	NA	0.592476	0.423699	0.777687	NA	NA	NA
GLIPR1L2	0.305411	0.225181	0.533482	NA	NA	NA	0.305411	0.225181	0.533482	NA	NA	NA
RAI14	0.305443	0.450448	0.20335	NA	NA	NA	0.305443	0.450448	0.20335	NA	NA	NA
C11orf30	0.30545	0.311724	0.218531	NA	NA	NA	0.30545	0.311724	0.218531	NA	NA	NA
SRRT	0.305648	0.198155	0.432892	NA	NA	NA	0.495864	0.362616	0.36054	NA	NA	NA
CCDC9	0.305755	0.25357	0.189601	NA	NA	NA	0.214807	0.129707	0.230243	NA	NA	NA
PARP4	0.305768	0.579652	0.185703	0.423487	0.397604	0.419146	1	1	0.97652	0.423487	0.397604	0.419146
SIX6	0.306024	0.801538	0.220172	NA	NA	NA	0.0604612	0.059046	0.0666503	NA	NA	NA
FLJ00104	0.30605	0.323653	0.207682	NA	NA	NA	0.292681	0.34217	0.200696	NA	NA	NA
NPPB	0.306082	0.213689	0.334483	NA	NA	NA	0.316531	0.415925	0.263713	NA	NA	NA
MYBPC1	0.306237	0.261708	0.197342	NA	NA	NA	0.286999	0.273532	0.187114	NA	NA	NA
TRIM62	0.306412	0.304045	0.209128	NA	NA	NA	0.306412	0.304045	0.209128	NA	NA	NA
KRTAP16-1	0.306427	0.797864	0.203562	NA	NA	NA	0.306427	0.797864	0.203562	NA	NA	NA
SH3BP5	0.30645	0.200776	0.256407	NA	NA	NA	0.671563	0.738969	0.531036	NA	NA	NA
SLC35F2	0.306542	0.523869	0.208975	NA	NA	NA	0.306542	0.523869	0.208975	NA	NA	NA
SF3B3	0.306557	0.24848	0.286444	NA	NA	NA	0.307034	0.341042	0.283486	NA	NA	NA
ZSCAN31	0.306566	0.193049	0.739923	NA	NA	NA	0.340607	0.229284	0.408935	NA	NA	NA
TRAF4	0.306625	0.211749	0.29264	NA	NA	NA	0.343849	0.422889	0.295912	NA	NA	NA
NT5DC1	0.306836	0.309303	0.3042	NA	NA	NA	0.306836	0.309303	0.3042	NA	NA	NA
SYT1	0.306936	0.216981	0.528962	NA	NA	NA	0.367077	0.266968	0.502707	NA	NA	NA
C1orf100	0.307052	0.203148	0.537363	NA	NA	NA	0.223622	0.153657	0.262411	NA	NA	NA
CNTN3	0.307058	0.27647	0.191346	NA	NA	NA	0.773288	0.720864	0.57999	NA	NA	NA
FANCG	0.307076	0.187894	0.324843	NA	NA	NA	0.183457	0.112568	0.30902	NA	NA	NA
TAF8	0.307086	0.220247	0.470317	NA	NA	NA	NA	NA	NA	NA	NA	NA
MRGPRE	0.307212	0.204919	0.544022	NA	NA	NA	0.307212	0.204919	0.544022	NA	NA	NA
RFWD2	0.307294	0.852256	0.203924	NA	NA	NA	0.124965	0.122157	0.125197	NA	NA	NA
ITPKA	0.307433	0.444405	0.241142	NA	NA	NA	0.29105	0.276837	0.323762	NA	NA	NA
VPS8	0.307446	0.32273	0.196009	NA	NA	NA	0.0617213	0.0557362	0.078422	NA	NA	NA
CAGE1	0.307473	0.189178	0.881288	NA	NA	NA	0.307473	0.189178	0.881288	NA	NA	NA
IGLV3-27	0.3076	0.269528	0.317097	NA	NA	NA	0.3076	0.269528	0.317097	NA	NA	NA
STK3	0.30774	0.31187	0.261682	NA	NA	NA	0.26205	0.260315	0.254683	NA	NA	NA
RAD54L2	0.307776	0.196977	0.262823	NA	NA	NA	0.183877	0.112755	0.247487	NA	NA	NA
C1QTNF1-AS1	0.307786	0.387912	0.265364	NA	NA	NA	0.307786	0.387912	0.265364	NA	NA	NA
COCH	0.307824	0.537075	0.234969	NA	NA	NA	0.307824	0.537075	0.234969	NA	NA	NA
ADAM8	0.30795	0.446276	0.184404	0.659358	0.680171	0.567505	0.322117	0.67873	0.195133	0.659358	0.680171	0.567505
SCGN	0.307967	0.480745	0.20108	NA	NA	NA	0.307967	0.480745	0.20108	NA	NA	NA
LGALS1	0.307998	0.212028	0.439668	NA	NA	NA	0.307998	0.212028	0.439668	NA	NA	NA
FJX1	0.30807	0.249001	0.314366	NA	NA	NA	0.250905	0.223196	0.302689	NA	NA	NA
DFNB59	0.3081	0.263659	0.25586	NA	NA	NA	1	0.856596	0.878052	NA	NA	NA
RMND5B	0.308282	0.462579	0.206449	0.406064	0.327271	0.289512	0.308282	0.462579	0.206449	0.406064	0.327271	0.289512
TRIT1	0.308379	0.20092	0.479361	0.573572	0.442738	0.710004	0.0461384	0.0279063	0.105989	0.573572	0.442738	0.710004
PLAC9	0.3085	0.250844	0.350966	NA	NA	NA	0.3085	0.250844	0.350966	NA	NA	NA
WDR43	0.308519	0.852114	0.201985	NA	NA	NA	0.308519	0.852114	0.201985	NA	NA	NA
CST8	0.308537	0.578685	0.22314	NA	NA	NA	0.308537	0.578685	0.22314	NA	NA	NA
NCLN	0.308601	0.224444	0.308335	NA	NA	NA	0.276733	0.286463	0.2727	NA	NA	NA
KRTAP4-12	0.308642	0.366018	0.214764	NA	NA	NA	0.697971	0.634475	0.68261	NA	NA	NA
AC092964.2	0.308727	0.346722	0.285171	NA	NA	NA	0.308727	0.346722	0.285171	NA	NA	NA
RGS7	0.308778	0.222083	0.305973	NA	NA	NA	0.308778	0.222083	0.305973	NA	NA	NA
HNMT	0.308789	0.267019	0.322456	NA	NA	NA	0.308789	0.267019	0.322456	NA	NA	NA
FANCI	0.308819	0.199507	0.519899	NA	NA	NA	0.339016	0.205381	0.339075	NA	NA	NA
ERCC6L2	0.308909	0.199078	0.39447	0.221485	0.279748	0.159035	0.383301	0.253551	0.383915	0.221485	0.279748	0.159035
SPSB4	0.308982	0.198308	0.512685	NA	NA	NA	0.499087	0.353744	0.497182	NA	NA	NA
ATP2B4	0.308984	0.721931	0.216545	NA	NA	NA	0.292197	0.68571	0.207027	NA	NA	NA
C6orf57	0.309179	0.339146	0.209459	NA	NA	NA	0.251546	0.332453	0.179277	NA	NA	NA
HFE2	0.309182	0.216268	0.358209	NA	NA	NA	0.267546	0.212985	0.28028	NA	NA	NA
SLC47A1	0.309227	0.213485	0.266943	NA	NA	NA	0.254205	0.177219	0.24257	NA	NA	NA
DLX4	0.309291	0.26774	0.344621	NA	NA	NA	NA	NA	NA	NA	NA	NA
PGLYRP2	0.309291	0.1993	0.583457	NA	NA	NA	0.309291	0.1993	0.583457	NA	NA	NA
THAP5	0.309328	0.20611	0.343316	NA	NA	NA	0.309328	0.20611	0.343316	NA	NA	NA
CELF4	0.309476	0.257482	0.275282	NA	NA	NA	NA	NA	NA	NA	NA	NA
IRGC	0.309502	0.390028	0.203577	NA	NA	NA	0.196648	0.130324	0.245801	NA	NA	NA
TTLL10	0.309534	0.198393	0.236151	NA	NA	NA	0.0548112	0.0323613	0.171099	NA	NA	NA
MYL5	0.30957	0.865468	0.210659	0.683955	0.639368	0.661221	0.882195	0.73754	0.803023	0.683955	0.639368	0.661221
LSM4	0.30961	0.329261	0.268214	NA	NA	NA	0.30961	0.329261	0.268214	NA	NA	NA
RCSD1	0.309658	0.527267	0.202299	NA	NA	NA	0.287698	0.529216	0.189599	NA	NA	NA
ATHL1	0.309672	0.192845	0.786092	NA	NA	NA	0.441587	0.296744	0.683883	NA	NA	NA
CLN3	0.309679	0.198248	0.589403	NA	NA	NA	0.458421	0.316783	0.579302	NA	NA	NA
COQ6	0.309683	0.505771	0.195219	0.200698	0.924744	0.138702	0.387375	0.912384	0.255026	0.0561979	0.0483113	0.112693
ARMC9	0.309794	0.203243	0.259033	NA	NA	NA	0.196802	0.1289	0.260748	NA	NA	NA
SERPINB1	0.309811	0.234789	0.409359	NA	NA	NA	0.309811	0.234789	0.409359	NA	NA	NA
TTLL12	0.309837	0.506164	0.215164	NA	NA	NA	0.617338	0.471853	0.827407	NA	NA	NA
CLASRP	0.310021	0.260942	0.189951	NA	NA	NA	0.241874	0.163893	0.316261	NA	NA	NA
PNPLA8	0.310024	0.198452	0.536015	NA	NA	NA	0.0482848	0.0310375	0.174655	NA	NA	NA
ACVR1B	0.31013	0.223079	0.38007	NA	NA	NA	0.31013	0.223079	0.38007	NA	NA	NA
GALNT3	0.310146	0.210666	0.489904	NA	NA	NA	0.69674	0.560714	0.799527	NA	NA	NA
RP11-758M4.1	0.310184	0.204452	0.598024	NA	NA	NA	NA	NA	NA	NA	NA	NA
TROVE2	0.310209	0.38295	0.199181	NA	NA	NA	0.310209	0.38295	0.199181	NA	NA	NA
LCE3D	0.310296	0.218697	0.390848	NA	NA	NA	0.310296	0.218697	0.390848	NA	NA	NA
KIAA0895L	0.310396	0.331819	0.20529	NA	NA	NA	0.256035	0.169147	0.232708	NA	NA	NA
TNS3	0.310404	0.738837	0.187552	NA	NA	NA	0.441427	0.288945	0.676907	NA	NA	NA
RITA1	0.310477	0.205996	0.577124	NA	NA	NA	0.310477	0.205996	0.577124	NA	NA	NA
IGDCC3	0.310668	0.226498	0.453122	NA	NA	NA	0.310668	0.226498	0.453122	NA	NA	NA
IFNGR1	0.310744	0.23449	0.221326	NA	NA	NA	0.310744	0.23449	0.221326	NA	NA	NA
RP11-182J1.14	0.310784	0.223135	0.443859	0.310784	0.223135	0.443859	0.310784	0.223135	0.443859	0.310784	0.223135	0.443859
PPARD	0.3108	0.309704	0.310531	NA	NA	NA	0.3108	0.309704	0.310531	NA	NA	NA
QDPR	0.310811	0.299539	0.222904	NA	NA	NA	0.310811	0.299539	0.222904	NA	NA	NA
IFRD2	0.310822	0.817685	0.191945	NA	NA	NA	0.878376	0.961529	0.697152	NA	NA	NA
KCNQ5	0.310855	0.205799	0.289756	NA	NA	NA	0.484509	0.787784	0.352786	NA	NA	NA
KIAA0408	0.31086	0.193628	0.399555	NA	NA	NA	0.488485	0.333171	0.509291	NA	NA	NA
USP38	0.310877	0.219735	0.556869	NA	NA	NA	0.287608	0.203115	0.545654	NA	NA	NA
SERPINB12	0.310906	0.39271	0.209295	NA	NA	NA	0.30026	0.421573	0.203276	NA	NA	NA
RARRES2	0.310924	0.209654	0.619586	NA	NA	NA	0.310924	0.209654	0.619586	NA	NA	NA
PTN	0.31107	PTN	0.31107	NA	NA	NA	NA	NA	NA	NA	NA	NA
JPH1	0.311118	0.194065	0.336837	NA	NA	NA	0.328639	0.208208	0.308823	NA	NA	NA
FXR1	0.311204	0.250207	0.326106	NA	NA	NA	0.311204	0.250207	0.326106	NA	NA	NA
FAM187A	0.311369	0.205485	0.601791	NA	NA	NA	0.311369	0.205485	0.601791	NA	NA	NA
RPS20	0.311374	0.314403	0.281524	NA	NA	NA	0.311374	0.314403	0.281524	NA	NA	NA
FPR2	0.311421	0.229155	0.227434	NA	NA	NA	1	0.995204	0.955528	NA	NA	NA
ATP6V0A4	0.311514	0.599704	0.216556	NA	NA	NA	0.870169	0.70686	0.899157	NA	NA	NA
TMEM222	0.311538	0.209009	0.259407	NA	NA	NA	0.131699	0.0876961	0.270781	NA	NA	NA
EIF2AK4	0.31158	0.194822	0.501485	NA	NA	NA	0.874652	0.717836	0.880849	NA	NA	NA
EPB41L4A	0.311607	0.187451	0.758898	NA	NA	NA	0.623417	0.431556	0.954576	NA	NA	NA
PIEZO1P2	0.311763	0.211755	0.30518	0.311763	0.211755	0.30518	0.567708	0.55992	0.437398	0.567708	0.55992	0.437398
SNAP47	0.311802	0.198341	0.908821	NA	NA	NA	0.418193	0.269006	0.768732	NA	NA	NA
KIAA1456	0.311818	0.213601	0.617949	NA	NA	NA	0.210816	0.15007	0.335144	NA	NA	NA
ZFPM2	0.311872	0.196065	0.848778	NA	NA	NA	0.429412	0.285684	0.722036	NA	NA	NA
BRF1	0.311933	0.329778	0.204495	NA	NA	NA	0.326854	0.476658	0.21658	NA	NA	NA
SLC25A41	0.311941	0.774841	0.200666	1	0.848227	1	0.085949	0.763546	0.0542902	1	0.848227	1
KRTAP9-7	0.312021	0.216324	0.289936	NA	NA	NA	1	0.818766	0.96465	NA	NA	NA
SLC5A8	0.312079	0.37739	0.222587	NA	NA	NA	1	0.876911	0.978242	NA	NA	NA
KIAA0101	0.31208	0.283649	0.317225	NA	NA	NA	NA	NA	NA	NA	NA	NA
CRAMP1L	0.312092	0.476618	0.194714	NA	NA	NA	0.157182	0.103348	0.211298	NA	NA	NA
KIAA1522	0.312137	0.193512	0.964664	NA	NA	NA	0.207204	0.125121	0.86975	NA	NA	NA
TBC1D24	0.312214	0.200034	0.28782	NA	NA	NA	0.325462	0.210766	0.275933	NA	NA	NA
ZNF852	0.312311	0.208333	0.726538	NA	NA	NA	0.357803	0.247824	0.453938	NA	NA	NA
PDE4B	0.312314	0.848569	0.208659	NA	NA	NA	0.107037	0.702116	0.0705041	NA	NA	NA
AL138815.2	0.312342	0.26896	0.374327	NA	NA	NA	NA	NA	NA	NA	NA	NA
ANKRD39	0.31235	0.310445	0.314749	NA	NA	NA	0.31235	0.310445	0.314749	NA	NA	NA
ALG11	0.312476	0.227915	0.426409	NA	NA	NA	NA	NA	NA	NA	NA	NA
CRISP3	0.31277	0.257754	0.398536	0.340896	0.285942	0.396243	0.31277	0.257754	0.398536	0.340896	0.285942	0.396243
PCDHB10	0.312824	0.191903	0.348617	NA	NA	NA	0.476945	0.358947	0.331218	NA	NA	NA
ATP5O	0.312847	0.259997	0.349102	NA	NA	NA	0.51857	0.393609	0.589029	NA	NA	NA
AARD	0.31314	0.220675	0.308457	NA	NA	NA	0.31314	0.220675	0.308457	NA	NA	NA
GREB1L	0.313146	0.209377	0.412067	NA	NA	NA	0.301098	0.213493	0.214043	NA	NA	NA
CTNNBIP1	0.313255	0.256882	0.347483	NA	NA	NA	NA	NA	NA	NA	NA	NA
MAN2A2	0.313445	0.204143	0.555515	NA	NA	NA	0.452506	0.310686	0.58485	NA	NA	NA
UBE4A	0.313601	0.5793	0.202688	NA	NA	NA	0.313601	0.5793	0.202688	NA	NA	NA
MMEL1	0.313603	0.193607	0.608805	0.350521	0.347887	0.339432	0.313603	0.193607	0.608805	0.350521	0.347887	0.339432
PRDM15	0.313623	0.201379	0.245144	NA	NA	NA	0.75065	0.65365	0.563336	NA	NA	NA
SYNGR4	0.31371	0.211784	0.427362	NA	NA	NA	0.857634	0.728889	0.940707	NA	NA	NA
C9orf147	0.313779	0.220977	0.264848	NA	NA	NA	0.313779	0.220977	0.264848	NA	NA	NA
CCDC146	0.313804	0.494894	0.20398	0.374712	0.322321	0.491507	0.279504	0.790302	0.18889	0.374712	0.322321	0.491507
ARRDC2	0.313807	0.198695	0.243444	NA	NA	NA	0.313807	0.198695	0.243444	NA	NA	NA
RABEP1	0.313815	0.560086	0.209299	NA	NA	NA	0.313815	0.560086	0.209299	NA	NA	NA
ATG4D	0.314134	0.214184	0.214258	NA	NA	NA	0.337052	0.349464	0.215428	NA	NA	NA
SPRED2	0.314191	0.243641	0.226251	NA	NA	NA	0.314191	0.243641	0.226251	NA	NA	NA
MCMDC2	0.314213	0.204086	0.224299	NA	NA	NA	0.276523	0.185182	0.198807	NA	NA	NA
MYL2	0.314217	0.317571	0.309314	NA	NA	NA	0.314217	0.317571	0.309314	NA	NA	NA
PARVA	0.314305	0.20576	0.448738	NA	NA	NA	0.314305	0.20576	0.448738	NA	NA	NA
ASTN1	0.314382	0.817462	0.219003	NA	NA	NA	0.314382	0.817462	0.219003	NA	NA	NA
KIF18A	0.314517	0.208482	0.477615	NA	NA	NA	0.502866	0.356574	0.59152	NA	NA	NA
ALKBH3	0.314526	0.359347	0.203218	NA	NA	NA	0.716785	0.81424	0.55155	NA	NA	NA
CUTA	0.314675	0.207815	0.266323	NA	NA	NA	0.839752	0.761718	1	NA	NA	NA
KRT71	0.314746	0.200186	0.361637	NA	NA	NA	0.799568	0.660947	0.918875	NA	NA	NA
POP7	0.31479	0.338014	0.29867	NA	NA	NA	0.31479	0.338014	0.29867	NA	NA	NA
FIG4	0.314814	0.210599	0.327437	NA	NA	NA	0.211539	0.141633	0.307611	NA	NA	NA
BEND6	0.31486	0.384829	0.225974	NA	NA	NA	0.31486	0.384829	0.225974	NA	NA	NA
CCNYL1	0.314905	0.33092	0.295367	NA	NA	NA	0.314905	0.33092	0.295367	NA	NA	NA
ZNF334	0.315044	0.595858	0.211138	0.510028	0.572544	0.440703	0.187533	0.133175	0.236374	0.510028	0.572544	0.440703
ATP6V0E2	0.315077	0.767903	0.200718	0.181868	0.233175	0.125903	0.371932	0.243109	0.445959	0.181868	0.233175	0.125903
NME1-NME2	0.31513	0.256857	0.272293	0.31513	0.256857	0.272293	NA	NA	NA	NA	NA	NA
KLHDC8A	0.315256	0.22615	0.456134	NA	NA	NA	0.315256	0.22615	0.456134	NA	NA	NA
ZNF729	0.315264	0.576337	0.197178	NA	NA	NA	0.880301	0.73931	0.722479	NA	NA	NA
RP11-24I21.1	0.315377	0.311656	0.322691	0.315377	0.311656	0.322691	NA	NA	NA	NA	NA	NA
FARP1	0.315546	0.189272	0.834871	NA	NA	NA	0.425236	0.267012	0.798464	NA	NA	NA
ALKBH1	0.315548	0.705795	0.196511	NA	NA	NA	0.250656	0.582724	0.156104	NA	NA	NA
ACOXL	0.315631	0.8124	0.193713	0.70642	0.801118	0.594455	0.304128	0.762747	0.1876	0.0461594	0.0312413	0.0973442
PHF14	0.315735	0.222136	0.4578	NA	NA	NA	0.371962	0.2712	0.426365	NA	NA	NA
SH2D5	0.315784	0.258119	0.209697	NA	NA	NA	0.315784	0.258119	0.209697	NA	NA	NA
ANKRD60	0.315881	0.225453	0.411766	NA	NA	NA	0.330274	0.243587	0.392452	NA	NA	NA
KLHL35	0.316198	0.510754	0.207053	NA	NA	NA	0.316198	0.510754	0.207053	NA	NA	NA
TOM1L1	0.316294	0.722396	0.199848	NA	NA	NA	0.210741	0.491357	0.136573	NA	NA	NA
OR2M5	0.316331	0.503962	0.21083	NA	NA	NA	0.280377	0.597653	0.191942	NA	NA	NA
ULBP1	0.316351	0.327817	0.214581	NA	NA	NA	0.318128	0.626199	0.228882	NA	NA	NA
SMLR1	0.316354	0.338326	0.252492	NA	NA	NA	0.316354	0.338326	0.252492	NA	NA	NA
STX8	0.316384	0.302622	0.310321	NA	NA	NA	NA	NA	NA	NA	NA	NA
KIAA1683	0.316399	0.323366	0.188343	NA	NA	NA	0.0656303	0.0405851	0.0896731	NA	NA	NA
TIPARP	0.316618	0.248175	0.298952	NA	NA	NA	0.316618	0.248175	0.298952	NA	NA	NA
CATSPER2	0.316688	0.208146	0.468848	NA	NA	NA	0.713545	0.558112	0.923605	NA	NA	NA
ABHD6	0.316728	0.23382	0.253972	NA	NA	NA	0.316728	0.23382	0.253972	NA	NA	NA
OTOS	0.316754	0.231888	0.26058	NA	NA	NA	0.316754	0.231888	0.26058	NA	NA	NA
ST3GAL6	0.31679	0.217114	0.242077	NA	NA	NA	NA	NA	NA	NA	NA	NA
OR10G3	0.316936	0.221725	0.44015	NA	NA	NA	0.446382	0.552599	0.359381	NA	NA	NA
PDPK1	0.316981	0.318571	0.209807	NA	NA	NA	0.316981	0.318571	0.209807	NA	NA	NA
TSSK6	0.317032	0.314298	0.284423	NA	NA	NA	0.317032	0.314298	0.284423	NA	NA	NA
TNFSF18	0.317061	0.228468	0.398066	NA	NA	NA	0.317061	0.228468	0.398066	NA	NA	NA
SLC22A4	0.317086	0.231932	0.218956	NA	NA	NA	0.317086	0.231932	0.218956	NA	NA	NA
ST6GAL2	0.317118	0.207825	0.442788	NA	NA	NA	0.253732	0.238149	0.173585	NA	NA	NA
FBXO46	0.317132	0.356092	0.226338	NA	NA	NA	0.317132	0.356092	0.226338	NA	NA	NA
THBS2	0.317183	0.192502	0.457458	NA	NA	NA	0.186258	0.109367	0.453128	NA	NA	NA
TMC3	0.317205	0.219833	0.19836	NA	NA	NA	0.730327	0.821555	0.527812	NA	NA	NA
RP11-644F5.10	0.317494	0.319658	0.306061	NA	NA	NA	0.317494	0.319658	0.306061	NA	NA	NA
FBP2	0.317529	0.215528	0.753336	0.570519	0.465125	0.568805	0.535635	0.432817	0.568817	0.570519	0.465125	0.568805
ABCB11	0.317661	0.198177	0.474698	NA	NA	NA	0.167068	0.104814	0.433683	NA	NA	NA
TYROBP	0.317858	0.36934	0.270806	NA	NA	NA	NA	NA	NA	NA	NA	NA
ST20	0.317898	0.221002	0.64072	NA	NA	NA	0.317898	0.221002	0.64072	NA	NA	NA
LRRC34	0.317924	0.978741	0.19782	0.306606	0.283863	0.303261	0.720611	0.782391	0.546364	0.306606	0.283863	0.303261
LAMB4	0.317939	0.203376	0.412335	NA	NA	NA	0.437005	0.561739	0.279451	NA	NA	NA
MS4A18	0.317993	0.214645	0.409931	0.802274	0.717959	0.895429	0.754157	0.564643	0.733217	0.802274	0.717959	0.895429
APOB	0.318035	0.902831	0.18841	NA	NA	NA	0.808042	0.606709	0.622127	NA	NA	NA
TICAM1	0.318063	0.312755	0.198169	NA	NA	NA	0.318063	0.312755	0.198169	NA	NA	NA
LIF	0.318213	0.42629	0.288297	NA	NA	NA	0.0835508	0.0642693	0.168295	NA	NA	NA
COL15A1	0.318213	0.192768	0.971333	NA	NA	NA	0.428983	0.267496	0.923822	NA	NA	NA
BAG4	0.318254	0.228189	0.294269	NA	NA	NA	0.318254	0.228189	0.294269	NA	NA	NA
SRRM4	0.318268	0.213129	0.499726	NA	NA	NA	0.529361	0.386654	0.518187	NA	NA	NA
CYP2B6	0.318273	0.466892	0.194359	NA	NA	NA	0.614347	0.428381	0.42956	NA	NA	NA
FBXO44	0.318307	0.226529	0.306393	NA	NA	NA	0.781989	0.716298	0.799228	NA	NA	NA
USP6NL	0.318552	0.892606	0.201243	NA	NA	NA	0.303102	0.91379	0.192515	NA	NA	NA
REP15	0.318561	0.316257	0.320369	NA	NA	NA	0.318561	0.316257	0.320369	NA	NA	NA
BTG4	0.318566	0.307967	0.313484	NA	NA	NA	0.318566	0.307967	0.313484	NA	NA	NA
ACCSL	0.31857	0.212639	0.414358	NA	NA	NA	0.31857	0.212639	0.414358	NA	NA	NA
CPA6	0.318572	0.238375	0.336312	NA	NA	NA	0.28216	0.21278	0.330054	NA	NA	NA
RPS10-NUDT3	0.318669	0.324083	0.316831	NA	NA	NA	NA	NA	NA	NA	NA	NA
FAM57B	0.318766	0.22478	0.231042	NA	NA	NA	0.142866	0.10219	0.239454	NA	NA	NA
PSMB11	0.318771	0.873329	0.20912	0.16158	0.161823	0.161387	0.128284	0.883803	0.0831397	0.16158	0.161823	0.161387
PEF1	0.318806	0.534654	0.213132	NA	NA	NA	0.308298	0.80037	0.213305	NA	NA	NA
SCN2A	0.318878	0.320865	0.317547	NA	NA	NA	NA	NA	NA	NA	NA	NA
CSH1	0.318919	0.233069	0.418527	NA	NA	NA	0.318919	0.233069	0.418527	NA	NA	NA
OR6C3	0.318923	0.771772	0.223589	NA	NA	NA	0.104812	0.233758	0.0804945	NA	NA	NA
TRIM28	0.318943	0.208246	0.241941	NA	NA	NA	0.318943	0.208246	0.241941	NA	NA	NA
RHO	0.318981	0.734341	0.205959	NA	NA	NA	0.318981	0.734341	0.205959	NA	NA	NA
LRRC28	0.319008	0.210429	0.504776	NA	NA	NA	0.267404	0.175354	0.484477	NA	NA	NA
PTP4A3	0.319139	0.229414	0.334291	NA	NA	NA	0.319139	0.229414	0.334291	NA	NA	NA
CNP	0.319145	0.316555	0.31978	NA	NA	NA	0.319145	0.316555	0.31978	NA	NA	NA
SLC9A9	0.319161	0.351857	0.202722	NA	NA	NA	0.466471	0.887654	0.347144	NA	NA	NA
EXOSC5	0.319227	0.243677	0.440679	NA	NA	NA	0.319227	0.243677	0.440679	NA	NA	NA
EYS	0.31929	0.543288	0.189433	1	0.965083	0.963658	0.761007	0.546293	0.993264	1	0.965083	0.963658
FLRT1	0.319312	0.198991	0.814017	NA	NA	NA	0.319312	0.198991	0.814017	NA	NA	NA
OR10A5	0.319322	0.201754	0.333502	NA	NA	NA	0.272472	0.183843	0.574043	NA	NA	NA
ZNF812	0.31945	0.805761	0.197953	NA	NA	NA	0.316425	0.893092	0.196426	NA	NA	NA
OR12D3	0.319462	0.21624	0.229233	NA	NA	NA	0.255124	0.309531	0.196991	NA	NA	NA
ACTG1	0.319663	0.216279	0.500132	NA	NA	NA	0.30752	0.220097	0.445195	NA	NA	NA
NUB1	0.319735	0.204389	0.60334	NA	NA	NA	0.266404	0.171219	0.523516	NA	NA	NA
RABGAP1L	0.319759	0.223616	0.36417	NA	NA	NA	0.319759	0.223616	0.36417	NA	NA	NA
F13A1	0.319799	0.210618	0.321613	NA	NA	NA	0.800745	0.66712	0.78075	NA	NA	NA
FAM83B	0.319928	0.213834	0.384784	NA	NA	NA	0.0777493	0.0730435	0.0518041	NA	NA	NA
MICALCL	0.320059	0.67251	0.205402	0.226121	0.16965	0.341207	0.0713472	0.0432178	0.140944	0.183256	0.122417	0.21319
SAFB	0.320117	0.797273	0.23018	NA	NA	NA	0.320117	0.797273	0.23018	NA	NA	NA
RANGAP1	0.320275	0.208689	0.356342	NA	NA	NA	0.320275	0.208689	0.356342	NA	NA	NA
ABL1	0.320292	0.881008	0.207145	NA	NA	NA	0.313367	0.209614	0.547724	NA	NA	NA
TSTA3	0.320299	0.214979	0.625535	NA	NA	NA	0.202376	0.139816	0.337985	NA	NA	NA
TPI1	0.320323	0.791143	0.227599	NA	NA	NA	0.320323	0.791143	0.227599	NA	NA	NA
RIN2	0.320326	0.196636	0.413195	NA	NA	NA	0.54647	0.568296	0.370211	NA	NA	NA
TOX3	0.320435	0.946565	0.209291	NA	NA	NA	0.162556	0.113017	0.170555	NA	NA	NA
SOX8	0.320514	0.426786	0.213002	NA	NA	NA	0.320514	0.426786	0.213002	NA	NA	NA
PSD3	0.320569	0.717557	0.194477	NA	NA	NA	0.326426	0.384535	0.20158	NA	NA	NA
RSG1	0.320578	0.222532	0.392972	NA	NA	NA	0.320578	0.222532	0.392972	NA	NA	NA
USH1C	0.32058	0.574767	0.223115	NA	NA	NA	0.0093044	0.0061915	0.0315325	NA	NA	NA
FOXI2	0.320601	0.274815	0.284483	NA	NA	NA	0.320601	0.274815	0.284483	NA	NA	NA
GSTT2B	0.320644	0.222992	0.22363	NA	NA	NA	NA	NA	NA	NA	NA	NA
METTL21B	0.320648	0.5723	0.230109	NA	NA	NA	0.426997	0.353133	0.398585	NA	NA	NA
FAIM	0.320675	0.214436	0.318136	NA	NA	NA	0.351304	0.277942	0.257403	NA	NA	NA
CD300A	0.320688	0.643654	0.247541	NA	NA	NA	0.320688	0.643654	0.247541	NA	NA	NA
TNPO2	0.320779	0.22189	0.256982	NA	NA	NA	0.366592	0.419743	0.266211	NA	NA	NA
SLC6A6	0.320826	0.222568	0.576491	NA	NA	NA	0.313182	0.211906	0.451992	NA	NA	NA
NAA16	0.320839	0.232632	0.204361	NA	NA	NA	0.320839	0.232632	0.204361	NA	NA	NA
LOXL1	0.32093	0.231859	0.210944	NA	NA	NA	0.317768	0.291107	0.210047	NA	NA	NA
AGR3	0.321008	0.265007	0.220855	1	0.907049	1	0.321008	0.265007	0.220855	1	0.907049	1
KRTAP10-9	0.321025	0.220892	0.265118	NA	NA	NA	0.213568	0.146962	0.254157	NA	NA	NA
RP11-375N15.1	0.321064	0.303092	0.274504	0.321064	0.303092	0.274504	NA	NA	NA	NA	NA	NA
ZNF57	0.321112	0.196458	0.63335	0.730163	0.665233	0.609057	0.475816	0.318862	0.570064	NA	NA	NA
ARG2	0.321158	0.934382	0.228739	NA	NA	NA	0.055942	0.0367977	0.0579578	NA	NA	NA
TTLL7	0.321184	0.954309	0.206727	NA	NA	NA	0.475251	0.446097	0.33358	NA	NA	NA
TCF12	0.321213	0.269661	0.208799	NA	NA	NA	0.325434	0.358682	0.212952	NA	NA	NA
LRRD1	0.32124	0.226762	0.436233	NA	NA	NA	1	0.844034	0.95388	NA	NA	NA
MYO9A	0.321324	0.564718	0.192297	NA	NA	NA	0.343636	0.895692	0.210896	NA	NA	NA
PTPLAD2	0.321397	0.230855	0.447875	NA	NA	NA	NA	NA	NA	NA	NA	NA
CNEP1R1	0.321963	0.234208	0.431578	NA	NA	NA	0.321963	0.234208	0.431578	NA	NA	NA
ZBTB37	0.322221	0.317349	0.32393	NA	NA	NA	NA	NA	NA	NA	NA	NA
ODF3B	0.322297	0.261486	0.302871	NA	NA	NA	0.817583	0.732096	0.826433	NA	NA	NA
AL031666.2	0.322308	0.246431	0.340728	NA	NA	NA	0.322308	0.246431	0.340728	NA	NA	NA
PCDHB3	0.322311	0.439775	0.209091	NA	NA	NA	1	0.795363	0.95372	NA	NA	NA
MIPOL1	0.322314	0.228594	0.214694	NA	NA	NA	0.322314	0.228594	0.214694	NA	NA	NA
RET	0.32248	0.209359	0.631419	NA	NA	NA	0.236875	0.143109	0.382408	NA	NA	NA
ITGB4	0.322529	0.212781	0.293869	NA	NA	NA	0.725277	0.547113	0.793236	NA	NA	NA
EIF3K	0.32256	0.262066	0.312919	NA	NA	NA	0.309432	0.304654	0.298259	NA	NA	NA
ZSCAN16	0.322631	0.572008	0.208276	1	0.785101	0.836168	0.322627	0.572007	0.208276	1	0.785101	0.836168
PNLIPRP1	0.322655	0.708905	0.205953	NA	NA	NA	0.351169	0.950965	0.230485	NA	NA	NA
DKFZP779J2370	0.322674	0.371906	0.217522	NA	NA	NA	0.280827	0.603681	0.205219	NA	NA	NA
ANKRD65	0.322687	0.643743	0.207795	NA	NA	NA	0.322687	0.643743	0.207795	NA	NA	NA
CDK5RAP1	0.322773	0.862373	0.218398	NA	NA	NA	0.322773	0.862373	0.218398	NA	NA	NA
HERC5	0.322839	0.429771	0.225037	NA	NA	NA	0.310929	0.410117	0.218019	NA	NA	NA
OPA3	0.322892	0.278488	0.313926	NA	NA	NA	0.322892	0.278488	0.313926	NA	NA	NA
ZNF829	0.322923	0.91363	0.232512	NA	NA	NA	0.322923	0.91363	0.232512	NA	NA	NA
RBM12	0.322925	0.240778	0.221414	NA	NA	NA	0.186491	0.128631	0.216876	NA	NA	NA
CTD-3222D19.2	0.322947	0.308704	0.316453	NA	NA	NA	0.322947	0.308704	0.316453	NA	NA	NA
IPO5	0.322983	0.233609	0.542325	0.614065	0.480714	0.643865	0.152227	0.107973	0.208126	NA	NA	NA
AGRP	0.323038	0.233526	0.28276	NA	NA	NA	0.198117	0.197789	0.19766	NA	NA	NA
PLEKHG3	0.323175	0.356362	0.203793	NA	NA	NA	0.520472	0.698393	0.344957	NA	NA	NA
ESYT2	0.323316	0.217974	0.281948	NA	NA	NA	0.771534	0.805327	0.614279	NA	NA	NA
ZDHHC6	0.323404	0.233668	0.467991	NA	NA	NA	NA	NA	NA	NA	NA	NA
SLCO2A1	0.323518	0.207125	0.645964	NA	NA	NA	0.323518	0.207125	0.645964	NA	NA	NA
TRIM22	0.323702	0.201228	0.43232	0.191238	0.237837	0.165594	0.127514	0.0793991	0.13435	0.191238	0.237837	0.165594
HOXD1	0.323736	0.332743	0.299002	NA	NA	NA	0.323736	0.332743	0.299002	NA	NA	NA
CTC-360G5.8	0.323796	0.578436	0.222399	NA	NA	NA	0.700367	0.565485	0.74974	NA	NA	NA
PPFIBP2	0.323831	0.209459	0.554713	NA	NA	NA	0.35483	0.232906	0.541842	NA	NA	NA
RRP15	0.323838	0.909096	0.215378	NA	NA	NA	0.298217	0.610035	0.205176	NA	NA	NA
KRTAP4-3	0.3239	0.225619	0.292638	NA	NA	NA	0.293526	0.208961	0.258994	NA	NA	NA
OR10AC1P	0.323911	0.214238	0.45774	NA	NA	NA	0.323911	0.214238	0.45774	NA	NA	NA
HUG1	0.324083	0.223302	0.587221	NA	NA	NA	0.541205	0.409506	0.599609	NA	NA	NA
RUFY4	0.324146	0.276415	0.221171	NA	NA	NA	0.379008	0.829313	0.24811	NA	NA	NA
EDNRB	0.3243	0.231846	0.494174	NA	NA	NA	NA	NA	NA	NA	NA	NA
SH3YL1	0.324317	0.48125	0.231226	0.680024	0.618211	0.596264	0.543823	0.447849	0.554871	0.680024	0.618211	0.596264
GPR149	0.324479	0.214497	0.314837	NA	NA	NA	0.180285	0.126082	0.236576	NA	NA	NA
LACC1	0.324494	0.321253	0.322539	NA	NA	NA	NA	NA	NA	NA	NA	NA
TMX1	0.324544	0.32106	0.325216	NA	NA	NA	0.765242	0.656443	0.754621	NA	NA	NA
ADCY7	0.324607	0.414917	0.210604	NA	NA	NA	0.575456	0.871461	0.395028	NA	NA	NA
OR7C1	0.324672	0.287262	0.244854	NA	NA	NA	0.324672	0.287262	0.244854	NA	NA	NA
MCAT	0.324701	0.342545	0.25564	NA	NA	NA	0.47734	0.667623	0.355053	NA	NA	NA
DMTF1	0.32476	0.263727	0.259024	NA	NA	NA	0.194718	0.182805	0.233967	NA	NA	NA
MIXL1	0.32476	0.233767	0.46594	NA	NA	NA	0.32476	0.233767	0.46594	NA	NA	NA
NFATC2	0.325051	0.216755	0.562698	NA	NA	NA	0.401411	0.295616	0.487405	NA	NA	NA
IFT122	0.32508	0.210177	0.591915	NA	NA	NA	0.652457	0.479701	0.6283	NA	NA	NA
CDCA7	0.325222	0.327404	0.233708	NA	NA	NA	NA	NA	NA	NA	NA	NA
SCN3B	0.32527	0.260462	0.420747	NA	NA	NA	NA	NA	NA	NA	NA	NA
FOXR1	0.325391	0.340119	0.313283	NA	NA	NA	0.352087	0.398703	0.270747	NA	NA	NA
SLC25A21-AS1	0.325448	0.242786	0.229412	NA	NA	NA	0.166134	0.114199	0.239793	NA	NA	NA
KXD1	0.325545	0.398433	0.234216	NA	NA	NA	0.325545	0.398433	0.234216	NA	NA	NA
TRIM45	0.325633	0.197533	0.475627	NA	NA	NA	0.266606	0.159831	0.443487	NA	NA	NA
AGL	0.325647	0.204787	0.374135	NA	NA	NA	0.655883	0.453526	0.712607	NA	NA	NA
CLEC12B	0.325728	0.254568	0.272066	NA	NA	NA	0.325728	0.254568	0.272066	NA	NA	NA
CCDC24	0.32575	0.217878	0.266754	NA	NA	NA	0.314361	0.271672	0.224588	NA	NA	NA
SGK223	0.32582	0.56722	0.216483	NA	NA	NA	0.443037	0.442209	0.290132	NA	NA	NA
MRPL37	0.325886	0.207528	0.255678	NA	NA	NA	0.0697792	0.0844739	0.0435086	NA	NA	NA
CERS3	0.325898	0.708206	0.24287	NA	NA	NA	0.00142678	0.00127945	0.00223404	NA	NA	NA
SYPL2	0.325974	0.254209	0.269151	NA	NA	NA	1	0.834178	0.969837	NA	NA	NA
UNC80	0.325992	0.507283	0.194372	NA	NA	NA	0.319478	0.544984	0.190516	NA	NA	NA
TPO	0.326032	0.191899	0.473079	0.627986	0.505882	0.750144	0.224337	0.166487	0.143849	0.202549	0.16514	0.172084
SLC22A12	0.326037	0.221778	0.277031	0.669988	0.584707	0.668578	0.326037	0.221778	0.277031	0.669988	0.584707	0.668578
MAP3K6	0.326069	0.639567	0.212864	0.0986506	0.105835	0.0858504	0.113477	0.963487	0.0706154	NA	NA	NA
TAS2R19	0.326168	0.273229	0.229053	NA	NA	NA	0.456994	0.341943	0.630975	NA	NA	NA
HLA-G	0.32622	0.945137	0.241187	NA	NA	NA	NA	NA	NA	NA	NA	NA
TBX4	0.326249	0.267659	0.306968	NA	NA	NA	NA	NA	NA	NA	NA	NA
DGAT2	0.32633	0.201359	0.345675	NA	NA	NA	0.32633	0.201359	0.345675	NA	NA	NA
KREMEN1	0.326354	0.239815	0.371524	NA	NA	NA	0.68882	0.570899	0.820784	NA	NA	NA
CTBS	0.326373	0.218818	0.593908	NA	NA	NA	0.766767	0.629367	0.783028	NA	NA	NA
WDR90	0.326387	0.195688	0.343703	NA	NA	NA	0.384956	0.325853	0.237752	NA	NA	NA
SHQ1	0.326441	0.718527	0.215279	NA	NA	NA	0.314186	0.652632	0.208163	NA	NA	NA
KCNAB3	0.326522	0.91152	0.212565	NA	NA	NA	0.326522	0.91152	0.212565	NA	NA	NA
AADACL3	0.326561	0.967983	0.217614	NA	NA	NA	0.268434	0.178681	0.410192	NA	NA	NA
MATR3	0.326587	0.231794	0.517525	NA	NA	NA	0.326587	0.231794	0.517525	NA	NA	NA
TBPL2	0.326738	0.577742	0.228553	NA	NA	NA	0.326738	0.577742	0.228553	NA	NA	NA
AKR1CL1	0.326823	0.234961	0.443088	NA	NA	NA	0.532107	0.46604	0.479189	NA	NA	NA
MARVELD3	0.326847	0.399704	0.219252	NA	NA	NA	0.309698	0.362113	0.210682	NA	NA	NA
TMEM131	0.32689	0.210722	0.404723	NA	NA	NA	0.162721	0.0989035	0.499031	NA	NA	NA
GABRG1	0.326971	0.647969	0.231432	NA	NA	NA	0.326971	0.647969	0.231432	NA	NA	NA
OR13F1	0.326996	0.70412	0.205855	NA	NA	NA	0.330934	0.523808	0.212334	NA	NA	NA
AGGF1	0.327002	0.237638	0.457518	NA	NA	NA	0.283166	0.194845	0.524031	NA	NA	NA
AP5Z1	0.327034	0.320918	0.202858	1	0.813365	0.853762	0.326444	0.348496	0.209744	1	0.813365	0.853762
ZNF423	0.327116	0.854213	0.203239	NA	NA	NA	0.297048	0.974428	0.186508	NA	NA	NA
DHRS1	0.327332	0.31459	0.258151	NA	NA	NA	0.327332	0.31459	0.258151	NA	NA	NA
ALDH3A1	0.327518	0.77506	0.207997	1	0.772387	0.870731	0.87656	0.722972	0.748553	1	0.772387	0.870731
FMO5	0.327595	0.204315	0.788242	NA	NA	NA	0.409524	0.26674	0.744109	NA	NA	NA
HABP2	0.327739	0.765222	0.202215	0.363855	0.36596	0.311162	0.556983	0.374906	0.699858	NA	NA	NA
DHRS7B	0.327784	0.280681	0.409368	0.345526	0.303647	0.406229	0.668697	0.602533	0.634016	NA	NA	NA
RAPSN	0.327855	0.207484	0.28216	NA	NA	NA	0.322622	0.205292	0.279445	NA	NA	NA
IDNK	0.32786	0.255186	0.236916	NA	NA	NA	1	0.955538	0.98363	NA	NA	NA
OR2F1	0.327865	0.212425	0.534733	NA	NA	NA	0.327865	0.212425	0.534733	NA	NA	NA
HSBP1	0.328011	0.236725	0.353589	NA	NA	NA	0.328011	0.236725	0.353589	NA	NA	NA
PTBP1	0.328025	0.361791	0.237289	NA	NA	NA	0.328025	0.361791	0.237289	NA	NA	NA
LRRC61	0.328038	0.463334	0.26222	NA	NA	NA	0.27933	0.321753	0.257024	NA	NA	NA
SSPN	0.328091	0.226984	0.326949	NA	NA	NA	0.0831272	0.0682289	0.177991	NA	NA	NA
HNRNPCL1	0.328122	0.230681	0.488494	NA	NA	NA	NA	NA	NA	NA	NA	NA
SNX14	0.328132	0.228166	0.463727	NA	NA	NA	0.452409	0.328823	0.475013	NA	NA	NA
C10orf76	0.328292	0.232857	0.410273	NA	NA	NA	NA	NA	NA	NA	NA	NA
APOL5	0.328294	0.24388	0.365916	0.368819	0.269277	0.374089	0.515684	0.374185	0.526688	NA	NA	NA
ZNF727	0.328584	0.507832	0.207772	0.0118281	0.0077728	0.0309013	0.542449	0.371779	0.501158	NA	NA	NA
NBR1	0.32881	0.44219	0.206648	NA	NA	NA	0.32881	0.44219	0.206648	NA	NA	NA
TSSK2	0.328824	0.245396	0.383826	NA	NA	NA	0.597274	0.4642	0.735519	NA	NA	NA
AC074389.6	0.328911	0.234198	0.41045	NA	NA	NA	0.31392	0.22514	0.399073	NA	NA	NA
OR4C12	0.328979	0.28396	0.255896	NA	NA	NA	1	0.867794	1	NA	NA	NA
KIAA1143	0.329004	0.233745	0.343813	NA	NA	NA	0.101701	0.252481	0.0698573	NA	NA	NA
STT3B	0.32906	0.305419	0.353744	NA	NA	NA	0.32906	0.305419	0.353744	NA	NA	NA
STRA8	0.329151	0.279342	0.255422	NA	NA	NA	0.329151	0.279342	0.255422	NA	NA	NA
HLA-DOB	0.329166	0.2106	0.553712	NA	NA	NA	1	0.964356	0.973259	NA	NA	NA
TBX3	0.329262	0.237401	0.436806	NA	NA	NA	0.329262	0.237401	0.436806	NA	NA	NA
DNAJC12	0.329269	0.251363	0.388016	NA	NA	NA	0.329269	0.251363	0.388016	NA	NA	NA
ARHGAP18	0.32931	0.785777	0.21272	NA	NA	NA	0.32931	0.785777	0.21272	NA	NA	NA
CATSPER2P1	0.329364	0.305989	0.320692	0.329364	0.305989	0.320692	NA	NA	NA	NA	NA	NA
ENTHD2	0.329428	0.225625	0.306813	NA	NA	NA	0.586161	0.856375	0.402458	NA	NA	NA
TM4SF4	0.329547	0.216347	0.294031	NA	NA	NA	0.228256	0.150402	0.263412	NA	NA	NA
MPHOSPH10	0.329555	0.220858	0.450034	NA	NA	NA	0.328235	0.239849	0.23092	NA	NA	NA
ZNF224	0.329672	0.215575	0.59933	NA	NA	NA	0.293344	0.192358	0.557225	NA	NA	NA
OR5G3	0.329732	0.220282	0.249796	NA	NA	NA	0.382703	0.357222	0.264143	NA	NA	NA
SLC11A1	0.329746	0.209451	0.255604	NA	NA	NA	0.422775	0.380788	0.277808	NA	NA	NA
CDH1	0.329787	0.216568	0.621797	NA	NA	NA	0.314524	0.258828	0.213716	NA	NA	NA
OR2A25	0.329791	0.340571	0.316972	NA	NA	NA	0.329791	0.340571	0.316972	NA	NA	NA
DSG1	0.329812	0.284222	0.212391	NA	NA	NA	0.598553	0.966357	0.408158	NA	NA	NA
CYLC2	0.329828	0.979718	0.232614	NA	NA	NA	0.212605	0.976027	0.16183	NA	NA	NA
SCARA3	0.329961	0.308714	0.244261	NA	NA	NA	0.309931	0.255819	0.238118	NA	NA	NA
GALNT5	0.330066	0.722971	0.208615	NA	NA	NA	0.516113	0.433969	0.345875	NA	NA	NA
MBLAC1	0.330159	0.242753	0.433415	NA	NA	NA	0.304532	0.244455	0.390248	NA	NA	NA
PLCB3	0.33027	0.775743	0.211601	NA	NA	NA	0.288671	0.618608	0.188412	NA	NA	NA
CARD16	0.330326	0.348161	0.315563	NA	NA	NA	0.330326	0.348161	0.315563	NA	NA	NA
GPR78	0.330359	0.608862	0.208242	NA	NA	NA	0.161451	0.159702	0.103179	NA	NA	NA
FBN1	0.330367	0.223142	0.221415	NA	NA	NA	0.347376	0.554666	0.217773	NA	NA	NA
MTA3	0.330409	0.24316	0.368849	NA	NA	NA	0.330409	0.24316	0.368849	NA	NA	NA
MIB2	0.330489	0.242559	0.590574	NA	NA	NA	0.40218	0.325439	0.553049	NA	NA	NA
ZNF496	0.330634	0.278846	0.234554	NA	NA	NA	1	0.902943	0.843247	NA	NA	NA
NUPL2	0.330636	0.764127	0.212319	NA	NA	NA	0.290272	0.560049	0.189735	NA	NA	NA
C9orf131	0.330643	0.224135	0.275571	NA	NA	NA	0.466652	0.305866	0.73909	NA	NA	NA
OR56B4	0.330659	0.305192	0.280755	NA	NA	NA	1	0.813974	1	NA	NA	NA
SLC34A2	0.330821	0.219226	0.282591	NA	NA	NA	0.195187	0.203433	0.130558	NA	NA	NA
SEC13	0.330887	0.277162	0.3691	NA	NA	NA	0.203992	0.290941	0.146245	NA	NA	NA
TCFL5	0.330897	0.283421	0.324155	NA	NA	NA	0.330897	0.283421	0.324155	NA	NA	NA
ACSM2B	0.330907	0.218501	0.753677	0.369838	0.268743	0.501908	1	0.891426	0.772085	0.369838	0.268743	0.501908
ANKS1B	0.330936	0.218041	0.464073	NA	NA	NA	0.209182	0.187956	0.170386	NA	NA	NA
RABGAP1	0.330998	0.241658	0.480585	NA	NA	NA	0.330998	0.241658	0.480585	NA	NA	NA
ATXN2	0.330999	0.218435	0.616996	NA	NA	NA	0.467017	0.335295	0.633005	NA	NA	NA
DAZL	0.331028	0.269286	0.367102	NA	NA	NA	0.631973	0.518228	0.567331	NA	NA	NA
PRMT10	0.331058	0.218805	0.256806	NA	NA	NA	0.807801	0.905098	0.665402	NA	NA	NA
CYP11B1	0.331069	0.243771	0.325426	NA	NA	NA	1	0.804078	0.845842	NA	NA	NA
NAF1	0.331093	0.215443	0.573902	NA	NA	NA	0.133709	0.0818419	0.227045	NA	NA	NA
LURAP1	0.33111	0.223117	0.666558	NA	NA	NA	0.283233	0.256225	0.282277	NA	NA	NA
HNRNPA0	0.331123	0.226113	0.306827	NA	NA	NA	0.331123	0.226113	0.306827	NA	NA	NA
EHD2	0.331137	0.235388	0.512106	NA	NA	NA	0.331137	0.235388	0.512106	NA	NA	NA
OR11L1	0.331191	0.21115	0.66178	NA	NA	NA	0.331191	0.21115	0.66178	NA	NA	NA
ATXN1	0.331197	0.225438	0.241158	NA	NA	NA	0.719707	0.825844	0.584123	NA	NA	NA
DAG1	0.331342	0.228788	0.571365	NA	NA	NA	0.624693	0.507433	0.675079	NA	NA	NA
LOXHD1	0.331515	0.917853	0.19919	NA	NA	NA	0.428904	0.39211	0.263845	NA	NA	NA
GTF3C4	0.331546	0.217906	0.382278	NA	NA	NA	0.772596	0.610601	0.836609	NA	NA	NA
CDH17	0.331713	0.870313	0.220608	NA	NA	NA	0.332649	0.636223	0.226458	NA	NA	NA
SULT1C4	0.331727	0.31679	0.281138	NA	NA	NA	0.799239	0.734651	0.789203	NA	NA	NA
CDKL4	0.331823	0.227398	0.604032	NA	NA	NA	0.392246	0.269129	0.475435	NA	NA	NA
SYT10	0.331947	0.361868	0.233125	NA	NA	NA	0.310245	0.242968	0.218823	NA	NA	NA
SUPT3H	0.331948	0.219273	0.778119	NA	NA	NA	0.400092	0.276018	0.744043	NA	NA	NA
TBRG4	0.331958	0.439397	0.273545	NA	NA	NA	0.331958	0.439397	0.273545	NA	NA	NA
TSHZ2	0.331988	0.223563	0.215964	NA	NA	NA	0.332015	0.281081	0.214302	NA	NA	NA
PTK2	0.332035	0.226753	0.423347	0.0830318	0.0678566	0.144999	0.332035	0.226753	0.423347	0.0830318	0.0678566	0.144999
NPAS1	0.332179	0.243327	0.362586	NA	NA	NA	0.332179	0.243327	0.362586	NA	NA	NA
SEC16A	0.332317	0.204163	0.280713	NA	NA	NA	0.183952	0.307309	0.104218	NA	NA	NA
SORCS2	0.332399	0.206688	0.284749	NA	NA	NA	0.757645	0.967652	0.563914	NA	NA	NA
CNOT6	0.332458	0.253508	0.419139	NA	NA	NA	0.332458	0.253508	0.419139	NA	NA	NA
VPS9D1	0.332529	0.217013	0.512179	NA	NA	NA	0.816608	0.814789	0.667345	NA	NA	NA
IQGAP3	0.332597	0.603892	0.205011	0.611261	0.929889	0.477711	0.161112	0.424491	0.0919769	0.206441	0.166441	0.254661
KRTAP12-2	0.332771	0.235419	0.611709	NA	NA	NA	0.786835	0.733038	0.755708	NA	NA	NA
PSME2	0.332824	0.54214	0.239957	NA	NA	NA	NA	NA	NA	NA	NA	NA
KRTAP13-2	0.332852	0.294691	0.241356	NA	NA	NA	0.158785	0.123325	0.273731	NA	NA	NA
ZNF594	0.333051	0.211918	0.863705	0.207532	0.14534	0.244163	0.381889	0.245189	0.712799	0.207532	0.14534	0.244163
CERS1	0.333093	0.276289	0.296147	NA	NA	NA	0.333093	0.276289	0.296147	NA	NA	NA
ITIH2	0.333267	0.542218	0.206184	NA	NA	NA	0.577777	0.68472	0.387805	NA	NA	NA
IGFLR1	0.333275	0.378619	0.206896	NA	NA	NA	0.164103	0.134619	0.105129	NA	NA	NA
HAPLN1	0.333278	0.381536	0.26781	NA	NA	NA	0.580559	0.44952	0.563381	NA	NA	NA
MRPS18B	0.33331	0.474623	0.245221	NA	NA	NA	0.0556459	0.381877	0.0339949	NA	NA	NA
MLXIP	0.33331	0.636023	0.226436	NA	NA	NA	0.170207	0.64795	0.102512	NA	NA	NA
AQPEP	0.333335	0.485528	0.212083	NA	NA	NA	0.129086	0.456968	0.0780415	NA	NA	NA
NECAB1	0.333344	0.238095	0.404011	NA	NA	NA	0.313118	0.22454	0.392717	NA	NA	NA
MLLT1	0.333386	0.240065	0.471355	NA	NA	NA	0.624547	0.603597	0.618342	NA	NA	NA
ZNF214	0.333405	0.222843	0.573509	NA	NA	NA	0.278324	0.184545	0.569383	NA	NA	NA
BTNL3	0.333546	0.231307	0.447921	NA	NA	NA	0.333546	0.231307	0.447921	NA	NA	NA
TAGLN2	0.333586	0.315466	0.323536	NA	NA	NA	NA	NA	NA	NA	NA	NA
CMTM5	0.333597	0.231878	0.50944	NA	NA	NA	0.061865	0.0452239	0.151748	NA	NA	NA
STAM	0.333606	0.283916	0.362348	NA	NA	NA	0.333606	0.283916	0.362348	NA	NA	NA
AMTN	0.333617	0.252331	0.363264	NA	NA	NA	0.412999	0.338108	0.353505	NA	NA	NA
ANKRD30A	0.333663	0.205287	0.3948	0.365675	0.635321	0.295232	0.0726652	0.0420268	0.150391	NA	NA	NA
PRDM16	0.333711	0.411848	0.213715	NA	NA	NA	0.860139	0.849511	0.696738	NA	NA	NA
C12orf66	0.333987	0.227673	0.485394	NA	NA	NA	0.333987	0.227673	0.485394	NA	NA	NA
RAP1GAP	0.33401	0.224035	0.735639	NA	NA	NA	0.507625	0.374087	0.701068	NA	NA	NA
ADCY8	0.334108	0.209184	0.624494	NA	NA	NA	0.333983	0.211182	0.61717	NA	NA	NA
ROPN1B	0.334212	0.232526	0.432539	0.555942	0.967335	0.422129	0.334212	0.232526	0.432539	0.555942	0.967335	0.422129
GABPB2	0.334234	0.253641	0.539148	0.508242	0.508206	0.508258	0.603734	0.603205	0.597437	0.508242	0.508206	0.508258
OR12D2	0.334459	0.229927	0.465364	NA	NA	NA	0.237393	0.162884	0.486332	NA	NA	NA
TNFRSF25	0.33448	0.215132	0.79068	NA	NA	NA	0.33448	0.215132	0.79068	NA	NA	NA
ZNF551	0.33461	0.228355	0.279581	NA	NA	NA	0.33461	0.228355	0.279581	NA	NA	NA
APBA1	0.334663	0.493303	0.250506	NA	NA	NA	0.334663	0.493303	0.250506	NA	NA	NA
ODF3L2	0.334913	0.228234	0.405486	NA	NA	NA	0.630767	0.482042	0.837427	NA	NA	NA
OR5M3	0.334938	0.228297	0.71519	NA	NA	NA	0.334938	0.228297	0.71519	NA	NA	NA
AC110615.1	0.334987	0.734269	0.22774	NA	NA	NA	0.381999	0.27516	0.339317	NA	NA	NA
MCM7	0.335005	0.230379	0.610891	NA	NA	NA	0.319271	0.219959	0.596338	NA	NA	NA
KRTAP13-1	0.335006	0.239617	0.357365	NA	NA	NA	0.335006	0.239617	0.357365	NA	NA	NA
OR2L3	0.335046	0.327476	0.324286	NA	NA	NA	NA	NA	NA	NA	NA	NA
ATP6V1E1	0.335103	0.24912	0.260117	NA	NA	NA	0.335103	0.24912	0.260117	NA	NA	NA
AANAT	0.335154	0.219083	0.383101	NA	NA	NA	0.335154	0.219083	0.383101	NA	NA	NA
LIN9	0.335178	0.356167	0.217021	NA	NA	NA	0.344473	0.677965	0.236467	NA	NA	NA
TMEM151B	0.335332	0.261177	0.323398	NA	NA	NA	0.335332	0.261177	0.323398	NA	NA	NA
SAMD11	0.33538	0.238517	0.402312	NA	NA	NA	0.624684	0.572577	0.444076	NA	NA	NA
FAM86EP	0.335383	0.316062	0.334707	0.335383	0.316062	0.334707	0.335383	0.316062	0.334707	0.335383	0.316062	0.334707
NGF	0.335403	0.384688	0.241739	NA	NA	NA	0.461157	0.633966	0.350295	NA	NA	NA
TPM3	0.335427	0.284654	0.417675	NA	NA	NA	NA	NA	NA	NA	NA	NA
STK19	0.335513	0.642588	0.264586	0.358465	0.342458	0.313827	0.335513	0.642588	0.264586	0.358465	0.342458	0.313827
CINP	0.335556	0.327508	0.287809	NA	NA	NA	0.712121	CINP	0.712121	NA	NA	NA
ARHGAP10	0.335601	0.213218	0.534589	NA	NA	NA	0.335601	0.213218	0.534589	NA	NA	NA
AGPAT9	0.33561	0.216572	0.418478	0.00294582	0.00332381	0.00266651	0.33561	0.216572	0.418478	0.00294582	0.00332381	0.00266651
PPIH	0.335684	0.281295	0.332114	NA	NA	NA	0.335684	0.281295	0.332114	NA	NA	NA
TUBA1A	0.335796	0.285078	0.324052	NA	NA	NA	0.335796	0.285078	0.324052	NA	NA	NA
TP53I13	0.335798	0.239078	0.610968	NA	NA	NA	0.279362	0.243452	0.318666	NA	NA	NA
CDYL2	0.335811	0.856338	0.214945	NA	NA	NA	0.335811	0.856338	0.214945	NA	NA	NA
SLC35G5	0.335867	0.211741	0.406464	NA	NA	NA	0.240782	0.157146	0.232075	NA	NA	NA
GLYCTK	0.335906	0.637929	0.216918	NA	NA	NA	0.335906	0.637929	0.216918	NA	NA	NA
DIS3L	0.336151	0.294541	0.222265	NA	NA	NA	0.144937	0.102902	0.149439	NA	NA	NA
MS4A15	0.336245	0.222215	0.362385	NA	NA	NA	0.238955	0.299607	0.16257	NA	NA	NA
UGT2A2	0.336248	0.224086	0.306184	0.297796	0.308631	0.29222	0.441186	0.31093	0.308153	0.297796	0.308631	0.29222
RNPS1	0.336482	0.448641	0.241079	NA	NA	NA	0.740268	0.626265	0.62012	NA	NA	NA
ABCG8	0.336492	0.206998	0.449107	1	0.862891	1	0.658287	0.45966	0.599452	1	0.862891	1
ERCC1	0.336509	0.284385	0.449991	0.418138	0.388057	0.454524	0.336509	0.284385	0.449991	0.418138	0.388057	0.454524
OR8A1	0.336515	0.523942	0.224003	NA	NA	NA	0.336515	0.523942	0.224003	NA	NA	NA
ZDHHC13	0.336556	0.668633	0.223569	NA	NA	NA	0.414735	0.302414	0.33549	NA	NA	NA
PCDHGB2	0.3366	0.210438	0.378388	NA	NA	NA	0.224611	0.13627	0.369588	NA	NA	NA
MCM3AP	0.336695	0.208652	0.315245	NA	NA	NA	0.654528	0.56221	0.46094	NA	NA	NA
FCRLA	0.336701	0.221568	0.48403	NA	NA	NA	0.336701	0.221568	0.48403	NA	NA	NA
FOLR1	0.336708	0.420914	0.243131	NA	NA	NA	0.336708	0.420914	0.243131	NA	NA	NA
EPM2AIP1	0.336775	0.30245	0.309224	NA	NA	NA	0.336775	0.30245	0.309224	NA	NA	NA
AIRE	0.33698	0.444498	0.211306	NA	NA	NA	0.308882	0.431342	0.193386	NA	NA	NA
C3orf55	0.337072	0.235023	0.751033	NA	NA	NA	0.337072	0.235023	0.751033	NA	NA	NA
OR6K2	0.337159	0.270105	0.276935	0.264349	0.264136	0.264614	0.337159	0.270105	0.276935	0.264349	0.264136	0.264614
PATL2	0.337172	0.546601	0.219362	NA	NA	NA	0.333199	0.656509	0.220294	NA	NA	NA
VWC2	0.337193	0.224095	0.367498	NA	NA	NA	0.429233	0.304991	0.347475	NA	NA	NA
ZFP30	0.337244	0.443822	0.214232	NA	NA	NA	0.341382	0.552742	0.217966	NA	NA	NA
OPA1	0.337272	0.233033	0.524202	NA	NA	NA	0.35426	0.246872	0.511843	NA	NA	NA
PARP6	0.337328	0.314019	0.398981	NA	NA	NA	0.337328	0.314019	0.398981	NA	NA	NA
HSPB2	0.337462	0.242624	0.456694	NA	NA	NA	NA	NA	NA	NA	NA	NA
HSPB2-C11orf52	0.337462	0.242624	0.456694	NA	NA	NA	NA	NA	NA	NA	NA	NA
FKSG61	0.33764	0.330113	0.341271	NA	NA	NA	0.33764	0.330113	0.341271	NA	NA	NA
KRTAP6-2	0.337713	0.281125	0.330736	NA	NA	NA	0.337713	0.281125	0.330736	NA	NA	NA
GUCA1A	0.3378	0.492278	0.239863	NA	NA	NA	0.3378	0.492278	0.239863	NA	NA	NA
RNF223	0.337825	0.735216	0.249181	NA	NA	NA	0.155949	0.105994	0.122633	NA	NA	NA
NDUFAF1	0.337861	0.23069	0.494221	NA	NA	NA	0.573292	0.427425	0.571551	NA	NA	NA
OR6V1	0.338173	0.820298	0.21703	NA	NA	NA	0.338173	0.820298	0.21703	NA	NA	NA
PKN1	0.338237	0.265626	0.216763	NA	NA	NA	0.765209	0.686424	0.575013	NA	NA	NA
C1orf94	0.338314	0.226797	0.296798	NA	NA	NA	0.367672	0.250179	0.289816	NA	NA	NA
FAM189A1	0.338334	0.670182	0.244426	NA	NA	NA	0.338334	0.670182	0.244426	NA	NA	NA
GLI2	0.338341	0.212331	0.425709	NA	NA	NA	0.383085	0.260728	0.316831	NA	NA	NA
TTC9C	0.338346	0.32155	0.220403	NA	NA	NA	0.289045	0.248587	0.191496	NA	NA	NA
CTDSP2	0.338353	0.343547	0.310831	NA	NA	NA	0.338353	0.343547	0.310831	NA	NA	NA
INSC	0.338355	0.501918	0.233454	NA	NA	NA	0.102093	0.720686	0.0635133	NA	NA	NA
ECE2	0.33857	0.226927	0.220418	NA	NA	NA	0.143009	0.0859099	0.225022	NA	NA	NA
OR2A2	0.338592	0.284644	0.335509	NA	NA	NA	0.338592	0.284644	0.335509	NA	NA	NA
PODXL	0.338628	0.216355	0.586992	NA	NA	NA	0.708871	0.528495	0.860731	NA	NA	NA
GRAMD1B	0.338656	0.908932	0.226855	NA	NA	NA	0.0762743	0.890415	0.0500658	NA	NA	NA
EID2	0.338804	0.248444	0.440751	NA	NA	NA	0.338804	0.248444	0.440751	NA	NA	NA
RXRA	0.338851	0.245448	0.267274	NA	NA	NA	0.338851	0.245448	0.267274	NA	NA	NA
DEPDC5	0.338977	0.205931	0.771767	NA	NA	NA	0.654415	0.455575	0.801226	NA	NA	NA
TMEM44	0.339414	0.967304	0.202386	0.797126	0.916905	0.641509	0.316436	0.709097	0.190085	0.797126	0.916905	0.641509
PAN3	0.339442	0.232277	0.435389	NA	NA	NA	NA	NA	NA	NA	NA	NA
STARD10	0.339569	0.245556	0.487984	NA	NA	NA	0.339569	0.245556	0.487984	NA	NA	NA
SPPL3	0.339573	0.489369	0.305493	NA	NA	NA	NA	NA	NA	NA	NA	NA
CTD-2215E18.1	0.339591	0.393633	0.283663	0.307216	0.361409	0.277135	0.490343	0.369527	0.576731	NA	NA	NA
CNOT1	0.339643	0.270906	0.234853	NA	NA	NA	0.121625	0.0811182	0.309525	NA	NA	NA
SECTM1	0.339644	0.315169	0.227024	NA	NA	NA	NA	NA	NA	NA	NA	NA
PUS10	0.339667	0.379867	0.234293	NA	NA	NA	0.339667	0.379867	0.234293	NA	NA	NA
SEZ6L2	0.339869	0.22924	0.693838	NA	NA	NA	0.240766	0.16795	0.391959	NA	NA	NA
ALG14	0.339956	0.823737	0.233197	NA	NA	NA	0.32495	0.871175	0.225686	NA	NA	NA
PSAT1	0.340046	0.245149	0.421938	NA	NA	NA	0.340046	0.245149	0.421938	NA	NA	NA
HNRNPH1	0.340107	0.240696	0.546723	NA	NA	NA	0.340107	0.240696	0.546723	NA	NA	NA
KIAA1586	0.340193	0.232964	0.561953	NA	NA	NA	0.340193	0.232964	0.561953	NA	NA	NA
CPA2	0.340198	0.275892	0.313502	NA	NA	NA	0.340198	0.275892	0.313502	NA	NA	NA
EPB41L4B	0.340204	0.362559	0.237264	NA	NA	NA	0.769574	0.637648	0.912422	NA	NA	NA
THAP4	0.34021	0.521414	0.247919	NA	NA	NA	0.34021	0.521414	0.247919	NA	NA	NA
EPC1	0.34034	0.244325	0.38661	NA	NA	NA	0.69385	0.549764	0.748532	NA	NA	NA
LBX2	0.340402	0.224838	0.552487	NA	NA	NA	0.340402	0.224838	0.552487	NA	NA	NA
RP11-763F8.1	0.340419	0.23094	0.625249	NA	NA	NA	0.46854	0.349706	0.582433	NA	NA	NA
PIP	0.340509	0.317982	0.420441	NA	NA	NA	0.0294177	0.0279269	0.0363506	NA	NA	NA
TMEM39B	0.340565	0.436894	0.238192	NA	NA	NA	0.340565	0.436894	0.238192	NA	NA	NA
AC102948.2	0.340573	0.655143	0.246189	NA	NA	NA	0.340573	0.655143	0.246189	NA	NA	NA
LYG1	0.340588	0.237518	0.323559	NA	NA	NA	0.340588	0.237518	0.323559	NA	NA	NA
MCFD2	0.34062	0.337195	0.352277	NA	NA	NA	0.34062	0.337195	0.352277	NA	NA	NA
C4orf21	0.340659	0.233452	0.265849	0.547139	0.429049	0.669952	0.586872	0.397676	0.439248	0.417389	0.308268	0.500189
KRT2	0.340711	0.234286	0.612838	NA	NA	NA	0.61415	0.459382	0.813046	NA	NA	NA
NAPG	0.340781	0.239337	0.273689	NA	NA	NA	0.340781	0.239337	0.273689	NA	NA	NA
KHNYN	0.340869	0.937313	0.236638	NA	NA	NA	0.28967	0.968326	0.206309	NA	NA	NA
FGB	0.340992	0.35827	0.229492	NA	NA	NA	0.50436	0.927937	0.368115	NA	NA	NA
UQCRB	0.341076	0.450924	0.260369	NA	NA	NA	0.631928	0.548501	0.507671	NA	NA	NA
AC110781.3	0.341078	0.797559	0.249298	NA	NA	NA	0.341078	0.797559	0.249298	NA	NA	NA
NME1	0.341124	0.382104	0.270508	NA	NA	NA	0.341124	0.382104	0.270508	NA	NA	NA
TMEM249	0.341135	0.337969	0.245778	NA	NA	NA	0.791136	0.704478	0.963597	NA	NA	NA
ATF2	0.341136	0.233583	0.474452	NA	NA	NA	0.646162	0.936173	0.510869	NA	NA	NA
MCIDAS	0.341371	0.363877	0.323597	NA	NA	NA	0.358259	0.341736	0.33839	NA	NA	NA
ZNF283	0.341649	0.217998	0.695092	NA	NA	NA	0.2863	0.177492	0.433998	NA	NA	NA
YTHDF1	0.341861	0.256184	0.405527	NA	NA	NA	0.557797	0.379669	0.621695	NA	NA	NA
AMHR2	0.341984	0.347083	0.323483	NA	NA	NA	0.341984	0.347083	0.323483	NA	NA	NA
ZMYM2	0.341986	0.252803	0.362145	NA	NA	NA	0.341986	0.252803	0.362145	NA	NA	NA
SLC5A2	0.342074	0.23873	0.305944	NA	NA	NA	0.32286	0.485316	0.224037	NA	NA	NA
RABL6	0.342148	0.207279	0.659551	0.316795	0.293531	0.292083	0.257593	0.15224	0.508568	0.316795	0.293531	0.292083
NR4A1	0.342262	0.225599	0.344788	NA	NA	NA	0.250197	0.162344	0.326955	NA	NA	NA
ARFRP1	0.342273	0.253328	0.332057	NA	NA	NA	0.342273	0.253328	0.332057	NA	NA	NA
DCUN1D2	0.342413	0.296321	0.410472	NA	NA	NA	0.342413	0.296321	0.410472	NA	NA	NA
MORN3	0.342418	0.347794	0.330089	NA	NA	NA	0.342418	0.347794	0.330089	NA	NA	NA
CUL7	0.342452	0.214394	0.393912	NA	NA	NA	1	0.961056	0.970846	NA	NA	NA
HGS	0.342473	0.908894	0.25034	NA	NA	NA	0.34388	0.676476	0.271938	NA	NA	NA
RNASEH1	0.342508	0.367106	0.280959	NA	NA	NA	0.342508	0.367106	0.280959	NA	NA	NA
SH3GLB1	0.342532	0.470093	0.235402	NA	NA	NA	0.601299	0.518264	0.469717	NA	NA	NA
G2E3	0.342577	0.223537	0.357165	NA	NA	NA	0.311134	0.202961	0.33822	NA	NA	NA
MOV10L1	0.342696	0.218747	0.709274	NA	NA	NA	0.755889	0.576362	0.927508	NA	NA	NA
PDP2	0.343309	0.240387	0.664645	NA	NA	NA	0.343309	0.240387	0.664645	NA	NA	NA
STAP1	0.343346	0.488679	0.248557	NA	NA	NA	0.343346	0.488679	0.248557	NA	NA	NA
PCK1	0.343369	0.21382	0.91662	NA	NA	NA	0.616373	0.428317	0.943136	NA	NA	NA
B3GNT9	0.343449	0.26206	0.367892	NA	NA	NA	0.343449	0.26206	0.367892	NA	NA	NA
HIST1H2BJ	0.343642	0.283454	0.459487	NA	NA	NA	0.343642	0.283454	0.459487	NA	NA	NA
CLECL1	0.343679	0.798767	0.245764	NA	NA	NA	0.568822	0.461495	0.526145	NA	NA	NA
RASGRP1	0.343689	0.7255	0.219018	NA	NA	NA	0.271388	0.659838	0.17175	NA	NA	NA
ST8SIA6	0.343743	0.252392	0.298148	NA	NA	NA	0.292498	0.272858	0.285655	NA	NA	NA
HERC4	0.343834	0.240512	0.234325	NA	NA	NA	0.343834	0.240512	0.234325	NA	NA	NA
ATXN1L	0.343892	0.584895	0.22451	NA	NA	NA	0.626525	0.485188	0.708872	NA	NA	NA
ITPR2	0.344075	0.216809	0.580438	NA	NA	NA	0.193605	0.117981	0.326555	NA	NA	NA
HEATR3	0.34414	0.382484	0.235502	NA	NA	NA	0.844245	0.67428	0.82383	NA	NA	NA
CECR2	0.344265	0.346894	0.211516	NA	NA	NA	0.462939	0.558033	0.301522	NA	NA	NA
C1orf106	0.344302	0.225047	0.5607	NA	NA	NA	0.618899	0.429762	0.586176	NA	NA	NA
CAPN15	0.344339	0.212039	0.630657	NA	NA	NA	0.0919077	0.0558498	0.378833	NA	NA	NA
FILIP1	0.344358	0.222435	0.392944	NA	NA	NA	0.583156	0.427157	0.551727	NA	NA	NA
BTBD19	0.344388	0.228068	0.339919	NA	NA	NA	0.366341	0.435652	0.260784	NA	NA	NA
TMEM62	0.344509	0.243449	0.475825	NA	NA	NA	0.344509	0.243449	0.475825	NA	NA	NA
C9orf114	0.344567	0.286948	0.372351	NA	NA	NA	1	0.88976	0.90212	NA	NA	NA
NXPE4	0.344589	0.381555	0.230878	NA	NA	NA	0.768345	0.698024	0.620184	NA	NA	NA
SEC22C	0.344713	0.221303	0.257473	0.172598	0.169481	0.181197	0.0347715	0.0212053	0.0675054	0.172598	0.169481	0.181197
ZNF625	0.344764	0.255211	0.445488	NA	NA	NA	NA	NA	NA	NA	NA	NA
FOXK1	0.344831	0.232467	0.686777	NA	NA	NA	0.77466	0.651934	0.848865	NA	NA	NA
STX3	0.344855	0.349276	0.335752	NA	NA	NA	0.344855	0.349276	0.335752	NA	NA	NA
A1CF	0.345006	0.217881	0.488248	NA	NA	NA	0.841526	0.686231	0.972802	NA	NA	NA
KIF12	0.345071	0.244743	0.339963	NA	NA	NA	0.318566	0.231556	0.325417	NA	NA	NA
DNAH10OS	0.345318	0.338133	0.319558	NA	NA	NA	0.75838	0.743504	0.625438	NA	NA	NA
AK8	0.345321	0.216841	0.690191	NA	NA	NA	0.501965	0.332497	0.684282	NA	NA	NA
FBXO31	0.345645	0.83091	0.273526	NA	NA	NA	0.345645	0.83091	0.273526	NA	NA	NA
SH2D6	0.345666	0.245173	0.403779	NA	NA	NA	0.471112	0.356746	0.405078	NA	NA	NA
FKBP9	0.345707	0.375531	0.25351	NA	NA	NA	0.711159	0.695996	0.708048	NA	NA	NA
SIGLECL1	0.345737	0.297732	0.254821	NA	NA	NA	0.230454	0.209341	0.211293	NA	NA	NA
NPEPPS	0.345889	0.24638	0.373909	NA	NA	NA	0.406639	0.297278	0.370751	NA	NA	NA
RP11-73M18.2	0.345968	0.240639	0.260517	NA	NA	NA	0.791857	0.634167	0.66175	NA	NA	NA
USP41	0.346015	0.56831	0.22937	NA	NA	NA	NA	NA	NA	NA	NA	NA
FUT5	0.346017	0.30462	0.230847	NA	NA	NA	0.346017	0.30462	0.230847	NA	NA	NA
ONECUT2	0.346017	0.251184	0.42958	NA	NA	NA	NA	NA	NA	NA	NA	NA
DOK3	0.346109	0.304328	0.240507	NA	NA	NA	0.246057	0.169937	0.286892	NA	NA	NA
ACSM3	0.346254	0.438649	0.225219	0.201282	0.600395	0.139925	0.359095	0.263455	0.236931	0.379997	0.365201	0.359264
AURKC	0.346294	0.241307	0.623216	NA	NA	NA	0.346294	0.241307	0.623216	NA	NA	NA
NAV3	0.346406	0.729452	0.218017	NA	NA	NA	0.806851	0.616217	0.809281	NA	NA	NA
TGFBRAP1	0.346447	0.232365	0.650891	NA	NA	NA	0.346447	0.232365	0.650891	NA	NA	NA
RPL35	0.346552	0.326135	0.338375	NA	NA	NA	0.346552	0.326135	0.338375	NA	NA	NA
DBT	0.346585	0.245327	0.295929	0.131308	0.122203	0.133783	0.646446	0.901488	0.533107	0.131308	0.122203	0.133783
NARF	0.346594	0.725547	0.235519	NA	NA	NA	0.385282	0.267833	0.417932	NA	NA	NA
LOXL4	0.346642	0.34611	0.217347	NA	NA	NA	0.346642	0.34611	0.217347	NA	NA	NA
ANO6	0.346694	0.672885	0.221295	NA	NA	NA	0.346694	0.672885	0.221295	NA	NA	NA
HEXB	0.346722	0.485063	0.225657	NA	NA	NA	0.227618	0.280432	0.165505	NA	NA	NA
CCDC60	0.346836	0.225333	0.623378	0.672647	0.844025	0.53833	0.498014	0.342363	0.626601	NA	NA	NA
KIAA1109	0.347173	0.226691	0.238228	NA	NA	NA	0.10915	0.0763737	0.103629	NA	NA	NA
HLA-C	0.347304	0.302796	0.296831	NA	NA	NA	0.117776	0.0798274	0.120622	NA	NA	NA
MTNR1A	0.347328	0.232119	0.515629	NA	NA	NA	0.626545	0.460686	0.570601	NA	NA	NA
ZBTB45	0.347345	0.254481	0.361408	NA	NA	NA	0.347345	0.254481	0.361408	NA	NA	NA
FZD1	0.347367	0.246955	0.647532	NA	NA	NA	0.347367	0.246955	0.647532	NA	NA	NA
B4GALT4	0.347379	0.231826	0.648134	0.54503	0.602188	0.482912	0.435552	0.30856	0.716378	0.54503	0.602188	0.482912
PSG6	0.347485	0.22675	0.890851	NA	NA	NA	0.321205	0.220981	0.593188	NA	NA	NA
ATG9A	0.347514	0.219491	0.442759	NA	NA	NA	0.268557	0.165799	0.435588	NA	NA	NA
CTSD	0.347604	0.239318	0.364132	NA	NA	NA	0.347604	0.239318	0.364132	NA	NA	NA
TMOD3	0.34772	0.247374	0.284982	NA	NA	NA	0.34772	0.247374	0.284982	NA	NA	NA
ANKS6	0.347893	0.232568	0.244556	NA	NA	NA	0.705333	0.894016	0.527377	NA	NA	NA
CCDC163P	0.347972	0.241953	0.415751	NA	NA	NA	0.417301	0.305436	0.39557	NA	NA	NA
TLR10	0.34803	0.213362	0.931944	0.84092	0.762896	0.80967	0.459196	0.297908	0.910561	0.84092	0.762896	0.80967
HAPLN4	0.348113	0.515878	0.258099	NA	NA	NA	0.348113	0.515878	0.258099	NA	NA	NA
PPARGC1A	0.348162	0.533531	0.227817	NA	NA	NA	0.327745	0.501094	0.214284	NA	NA	NA
VPS39	0.34817	0.49503	0.241057	NA	NA	NA	0.661428	0.480153	0.488458	NA	NA	NA
LILRB5	0.348194	0.297004	0.248894	NA	NA	NA	1	0.935813	0.943697	NA	NA	NA
ZW10	0.34829	0.225666	0.794118	NA	NA	NA	0.34829	0.225666	0.794118	NA	NA	NA
ZNF793	0.34829	0.226601	0.585974	NA	NA	NA	0.208912	0.144916	0.338078	NA	NA	NA
PAX3	0.348437	0.847516	0.225555	0.579465	0.582909	0.521832	0.225467	0.717585	0.144863	0.579465	0.582909	0.521832
ZNF467	0.348458	0.55882	0.225239	NA	NA	NA	0.636866	0.472457	0.616639	NA	NA	NA
OSCAR	0.348536	0.229501	0.485247	NA	NA	NA	0.574615	0.553852	0.439235	NA	NA	NA
ZBTB40	0.348537	0.386889	0.230519	NA	NA	NA	0.0571748	0.0379829	0.105854	NA	NA	NA
COPB2	0.348557	0.252633	0.298503	NA	NA	NA	0.348557	0.252633	0.298503	NA	NA	NA
NSUN2	0.348664	0.24736	0.707938	NA	NA	NA	0.243898	0.158903	0.348787	NA	NA	NA
ZADH2	0.348723	0.227071	0.478563	NA	NA	NA	1	0.9693	1	NA	NA	NA
AHSP	0.348764	0.278719	0.258155	NA	NA	NA	1	0.9271	1	NA	NA	NA
ORMDL3	0.348796	0.357735	0.344709	NA	NA	NA	0.348796	0.357735	0.344709	NA	NA	NA
FAM171A2	0.348866	0.354641	0.340924	NA	NA	NA	NA	NA	NA	NA	NA	NA
DVL2	0.348909	0.279581	0.241566	NA	NA	NA	0.408105	0.55021	0.29459	NA	NA	NA
SPEF1	0.348954	0.296242	0.322664	NA	NA	NA	0.348954	0.296242	0.322664	NA	NA	NA
LMTK3	0.349089	0.227201	0.658403	NA	NA	NA	0.538564	0.409866	0.596646	NA	NA	NA
CEP72	0.349126	0.214328	0.547808	NA	NA	NA	0.536814	0.370197	0.485515	NA	NA	NA
NPFFR2	0.349138	0.217136	0.871828	NA	NA	NA	0.349138	0.217136	0.871828	NA	NA	NA
SMAP1	0.349151	0.516998	0.269385	NA	NA	NA	0.257003	0.234588	0.295998	NA	NA	NA
ACADS	0.349217	0.293149	0.270221	NA	NA	NA	0.0219341	0.229483	0.015055	NA	NA	NA
TPK1	0.34936	0.244816	0.468648	NA	NA	NA	0.495249	0.435744	0.551375	NA	NA	NA
SULT1B1	0.349465	0.275285	0.39909	NA	NA	NA	0.349465	0.275285	0.39909	NA	NA	NA
VWA8	0.349777	0.360721	0.213752	0.488232	0.605535	0.367374	0.517125	0.866442	0.337565	NA	NA	NA
CIC	0.349894	0.226374	0.336344	NA	NA	NA	0.875605	0.725632	0.995385	NA	NA	NA
TCF15	0.349984	0.266613	0.443061	NA	NA	NA	0.349984	0.266613	0.443061	NA	NA	NA
BHMT	0.350163	0.301911	0.321247	NA	NA	NA	1	0.822466	0.893523	NA	NA	NA
DAZAP2	0.350173	0.232589	0.363487	NA	NA	NA	0.664093	0.772562	0.538836	NA	NA	NA
ZDHHC7	0.35018	0.253611	0.299293	NA	NA	NA	0.35018	0.253611	0.299293	NA	NA	NA
FRMD8	0.350199	0.230687	0.353886	NA	NA	NA	0.250063	0.160826	0.358071	NA	NA	NA
TNFRSF12A	0.350274	0.231883	0.381859	NA	NA	NA	0.267711	0.185744	0.306781	NA	NA	NA
MGAT3	0.350319	0.372717	0.254581	NA	NA	NA	0.730458	0.626209	0.776119	NA	NA	NA
DAPL1	0.350347	0.426805	0.271294	NA	NA	NA	NA	NA	NA	NA	NA	NA
PDYN	0.350508	0.253779	0.43683	NA	NA	NA	NA	NA	NA	NA	NA	NA
KIF3C	0.350527	0.243571	0.632607	NA	NA	NA	0.170603	0.13408	0.17449	NA	NA	NA
C9orf50	0.350535	0.221866	0.329488	NA	NA	NA	0.347143	0.222606	0.308649	NA	NA	NA
CHRNA10	0.350562	0.363877	0.284891	NA	NA	NA	0.337492	0.29905	0.283557	NA	NA	NA
AC026740.1	0.350652	0.253928	0.521092	NA	NA	NA	0.350652	0.253928	0.521092	NA	NA	NA
OTOGL	0.35069	0.984871	0.209016	NA	NA	NA	0.16044	0.829144	0.089787	NA	NA	NA
CRY2	0.350693	0.550153	0.252289	NA	NA	NA	0.350693	0.550153	0.252289	NA	NA	NA
SLC23A2	0.350922	0.274169	0.429101	NA	NA	NA	NA	NA	NA	NA	NA	NA
SDR16C5	0.350939	0.245541	0.619786	NA	NA	NA	0.567954	0.454495	0.643392	NA	NA	NA
DUSP27	0.350949	0.219287	0.463919	NA	NA	NA	0.114925	0.0670234	0.320536	NA	NA	NA
C9orf43	0.351163	0.774541	0.248795	NA	NA	NA	0.122539	0.0752041	0.30465	NA	NA	NA
ATXN7L2	0.351203	0.253896	0.521268	NA	NA	NA	0.491475	0.444767	0.500884	NA	NA	NA
DSPP	0.35127	0.238954	0.230096	NA	NA	NA	0.879085	0.892994	0.709524	NA	NA	NA
ZKSCAN2	0.351438	0.213423	0.325998	NA	NA	NA	0.870662	0.794527	0.713584	NA	NA	NA
ADH1C	0.351587	0.590963	0.252288	NA	NA	NA	0.428645	0.348206	0.422478	NA	NA	NA
C17orf89	0.351618	0.259876	0.393911	0.167144	0.30893	0.14301	0.167144	0.30893	0.14301	0.167144	0.30893	0.14301
TPRA1	0.351754	0.240596	0.48541	NA	NA	NA	0.21257	0.14032	0.512698	NA	NA	NA
PRED60	0.351757	0.294231	0.377953	NA	NA	NA	0.587576	0.470534	0.754303	NA	NA	NA
OGFOD1	0.351819	0.347614	0.237755	NA	NA	NA	0.6825	0.610932	0.508435	NA	NA	NA
NME4	0.351881	0.433	0.232875	NA	NA	NA	0.351881	0.433	0.232875	NA	NA	NA
ZNF251	0.351901	0.260843	0.420586	NA	NA	NA	0.42095	0.355151	0.38256	NA	NA	NA
SLC39A12	0.351941	0.246624	0.220398	NA	NA	NA	0.225861	0.139621	0.201181	NA	NA	NA
CAPN9	0.351979	0.527661	0.211961	0.0714434	0.0575008	0.102394	0.347581	0.565085	0.209219	0.0714434	0.0575008	0.102394
C17orf58	0.352094	0.411014	0.311036	NA	NA	NA	NA	NA	NA	NA	NA	NA
CCNB2	0.352099	0.236551	0.387899	NA	NA	NA	0.352099	0.236551	0.387899	NA	NA	NA
TRPC4	0.352143	0.459022	0.242244	NA	NA	NA	0.530585	0.754754	0.404253	NA	NA	NA
2007-03-01	0.352203	0.253573	0.220763	NA	NA	NA	0.287361	0.288849	0.184031	NA	NA	NA
SHARPIN	0.352224	0.734226	0.248661	NA	NA	NA	0.191565	0.151377	0.222809	NA	NA	NA
DAGLB	0.352244	0.221413	0.780645	NA	NA	NA	0.444035	0.29247	0.604479	NA	NA	NA
IGLV4-60	0.352303	0.231015	0.835869	NA	NA	NA	0.352303	0.231015	0.835869	NA	NA	NA
PSMD8	0.352338	0.316232	0.230191	NA	NA	NA	0.352338	0.316232	0.230191	NA	NA	NA
PRSS23	0.352343	0.225472	0.344915	NA	NA	NA	0.443098	0.44643	0.299249	NA	NA	NA
SLC4A9	0.352366	0.233301	0.415591	NA	NA	NA	0.855856	0.743681	0.715176	NA	NA	NA
TMEM220	0.352567	0.255624	0.549231	NA	NA	NA	NA	NA	NA	NA	NA	NA
USP30	0.352605	0.278722	0.345144	NA	NA	NA	0.352605	0.278722	0.345144	NA	NA	NA
OR51G2	0.352673	0.481715	0.22799	NA	NA	NA	0.352673	0.481715	0.22799	NA	NA	NA
MRPL52	0.352924	0.403264	0.317161	NA	NA	NA	NA	NA	NA	NA	NA	NA
2001-03-01	0.353141	0.2522	0.562407	NA	NA	NA	0.311234	0.327514	0.278075	NA	NA	NA
FAM13A	0.353177	0.773113	0.240758	NA	NA	NA	0.0850548	0.390809	0.0526836	NA	NA	NA
SRMS	0.353178	0.896639	0.236051	NA	NA	NA	0.354045	0.960096	0.237968	NA	NA	NA
KIFC2	0.353292	0.658307	0.223717	NA	NA	NA	0.172454	0.131615	0.125262	NA	NA	NA
ALS2	0.353302	0.430127	0.228356	NA	NA	NA	0.83047	0.670115	0.685084	NA	NA	NA
ERMN	0.35349	0.256392	0.494795	NA	NA	NA	0.35349	0.256392	0.494795	NA	NA	NA
ILF3	0.353514	0.263861	0.521631	NA	NA	NA	0.353514	0.263861	0.521631	NA	NA	NA
FAHD1	0.353601	0.257444	0.509581	NA	NA	NA	0.353601	0.257444	0.509581	NA	NA	NA
CNST	0.353716	0.442296	0.245238	NA	NA	NA	0.366991	0.286245	0.258267	NA	NA	NA
ZNF136	0.353799	0.351864	0.337166	NA	NA	NA	0.353799	0.351864	0.337166	NA	NA	NA
AL355390.1	0.353995	0.261486	0.374534	NA	NA	NA	0.437519	0.495312	0.369566	NA	NA	NA
WDR92	0.354101	0.256653	0.495117	NA	NA	NA	NA	NA	NA	NA	NA	NA
MSS51	0.354253	0.6837	0.230453	NA	NA	NA	0.355295	0.61306	0.231579	NA	NA	NA
SULT6B1	0.354258	0.293281	0.227117	NA	NA	NA	0.534378	0.403168	0.55216	NA	NA	NA
ZNF532	0.354301	0.579119	0.218106	NA	NA	NA	0.346094	0.615421	0.212852	NA	NA	NA
PEX13	0.354306	0.228892	0.408009	NA	NA	NA	0.360262	0.236523	0.373146	NA	NA	NA
F2RL2	0.354341	0.303172	0.242124	NA	NA	NA	0.350097	0.362155	0.240542	NA	NA	NA
SCGB1D2	0.354408	0.441244	0.306235	NA	NA	NA	0.354408	0.441244	0.306235	NA	NA	NA
PLOD3	0.354529	0.230535	0.380901	NA	NA	NA	0.064815	0.104582	0.0413782	NA	NA	NA
LEPROTL1	0.354576	0.252196	0.245653	NA	NA	NA	0.811465	0.713133	0.680294	NA	NA	NA
SMC1B	0.354583	0.829479	0.229132	NA	NA	NA	0.0329783	0.682175	0.0192947	NA	NA	NA
KHDC1	0.354595	0.228667	0.517927	NA	NA	NA	0.354595	0.228667	0.517927	NA	NA	NA
DGCR14	0.3546	0.300836	0.390517	NA	NA	NA	0.461401	0.572202	0.346859	NA	NA	NA
NFATC1	0.354643	0.221771	0.563239	NA	NA	NA	0.240758	0.145926	0.342841	NA	NA	NA
SCN1B	0.354731	0.302782	0.255233	NA	NA	NA	0.354731	0.302782	0.255233	NA	NA	NA
MAPKBP1	0.354734	0.23423	0.245021	NA	NA	NA	0.147828	0.0959424	0.133373	NA	NA	NA
SH3RF2	0.35475	0.250032	0.496844	NA	NA	NA	0.35475	0.250032	0.496844	NA	NA	NA
SEMG1	0.354854	0.351422	0.233434	0.133611	0.890215	0.0914336	0.87953	0.76597	0.947223	0.133611	0.890215	0.0914336
SPRR3	0.354865	0.325599	0.242366	NA	NA	NA	0.79657	0.882786	0.673343	NA	NA	NA
ZNF841	0.35498	0.518554	0.254077	NA	NA	NA	0.0625562	0.0575138	0.0688401	NA	NA	NA
RP11-234B24.6	0.355008	0.24208	0.647216	NA	NA	NA	0.420252	0.311384	0.49354	NA	NA	NA
NTN3	0.355014	0.241704	0.29357	NA	NA	NA	1	0.870908	1	NA	NA	NA
OSBPL1A	0.355063	0.232578	0.306502	NA	NA	NA	0.723655	0.625777	0.552409	NA	NA	NA
PHF20	0.355221	0.23538	0.26913	NA	NA	NA	0.404857	0.315534	0.274125	NA	NA	NA
MYBL1	0.355251	0.235322	0.595511	NA	NA	NA	0.291007	0.192514	0.578978	NA	NA	NA
TNS1	0.355327	0.247132	0.214353	NA	NA	NA	0.0869615	0.0483756	0.318503	NA	NA	NA
NCAM1	0.355435	0.246715	0.398233	NA	NA	NA	0.576647	0.471538	0.448807	NA	NA	NA
SLC25A29	0.355459	0.429111	0.257877	NA	NA	NA	0.355459	0.429111	0.257877	NA	NA	NA
MYBPH	0.355505	0.640078	0.25743	NA	NA	NA	0.355505	0.640078	0.25743	NA	NA	NA
SMKR1	0.355572	0.239618	0.462225	NA	NA	NA	0.355572	0.239618	0.462225	NA	NA	NA
MICU1	0.355591	0.264389	0.432963	NA	NA	NA	0.385867	0.380257	0.354474	NA	NA	NA
PRG4	0.355645	0.231399	0.840097	NA	NA	NA	0.355645	0.231399	0.840097	NA	NA	NA
C10orf53	0.355648	0.348365	0.265577	NA	NA	NA	0.355648	0.348365	0.265577	NA	NA	NA
RP11-248J23.6	0.355704	0.251733	0.399263	NA	NA	NA	0.807893	0.724881	0.707839	NA	NA	NA
NR0B2	0.355724	0.355053	0.333281	NA	NA	NA	0.355724	0.355053	0.333281	NA	NA	NA
NEUROD1	0.355759	0.239039	0.486781	NA	NA	NA	0.294849	0.197724	0.231428	NA	NA	NA
SMIM3	0.355836	0.266238	0.329266	NA	NA	NA	NA	NA	NA	NA	NA	NA
SSX2IP	0.355863	0.258682	0.408034	NA	NA	NA	0.355863	0.258682	0.408034	NA	NA	NA
SAP130	0.355945	0.231363	0.356653	NA	NA	NA	0.393092	0.263789	0.315476	NA	NA	NA
AGBL3	0.356018	0.220905	0.804875	NA	NA	NA	0.109227	0.0627929	0.546827	NA	NA	NA
CTSS	0.356066	0.277499	0.335351	NA	NA	NA	0.356066	0.277499	0.335351	NA	NA	NA
GRAP	0.356163	0.37978	0.297264	NA	NA	NA	0.356163	0.37978	0.297264	NA	NA	NA
NFKB1	0.356317	0.243468	0.540066	NA	NA	NA	0.633296	0.484741	0.685693	NA	NA	NA
CEP170B	0.356327	0.489	0.219929	NA	NA	NA	0.346182	0.516607	0.213497	NA	NA	NA
ADAMTS1	0.356407	0.456337	0.226572	NA	NA	NA	0.5363	0.815031	0.36744	NA	NA	NA
COL6A2	0.356415	0.395308	0.216367	NA	NA	NA	0.878745	0.715014	0.69825	NA	NA	NA
PSMC3IP	0.356419	0.583906	0.267686	NA	NA	NA	0.356419	0.583906	0.267686	NA	NA	NA
OTUD3	0.356425	0.557303	0.252891	NA	NA	NA	0.335947	0.633953	0.242397	NA	NA	NA
OR4A47	0.356436	0.359535	0.292681	NA	NA	NA	0.63974	0.766575	0.524469	NA	NA	NA
C2orf62	0.356696	0.253642	0.445001	NA	NA	NA	0.356696	0.253642	0.445001	NA	NA	NA
NDUFV2	0.356963	0.312825	0.324212	NA	NA	NA	0.356963	0.312825	0.324212	NA	NA	NA
MSANTD3-TMEFF1	0.356964	0.354206	0.356181	NA	NA	NA	0.356964	0.354206	0.356181	NA	NA	NA
TMEFF1	0.356964	0.354206	0.356181	NA	NA	NA	0.356964	0.354206	0.356181	NA	NA	NA
ANKRD22	0.357162	0.271455	0.425266	NA	NA	NA	0.432063	0.356145	0.409555	NA	NA	NA
OR52I1	0.357166	0.256927	0.331503	NA	NA	NA	0.167208	0.124863	0.367035	NA	NA	NA
VEZT	0.357228	0.233555	0.317935	NA	NA	NA	0.167984	0.113786	0.137858	NA	NA	NA
FAM160A1	0.357239	0.229598	0.267147	NA	NA	NA	0.397884	0.265905	0.2652	NA	NA	NA
FLYWCH2	0.357333	0.457702	0.284925	NA	NA	NA	0.357333	0.457702	0.284925	NA	NA	NA
C11orf53	0.357404	0.260532	0.36227	NA	NA	NA	0.357404	0.260532	0.36227	NA	NA	NA
PGA5	0.357457	0.702075	0.277668	NA	NA	NA	0.357457	0.702075	0.277668	NA	NA	NA
ABCA5	0.357601	0.233289	0.400164	NA	NA	NA	0.357601	0.233289	0.400164	NA	NA	NA
FAM182B	0.357606	0.279513	0.312543	0.557245	0.435731	0.472727	0.669684	0.668954	0.494106	0.557245	0.435731	0.472727
VEGFA	0.357671	0.97179	0.260014	NA	NA	NA	NA	NA	NA	NA	NA	NA
PLK3	0.357681	0.237587	0.360012	NA	NA	NA	0.357681	0.237587	0.360012	NA	NA	NA
BLZF1	0.357778	0.607523	0.228518	0.779808	0.683931	0.868543	0.338218	0.4294	0.217812	NA	NA	NA
C7orf65	0.357839	0.907113	0.241876	NA	NA	NA	0.357839	0.907113	0.241876	NA	NA	NA
PJA2	0.357883	0.238813	0.24194	NA	NA	NA	0.752954	0.718034	0.596913	NA	NA	NA
LY6E	0.357924	0.233192	0.488769	NA	NA	NA	0.357924	0.233192	0.488769	NA	NA	NA
TRIML1	0.357924	0.65559	0.231411	NA	NA	NA	0.350082	0.259157	0.250878	NA	NA	NA
DENND4B	0.357929	0.235499	0.409257	NA	NA	NA	0.760157	0.563336	0.774796	NA	NA	NA
CPLX3	0.358075	0.355993	0.359875	NA	NA	NA	0.358075	0.355993	0.359875	NA	NA	NA
DNAH10	0.358081	0.289325	0.228937	NA	NA	NA	0.12302	0.0961343	0.0951115	NA	NA	NA
MAP3K4	0.358245	0.410036	0.250429	NA	NA	NA	0.800371	0.716327	0.688246	NA	NA	NA
FIZ1	0.35836	0.362666	0.348845	NA	NA	NA	0.35836	0.362666	0.348845	NA	NA	NA
ZNF541	0.358399	0.867933	0.231153	NA	NA	NA	0.343139	0.894459	0.228378	NA	NA	NA
AHCY	0.358403	0.311961	0.259091	NA	NA	NA	NA	NA	NA	NA	NA	NA
THAP2	0.358431	0.377692	0.303519	NA	NA	NA	0.358431	0.377692	0.303519	NA	NA	NA
PC	0.358503	0.225547	0.431145	NA	NA	NA	0.221066	0.15551	0.153977	NA	NA	NA
LTN1	0.358649	0.223735	0.479156	NA	NA	NA	0.816478	0.63193	0.965446	NA	NA	NA
ALX3	0.358687	0.25941	0.322207	NA	NA	NA	0.358687	0.25941	0.322207	NA	NA	NA
AAMDC	0.358733	0.299569	0.2613	NA	NA	NA	NA	NA	NA	NA	NA	NA
MYOZ2	0.358768	0.260508	0.490086	NA	NA	NA	0.358768	0.260508	0.490086	NA	NA	NA
KMT2A	0.358816	0.21775	0.811411	NA	NA	NA	0.358816	0.21775	0.811411	NA	NA	NA
LDLRAD1	0.358956	0.605718	0.246464	NA	NA	NA	0.358956	0.605718	0.246464	NA	NA	NA
ITPA	0.359389	0.786225	0.244364	NA	NA	NA	0.359389	0.786225	0.244364	NA	NA	NA
ACO1	0.359462	0.517541	0.225403	NA	NA	NA	0.504567	0.841732	0.333114	NA	NA	NA
DDX10	0.359586	0.833867	0.233046	NA	NA	NA	0.265648	0.541781	0.178021	NA	NA	NA
FCGR2B	0.359645	0.500807	0.260309	NA	NA	NA	0.359645	0.500807	0.260309	NA	NA	NA
DAK	0.35976	0.246335	0.621652	0.402372	0.29701	0.39043	0.199697	0.131064	0.183277	0.402372	0.29701	0.39043
SAMD7	0.359887	0.231938	0.394018	0.494635	0.446192	0.357446	0.146912	0.0952694	0.434044	0.274658	0.200995	0.377495
CLASP1	0.359911	0.241398	0.607763	NA	NA	NA	1	0.786557	0.949261	NA	NA	NA
NEO1	0.360099	0.226746	0.821123	NA	NA	NA	0.186838	0.113	0.565833	NA	NA	NA
AP000349.1	0.360182	0.257592	0.601859	NA	NA	NA	0.37722	0.310929	0.383994	NA	NA	NA
BRWD1	0.360432	0.230222	0.39175	NA	NA	NA	0.776089	0.584002	0.624953	NA	NA	NA
DNAI2	0.360501	0.238392	0.277887	NA	NA	NA	0.360501	0.238392	0.277887	NA	NA	NA
SFSWAP	0.360581	0.574999	0.234992	NA	NA	NA	0.319383	0.204723	0.71463	NA	NA	NA
FAM90A1	0.360619	0.324771	0.283103	NA	NA	NA	0.360619	0.324771	0.283103	NA	NA	NA
KLK4	0.360653	0.236303	0.322138	NA	NA	NA	0.360653	0.236303	0.322138	NA	NA	NA
CRHR1	0.360695	0.301857	0.452294	NA	NA	NA	NA	NA	NA	NA	NA	NA
CATSPER1	0.360925	0.53534	0.231511	NA	NA	NA	0.0633066	0.516712	0.0372586	NA	NA	NA
TSPEAR	0.361036	0.225978	0.713937	0.864345	0.749555	0.917935	0.361036	0.225978	0.713937	0.864345	0.749555	0.917935
SLITRK1	0.361174	0.267203	0.444801	NA	NA	NA	0.361174	0.267203	0.444801	NA	NA	NA
EVPLL	0.361175	0.267032	0.500678	NA	NA	NA	0.361175	0.267032	0.500678	NA	NA	NA
DUS1L	0.361215	0.953354	0.235531	NA	NA	NA	0.325413	0.826597	0.222913	NA	NA	NA
FANCD2OS	0.361284	0.260404	0.404768	NA	NA	NA	0.361284	0.260404	0.404768	NA	NA	NA
AXIN1	0.36135	0.242369	0.44334	NA	NA	NA	0.694492	0.512488	0.824408	NA	NA	NA
RASGRF1	0.361369	0.238811	0.568107	NA	NA	NA	0.358895	0.240484	0.563739	NA	NA	NA
RCL1	0.361424	0.543301	0.232284	NA	NA	NA	0.543797	0.906672	0.386744	NA	NA	NA
NRIP2	0.361574	0.396777	0.241741	NA	NA	NA	0.361574	0.396777	0.241741	NA	NA	NA
FNBP1	0.36158	0.310953	0.252666	NA	NA	NA	0.386701	0.293007	0.28108	NA	NA	NA
MS4A14	0.361622	0.656466	0.236709	0.659725	0.525456	0.689709	0.488537	0.311396	0.654926	0.659725	0.525456	0.689709
C9orf66	0.361768	0.241505	0.253896	NA	NA	NA	0.330252	0.216936	0.246264	NA	NA	NA
C3orf18	0.361848	0.349498	0.362465	NA	NA	NA	0.361848	0.349498	0.362465	NA	NA	NA
PERP	0.361857	0.268435	0.413502	NA	NA	NA	0.361857	0.268435	0.413502	NA	NA	NA
OR5AS1	0.36186	0.244558	0.688433	NA	NA	NA	0.36186	0.244558	0.688433	NA	NA	NA
ZNF695	0.362163	0.2442	0.648874	NA	NA	NA	0.45374	0.354195	0.3238	NA	NA	NA
GJB5	0.36243	0.264156	0.334097	NA	NA	NA	0.36243	0.264156	0.334097	NA	NA	NA
FAM53B	0.362437	0.235535	0.657546	NA	NA	NA	0.432682	0.299441	0.624014	NA	NA	NA
SLC25A2	0.362463	0.907499	0.273992	NA	NA	NA	0.0302785	0.028911	0.0377274	NA	NA	NA
TDRD3	0.362473	0.392178	0.263353	NA	NA	NA	1	0.825186	0.879021	NA	NA	NA
PRSS35	0.362497	0.302792	0.294768	NA	NA	NA	0.362497	0.302792	0.294768	NA	NA	NA
BTLA	0.362541	0.258298	0.538335	NA	NA	NA	0.362541	0.258298	0.538335	NA	NA	NA
TTLL8	0.362601	0.227391	0.833195	NA	NA	NA	0.442226	0.287065	0.837893	NA	NA	NA
KDELC2	0.36265	0.264929	0.302018	0.361431	0.533759	0.295322	0.291867	0.210753	0.30478	0.361431	0.533759	0.295322
OR4L1	0.36273	0.509797	0.259523	NA	NA	NA	0.585066	0.405223	0.54726	NA	NA	NA
EIF4G1	0.362914	0.228351	0.412242	NA	NA	NA	0.359119	0.250686	0.229079	NA	NA	NA
LINGO4	0.362948	0.235074	0.548004	NA	NA	NA	0.228699	0.146239	0.273603	NA	NA	NA
TTYH1	0.36312	0.234415	0.29448	0.744285	0.68126	0.654172	0.446818	0.388019	0.308052	NA	NA	NA
C11orf1	0.363136	0.280578	0.24728	NA	NA	NA	0.80674	0.979257	0.67955	NA	NA	NA
DDX21	0.363165	0.450173	0.240173	NA	NA	NA	0.417115	0.758328	0.28596	NA	NA	NA
TNC	0.363233	0.21989	0.995179	NA	NA	NA	0.364463	0.223388	0.989318	NA	NA	NA
SSR3	0.363275	0.267673	0.474791	NA	NA	NA	0.363275	0.267673	0.474791	NA	NA	NA
SLMAP	0.363293	0.256728	0.397889	NA	NA	NA	0.363293	0.256728	0.397889	NA	NA	NA
GJA3	0.363338	0.250205	0.385041	NA	NA	NA	0.363338	0.250205	0.385041	NA	NA	NA
OR51I1	0.36334	0.225583	0.934294	NA	NA	NA	0.235204	0.1427	0.749705	NA	NA	NA
MYO10	0.363523	0.486251	0.224619	NA	NA	NA	0.644472	0.437377	0.69569	NA	NA	NA
OR51A2	0.363668	0.285431	0.532271	NA	NA	NA	0.550981	0.436852	0.374462	NA	NA	NA
EXOC7	0.363685	0.281603	0.242899	NA	NA	NA	0.347552	0.321694	0.234184	NA	NA	NA
CLEC4A	0.363686	0.264224	0.349095	NA	NA	NA	NA	NA	NA	NA	NA	NA
C19orf69	0.363803	0.782419	0.268719	NA	NA	NA	0.363803	0.782419	0.268719	NA	NA	NA
HYLS1	0.363811	0.363826	0.256487	NA	NA	NA	0.363811	0.363826	0.256487	NA	NA	NA
AKAP9	0.363819	0.216832	0.588044	NA	NA	NA	0.546838	0.351972	0.366871	NA	NA	NA
IL15RA	0.363852	0.2517	0.325822	NA	NA	NA	0.0498622	0.0356957	0.0533659	NA	NA	NA
MAPKAPK5	0.363885	0.263496	0.453633	NA	NA	NA	0.363885	0.263496	0.453633	NA	NA	NA
PGA4	0.363902	0.338414	0.317931	NA	NA	NA	0.363902	0.338414	0.317931	NA	NA	NA
KIAA0754	0.363987	0.242945	0.234549	NA	NA	NA	0.185501	0.405549	0.111908	NA	NA	NA
C1orf51	0.364071	0.308437	0.278441	NA	NA	NA	0.364071	0.308437	0.278441	NA	NA	NA
FAM71E1	0.364102	0.519421	0.263334	NA	NA	NA	0.047424	0.0448835	0.0431629	NA	NA	NA
UBE4B	0.364184	0.234315	0.676749	NA	NA	NA	0.440298	0.299225	0.622821	NA	NA	NA
CLVS1	0.364271	0.24891	0.672648	NA	NA	NA	0.535551	0.39113	0.719442	NA	NA	NA
C1QTNF2	0.364334	0.258229	0.474033	NA	NA	NA	0.364334	0.258229	0.474033	NA	NA	NA
NR1I2	0.364597	0.540508	0.258713	NA	NA	NA	0.345526	0.629135	0.252064	NA	NA	NA
CDV3	0.364702	0.253055	0.387413	NA	NA	NA	0.174086	0.142438	0.124059	NA	NA	NA
HIST1H2AG	0.364708	0.285201	0.433546	NA	NA	NA	0.364708	0.285201	0.433546	NA	NA	NA
ZNF763	0.364747	0.234841	0.818253	NA	NA	NA	0.280406	0.188184	0.75134	NA	NA	NA
IFT74	0.364786	0.967117	0.235675	NA	NA	NA	0.289464	0.746292	0.199202	NA	NA	NA
SLC29A1	0.364802	0.24511	0.346617	NA	NA	NA	0.522069	0.385624	0.37258	NA	NA	NA
BPIFB4	0.364968	0.254604	0.361424	NA	NA	NA	0.410631	0.303047	0.333972	NA	NA	NA
RTCB	0.365006	0.36479	0.365253	NA	NA	NA	0.365006	0.36479	0.365253	NA	NA	NA
SREK1	0.365187	0.256781	0.415491	NA	NA	NA	0.468963	0.366449	0.374693	NA	NA	NA
ATPAF2	0.365223	0.307277	0.237684	0.558976	0.461115	0.56612	0.282317	0.651728	0.204286	0.558976	0.461115	0.56612
DHPS	0.365367	0.228192	0.518946	0.720241	0.585915	0.703605	0.365367	0.228192	0.518946	0.720241	0.585915	0.703605
CUL5	0.365402	0.331168	0.326897	NA	NA	NA	0.365402	0.331168	0.326897	NA	NA	NA
DNMT3B	0.365497	0.247727	0.421102	NA	NA	NA	0.242389	0.160596	0.417066	NA	NA	NA
PHACTR1	0.365497	0.256781	0.445987	NA	NA	NA	0.365497	0.256781	0.445987	NA	NA	NA
HEBP1	0.36556	0.263544	0.54258	NA	NA	NA	NA	NA	NA	NA	NA	NA
PCYT1A	0.365718	0.559766	0.241627	NA	NA	NA	0.27305	0.567688	0.187411	NA	NA	NA
APBB3	0.365731	0.240971	0.728256	NA	NA	NA	0.397543	0.267777	0.715576	NA	NA	NA
EPHA8	0.365757	0.389804	0.226434	NA	NA	NA	0.774327	0.978348	0.580202	NA	NA	NA
TAF2	0.365821	0.837844	0.233339	NA	NA	NA	0.365821	0.837844	0.233339	NA	NA	NA
TAF5	0.365856	0.398775	0.302921	NA	NA	NA	0.386277	0.517758	0.29776	NA	NA	NA
CST1	0.366121	0.260332	0.357638	NA	NA	NA	0.366121	0.260332	0.357638	NA	NA	NA
NEUROD4	0.366201	0.254501	0.672956	NA	NA	NA	0.49684	0.362436	0.697704	NA	NA	NA
ANKRD40	0.366228	0.717924	0.266268	NA	NA	NA	0.366228	0.717924	0.266268	NA	NA	NA
FOCAD	0.366321	0.220421	0.547196	0.211333	0.141157	0.35809	0.542961	0.347594	0.98471	0.211333	0.141157	0.35809
AP000275.65	0.366337	0.378946	0.278961	NA	NA	NA	0.658847	0.618545	0.622873	NA	NA	NA
FAM155A	0.366346	0.315525	0.354518	NA	NA	NA	NA	NA	NA	NA	NA	NA
EIF4A1	0.366467	0.244153	0.313619	NA	NA	NA	1	0.857359	0.981304	NA	NA	NA
CAPZA3	0.366565	0.25453	0.24204	NA	NA	NA	0.798515	0.624873	0.887821	NA	NA	NA
STX11	0.366637	0.255453	0.458605	NA	NA	NA	0.771663	0.633008	0.914876	NA	NA	NA
FAM3D	0.366648	0.309271	0.418668	NA	NA	NA	0.260216	0.276786	0.250402	NA	NA	NA
TMEM70	0.366719	0.271115	0.245238	NA	NA	NA	0.730826	0.616323	0.88813	NA	NA	NA
EMC3	0.366767	0.339653	0.361298	NA	NA	NA	0.366767	0.339653	0.361298	NA	NA	NA
C11orf94	0.366787	0.271942	0.383454	NA	NA	NA	0.366787	0.271942	0.383454	NA	NA	NA
TMEM182	0.366865	0.465159	0.343578	NA	NA	NA	0.0225075	0.0251676	0.0215862	NA	NA	NA
WWTR1	0.367184	0.246556	0.558581	NA	NA	NA	0.367184	0.246556	0.558581	NA	NA	NA
DHX35	0.367185	0.248092	0.594031	NA	NA	NA	0.744225	0.55941	0.833773	NA	NA	NA
PEX10	0.3672	0.248127	0.73237	NA	NA	NA	0.476269	0.34113	0.713417	NA	NA	NA
KATNAL2	0.367207	0.254593	0.53533	NA	NA	NA	0.3504	0.306955	0.267046	NA	NA	NA
TAP1	0.367217	0.758324	0.22578	NA	NA	NA	0.132189	0.949742	0.0758704	NA	NA	NA
SLA	0.367231	0.846525	0.248343	NA	NA	NA	0.108305	0.507286	0.0748353	NA	NA	NA
PDIA2	0.367263	0.966832	0.226943	0.19781	0.169533	0.278604	0.511216	0.697105	0.332913	NA	NA	NA
GPR56	0.367289	0.612651	0.247472	NA	NA	NA	0.353925	0.597062	0.23763	NA	NA	NA
CENPU	0.367329	0.568153	0.24473	NA	NA	NA	0.367329	0.568153	0.24473	NA	NA	NA
NELFA	0.367355	0.315606	0.245768	NA	NA	NA	0.316735	0.728211	0.219973	NA	NA	NA
LRP3	0.367407	0.23893	0.333877	NA	NA	NA	0.823576	0.882563	0.711279	NA	NA	NA
OGFOD3	0.367445	0.243596	0.598507	0.227425	0.185722	0.264396	0.697953	0.554828	0.862947	NA	NA	NA
C1orf134	0.367617	0.268326	0.52124	NA	NA	NA	0.367617	0.268326	0.52124	NA	NA	NA
CCK	0.367641	0.326569	0.440256	NA	NA	NA	0.367641	0.326569	0.440256	NA	NA	NA
ECE1	0.367665	0.327125	0.306553	NA	NA	NA	0.49107	0.371784	0.636562	NA	NA	NA
CLEC4M	0.367667	0.330516	0.382538	NA	NA	NA	NA	NA	NA	NA	NA	NA
FBXO17	0.367708	0.725943	0.258994	NA	NA	NA	0.367708	0.725943	0.258994	NA	NA	NA
ZNF619	0.367709	0.246674	0.277558	NA	NA	NA	0.405134	0.295607	0.276201	NA	NA	NA
TONSL	0.367804	0.250568	0.558037	NA	NA	NA	0.367804	0.250568	0.558037	NA	NA	NA
TRDV1	0.367821	0.367791	0.350073	NA	NA	NA	NA	NA	NA	NA	NA	NA
GPR139	0.367994	0.401471	0.256257	NA	NA	NA	0.773707	GPR139	0.773707	NA	NA	NA
CNKSR3	0.36804	0.250282	0.285259	NA	NA	NA	0.283215	0.190496	0.275126	NA	NA	NA
ABHD10	0.368086	0.413258	0.266363	NA	NA	NA	0.368086	0.413258	0.266363	NA	NA	NA
TRIP6	0.36811	0.674826	0.253445	0.588424	0.466044	0.608311	0.318368	0.798075	0.22864	0.588424	0.466044	0.608311
FAM184B	0.368143	0.228534	0.610831	NA	NA	NA	0.3794	0.383071	0.242736	NA	NA	NA
AEBP2	0.368206	0.356178	0.297468	NA	NA	NA	NA	NA	NA	NA	NA	NA
TTC38	0.368211	0.582419	0.243605	0.251667	0.215718	0.28271	1	0.923821	0.865617	0.456727	0.401945	0.485044
FXYD6-FXYD2	0.368261	0.29322	0.40833	NA	NA	NA	0.435234	0.372093	0.400486	NA	NA	NA
RPL10L	0.368294	0.321148	0.323947	NA	NA	NA	0.368294	0.321148	0.323947	NA	NA	NA
TNFRSF10C	0.368299	0.256181	0.728426	NA	NA	NA	0.725201	0.619271	0.893915	NA	NA	NA
KANSL3	0.368498	0.239597	0.535213	NA	NA	NA	1	0.804953	0.966987	NA	NA	NA
PTPRH	0.368507	0.701406	0.237168	NA	NA	NA	0.704628	0.884351	0.501206	NA	NA	NA
TPD52	0.368671	0.963482	0.261287	NA	NA	NA	0.275434	0.283787	0.225899	NA	NA	NA
BBS2	0.368908	0.259437	0.331972	NA	NA	NA	0.440287	0.516584	0.292865	NA	NA	NA
SLC6A4	0.368961	0.302275	0.273117	NA	NA	NA	0.672179	0.56191	0.550122	NA	NA	NA
NEIL2	0.369064	0.295444	0.241667	NA	NA	NA	0.243205	0.193075	0.17012	NA	NA	NA
HOXA7	0.369119	0.364492	0.385281	NA	NA	NA	0.369119	0.364492	0.385281	NA	NA	NA
AC005477.1	0.369202	0.725569	0.238153	NA	NA	NA	0.295694	0.645481	0.194717	NA	NA	NA
LRWD1	0.369275	0.238249	0.33764	NA	NA	NA	0.176249	0.262176	0.111356	NA	NA	NA
OR2J1	0.369287	0.292301	0.441557	NA	NA	NA	0.444568	0.330991	0.518208	NA	NA	NA
TMEM242	0.36935	0.617952	0.24392	NA	NA	NA	0.328205	0.575349	0.221205	NA	NA	NA
UCP3	0.369473	0.569442	0.243572	0.167436	0.14363	0.151144	0.369473	0.569442	0.243572	0.167436	0.14363	0.151144
BLM	0.369632	0.241539	0.613173	NA	NA	NA	0.482386	0.316315	0.645883	NA	NA	NA
PRELID1	0.369747	0.267819	0.452985	NA	NA	NA	0.369747	0.267819	0.452985	NA	NA	NA
HSPA14	0.369952	0.268103	0.474435	NA	NA	NA	0.758465	0.669291	0.664955	NA	NA	NA
GZMM	0.370071	0.793593	0.241605	NA	NA	NA	0.308732	0.30706	0.199553	NA	NA	NA
C9orf129	0.370088	0.296826	0.333462	0.833051	0.895175	0.754072	0.846662	0.739509	0.88233	0.833051	0.895175	0.754072
PWRN1	0.370127	0.347405	0.45217	0.370127	0.347405	0.45217	0.370127	0.347405	0.45217	0.370127	0.347405	0.45217
EMR3	0.370131	0.750413	0.252309	NA	NA	NA	0.354473	0.678586	0.24361	NA	NA	NA
ODF1	0.370136	0.262294	0.460399	NA	NA	NA	0.233046	0.158364	0.496106	NA	NA	NA
LRRC7	0.37018	0.516093	0.236429	NA	NA	NA	0.754669	0.569759	0.808903	NA	NA	NA
PIP4K2A	0.370273	0.269628	0.295193	NA	NA	NA	0.370273	0.269628	0.295193	NA	NA	NA
CRTC2	0.37033	0.25085	0.603921	NA	NA	NA	0.37033	0.25085	0.603921	NA	NA	NA
GYLTL1B	0.370415	0.695281	0.23316	NA	NA	NA	0.582165	0.525259	0.397621	NA	NA	NA
DDB1	0.370488	0.353994	0.318275	NA	NA	NA	NA	NA	NA	NA	NA	NA
DHX8	0.370506	0.240661	0.348354	NA	NA	NA	0.370506	0.240661	0.348354	NA	NA	NA
NCR1	0.370557	0.364082	0.373397	NA	NA	NA	NA	NA	NA	NA	NA	NA
FST	0.370698	0.278202	0.272381	NA	NA	NA	1	0.948191	0.952594	NA	NA	NA
EYA4	0.3707	0.265832	0.598438	NA	NA	NA	0.3707	0.265832	0.598438	NA	NA	NA
VPS13C	0.370721	0.238435	0.960384	0.85213	0.744586	0.733868	0.55152	0.355717	0.909807	0.85213	0.744586	0.733868
PRSS54	0.370787	0.260166	0.628769	NA	NA	NA	0.475955	0.358583	0.59344	NA	NA	NA
PLLP	0.370873	0.298546	0.269002	NA	NA	NA	0.316332	0.404901	0.252841	NA	NA	NA
CCDC15	0.370942	0.236618	0.316712	NA	NA	NA	0.370942	0.236618	0.316712	NA	NA	NA
OR5L1	0.371151	0.269693	0.481458	NA	NA	NA	0.371151	0.269693	0.481458	NA	NA	NA
WFDC10B	0.371198	0.329417	0.324096	NA	NA	NA	0.371198	0.329417	0.324096	NA	NA	NA
EFR3A	0.371205	0.263771	0.641187	NA	NA	NA	0.463049	0.324847	0.448132	NA	NA	NA
EFEMP1	0.371211	0.305226	0.472406	NA	NA	NA	0.371211	0.305226	0.472406	NA	NA	NA
PKN2	0.371305	0.261247	0.389167	NA	NA	NA	0.292855	0.402404	0.21	NA	NA	NA
TRAPPC4	0.371436	0.394954	0.268429	NA	NA	NA	0.371436	0.394954	0.268429	NA	NA	NA
SEMA4C	0.371616	0.251192	0.566662	NA	NA	NA	0.371616	0.251192	0.566662	NA	NA	NA
ZNF536	0.371641	0.980138	0.236153	NA	NA	NA	0.370892	0.882105	0.236487	NA	NA	NA
VWA5A	0.37181	0.235416	0.487231	NA	NA	NA	0.269399	0.16808	0.440727	NA	NA	NA
HK3	0.371841	0.232669	0.35955	NA	NA	NA	0.0937783	0.0572328	0.207933	NA	NA	NA
VN1R1	0.371849	0.360159	0.337845	NA	NA	NA	0.371849	0.360159	0.337845	NA	NA	NA
AQP7	0.371872	0.909419	0.256065	NA	NA	NA	0.371872	0.909419	0.256065	NA	NA	NA
IFNL4	0.371975	0.267096	0.261442	NA	NA	NA	0.266662	0.27072	0.208942	NA	NA	NA
UGGT2	0.37201	0.230445	0.453073	0.513554	0.42476	0.535197	0.312124	0.192378	0.341898	NA	NA	NA
PSRC1	0.372064	0.247523	0.284736	0.0181892	0.179098	0.0102772	1	0.981818	0.77224	NA	NA	NA
ARHGEF26	0.372111	0.471209	0.258045	NA	NA	NA	0.468036	0.92594	0.326563	NA	NA	NA
KRT83	0.372126	0.237539	0.516461	0.0841193	0.530455	0.0553946	0.28612	0.18016	0.583053	NA	NA	NA
OR5K2	0.372128	0.291448	0.253091	NA	NA	NA	0.238369	0.376192	0.165863	NA	NA	NA
RNF180	0.372166	0.245127	0.505785	NA	NA	NA	0.372166	0.245127	0.505785	NA	NA	NA
MSX1	0.372244	0.976467	0.271058	NA	NA	NA	0.372244	0.976467	0.271058	NA	NA	NA
GCA	0.372405	0.264787	0.376288	NA	NA	NA	0.330377	0.234591	0.366977	NA	NA	NA
SLC39A14	0.372758	0.265773	0.311965	NA	NA	NA	0.372758	0.265773	0.311965	NA	NA	NA
PRKAR1A	0.372821	0.369055	0.370022	NA	NA	NA	0.372821	0.369055	0.370022	NA	NA	NA
POMK	0.372857	0.312202	0.449616	NA	NA	NA	0.372857	0.312202	0.449616	NA	NA	NA
ANGEL2	0.372879	0.243589	0.334233	NA	NA	NA	0.373453	0.245309	0.322225	NA	NA	NA
CLRN2	0.372884	0.246908	0.709079	NA	NA	NA	0.448241	0.315702	0.62338	NA	NA	NA
PHLPP2	0.372926	0.239688	0.716572	NA	NA	NA	0.39255	0.254609	0.707467	NA	NA	NA
GRAMD1C	0.373035	0.279433	0.245426	NA	NA	NA	0.259161	0.177574	0.194334	NA	NA	NA
RNF34	0.373221	0.344186	0.370041	NA	NA	NA	0.373221	0.344186	0.370041	NA	NA	NA
IL20RB	0.37332	0.31089	0.35311	NA	NA	NA	0.37332	0.31089	0.35311	NA	NA	NA
FZD7	0.373351	0.34196	0.368592	NA	NA	NA	NA	NA	NA	NA	NA	NA
RP11-379H8.1	0.373479	0.537218	0.274397	NA	NA	NA	NA	NA	NA	NA	NA	NA
CASC5	0.37364	0.272162	0.231703	NA	NA	NA	0.319214	0.28497	0.196355	NA	NA	NA
ZNF879	0.373645	0.251241	0.32626	NA	NA	NA	0.275125	0.191799	0.273283	NA	NA	NA
HOXC8	0.373823	0.441889	0.258019	NA	NA	NA	NA	NA	NA	NA	NA	NA
MTERFD3	0.373835	0.961943	0.24903	NA	NA	NA	0.373835	0.961943	0.24903	NA	NA	NA
QRFP	0.373922	0.264544	0.278888	NA	NA	NA	0.271046	0.18672	0.283172	NA	NA	NA
SNUPN	0.373949	0.663025	0.244588	NA	NA	NA	0.547927	0.55358	0.387596	NA	NA	NA
CARD6	0.373956	0.525065	0.237968	1	0.878872	1	0.480441	0.310723	0.828401	NA	NA	NA
TLR4	0.373976	0.237539	0.417827	NA	NA	NA	0.410504	0.275741	0.28049	NA	NA	NA
TRIM35	0.374042	0.248121	0.504293	NA	NA	NA	0.729796	0.552414	0.674508	NA	NA	NA
ABRA	0.374109	0.370757	0.255187	NA	NA	NA	0.258103	0.274329	0.182609	NA	NA	NA
YIPF2	0.374177	0.255486	0.529465	NA	NA	NA	0.49861	0.370653	0.486228	NA	NA	NA
DEFB119	0.374214	0.241172	0.495928	NA	NA	NA	0.282085	0.180054	0.433238	NA	NA	NA
ZNF749	0.374249	0.238097	0.369159	NA	NA	NA	0.546531	0.386648	0.374085	NA	NA	NA
ANTXRL	0.374264	0.269911	0.536272	NA	NA	NA	0.669342	0.549048	0.782758	NA	NA	NA
PPP1R15A	0.374398	0.607231	0.269267	NA	NA	NA	0.354344	0.57707	0.255985	NA	NA	NA
RND1	0.3744	0.259032	0.583791	NA	NA	NA	0.3744	0.259032	0.583791	NA	NA	NA
ME3	0.374412	0.253826	0.51441	0.435752	0.33148	0.331898	0.336384	0.234407	0.452037	0.435752	0.33148	0.331898
RNF169	0.37442	0.331992	0.250451	NA	NA	NA	0.0174207	0.0109038	0.0378664	NA	NA	NA
LYG2	0.374621	0.355385	0.364935	NA	NA	NA	0.374621	0.355385	0.364935	NA	NA	NA
2015-09-01	0.374625	0.778055	0.267879	NA	NA	NA	NA	NA	NA	NA	NA	NA
FAM71F1	0.37466	0.377203	0.361238	NA	NA	NA	0.37466	0.377203	0.361238	NA	NA	NA
CANT1	0.374765	0.251917	0.3065	NA	NA	NA	0.385015	0.261334	0.299059	NA	NA	NA
JMJD7-PLA2G4B	0.374788	0.662699	0.231945	0.742425	0.725895	0.646067	0.0543059	0.243065	0.0292294	0.742425	0.725895	0.646067
ASH2L	0.374819	0.402177	0.332177	NA	NA	NA	NA	NA	NA	NA	NA	NA
YIPF3	0.374953	0.262303	0.255259	NA	NA	NA	0.365292	0.51533	0.267458	NA	NA	NA
RASL12	0.375021	0.241906	0.375244	NA	NA	NA	0.375021	0.241906	0.375244	NA	NA	NA
NDUFAB1	0.375045	0.573975	0.325162	NA	NA	NA	0.375045	0.573975	0.325162	NA	NA	NA
ELMO2	0.375071	0.558501	0.251244	NA	NA	NA	0.375071	0.558501	0.251244	NA	NA	NA
LYPLAL1	0.375129	0.314574	0.298202	NA	NA	NA	0.375129	0.314574	0.298202	NA	NA	NA
AC013469.1	0.375204	0.375383	0.374089	NA	NA	NA	0.375204	0.375383	0.374089	NA	NA	NA
SOGA3	0.375281	0.353412	0.300586	NA	NA	NA	0.833098	0.740705	0.84119	NA	NA	NA
TRIM17	0.375321	0.252234	0.645385	0.575417	0.464018	0.581873	0.375321	0.252234	0.645385	0.575417	0.464018	0.581873
ASUN	0.37533	0.253519	0.270994	NA	NA	NA	0.0144499	0.0137749	0.0105903	NA	NA	NA
WT1	0.375428	0.27351	0.330076	NA	NA	NA	0.375428	0.27351	0.330076	NA	NA	NA
SLC15A3	0.375444	0.244432	0.444491	NA	NA	NA	0.167341	0.103186	0.403076	NA	NA	NA
ENO2	0.37553	0.257743	0.31609	NA	NA	NA	0.37553	0.257743	0.31609	NA	NA	NA
VENTX	0.37573	0.336782	0.359536	NA	NA	NA	0.37573	0.336782	0.359536	NA	NA	NA
CHD9	0.375761	0.404019	0.255169	NA	NA	NA	0.626307	0.480701	0.84229	NA	NA	NA
CTDSPL	0.375795	0.244143	0.654643	NA	NA	NA	0.375795	0.244143	0.654643	NA	NA	NA
PRMT6	0.37598	0.267577	0.272194	NA	NA	NA	0.37598	0.267577	0.272194	NA	NA	NA
HIST1H2AK	0.376085	0.373695	0.380301	NA	NA	NA	0.376085	0.373695	0.380301	NA	NA	NA
LIG3	0.376098	0.252496	0.498407	NA	NA	NA	0.376098	0.252496	0.498407	NA	NA	NA
ACOT7	0.376265	0.605904	0.28822	NA	NA	NA	0.376265	0.605904	0.28822	NA	NA	NA
UBE2Q2	0.376365	0.26429	0.388724	NA	NA	NA	0.376365	0.26429	0.388724	NA	NA	NA
ENDOU	0.376382	0.82164	0.258489	NA	NA	NA	0.408659	0.281108	0.330414	NA	NA	NA
C10orf88	0.37647	0.267009	0.359606	NA	NA	NA	0.37647	0.267009	0.359606	NA	NA	NA
BCAM	0.376561	0.450122	0.231698	NA	NA	NA	0.216754	0.274889	0.129369	NA	NA	NA
EIF4E1B	0.376567	0.306407	0.330452	NA	NA	NA	0.744714	0.791397	0.584677	NA	NA	NA
L34079.2	0.376613	0.34834	0.379955	NA	NA	NA	0.376613	0.34834	0.379955	NA	NA	NA
ABHD3	0.376629	0.402364	0.262649	0.307939	0.30231	0.300094	0.174522	0.13336	0.225349	0.307939	0.30231	0.300094
SLC43A1	0.376706	0.263688	0.615823	NA	NA	NA	0.376706	0.263688	0.615823	NA	NA	NA
CCDC147	0.376774	0.240254	0.314826	NA	NA	NA	0.473783	0.308813	0.845779	NA	NA	NA
SLC16A5	0.376904	0.361792	0.289634	NA	NA	NA	0.346025	0.388314	0.280067	NA	NA	NA
CCDC69	0.377068	0.251667	0.512279	NA	NA	NA	0.485952	0.352908	0.437123	NA	NA	NA
KDM4A	0.377173	0.275768	0.402741	NA	NA	NA	0.0347875	0.0295012	0.0454508	NA	NA	NA
GRM3	0.377274	0.409099	0.258408	NA	NA	NA	0.246279	0.334681	0.177488	NA	NA	NA
AC004076.7	0.377296	0.268255	0.369735	NA	NA	NA	0.738773	0.722265	0.617084	NA	NA	NA
CMC2	0.377436	0.275089	0.461096	NA	NA	NA	0.427644	0.389908	0.443194	NA	NA	NA
PSMD1	0.37748	0.253746	0.729033	NA	NA	NA	0.571968	0.416357	0.788625	NA	NA	NA
KIAA1217	0.377494	0.299229	0.237298	NA	NA	NA	0.427513	0.277306	0.750142	NA	NA	NA
MST1R	0.377506	0.449278	0.23694	0.779521	0.687167	0.824265	0.374577	0.361197	0.235757	0.779521	0.687167	0.824265
MED29	0.377771	0.290401	0.395795	NA	NA	NA	0.377771	0.290401	0.395795	NA	NA	NA
CERKL	0.377915	0.754947	0.249298	0.132012	0.131069	0.127978	0.377915	0.754947	0.249298	0.132012	0.131069	0.127978
GAD2	0.377977	0.902475	0.247665	NA	NA	NA	0.105591	0.117637	0.0784442	NA	NA	NA
KPNA3	0.378265	0.264826	0.45089	NA	NA	NA	0.476246	0.457647	0.365158	NA	NA	NA
SIAH1	0.378299	0.289107	0.369607	NA	NA	NA	0.378299	0.289107	0.369607	NA	NA	NA
CARD18	0.3783	0.350247	0.354307	NA	NA	NA	0.3783	0.350247	0.354307	NA	NA	NA
CC2D1A	0.378313	0.417991	0.258529	NA	NA	NA	0.0175831	0.869103	0.00912979	NA	NA	NA
C14orf64	0.378433	0.276751	0.414904	NA	NA	NA	0.378433	0.276751	0.414904	NA	NA	NA
KAT6A	0.378454	0.496975	0.247432	NA	NA	NA	0.375699	0.339885	0.247193	NA	NA	NA
LRRC6	0.378475	0.246805	0.33114	NA	NA	NA	0.378475	0.246805	0.33114	NA	NA	NA
GPLD1	0.378629	0.233785	0.609233	0.470185	0.475712	0.447644	0.287247	0.17285	0.635564	0.470185	0.475712	0.447644
ACTR8	0.378633	0.294662	0.446197	NA	NA	NA	0.449616	0.430979	0.435921	NA	NA	NA
SPATA9	0.378652	0.263937	0.432289	NA	NA	NA	0.50464	0.37467	0.450938	NA	NA	NA
MYH4	0.378658	0.474736	0.238447	NA	NA	NA	0.368839	0.425281	0.23226	NA	NA	NA
SLC23A3	0.378766	0.278307	0.475271	NA	NA	NA	0.378766	0.278307	0.475271	NA	NA	NA
BRD1	0.378855	0.313835	0.277322	NA	NA	NA	1	0.856749	0.867864	NA	NA	NA
PDS5A	0.378877	0.311194	0.298583	NA	NA	NA	0.378877	0.311194	0.298583	NA	NA	NA
RIMS3	0.378975	0.276116	0.397632	NA	NA	NA	0.378975	0.276116	0.397632	NA	NA	NA
CASP14	0.378981	0.255491	0.709553	NA	NA	NA	0.378981	0.255491	0.709553	NA	NA	NA
DENND2C	0.379096	0.237234	0.445978	NA	NA	NA	0.117106	0.0712718	0.138328	NA	NA	NA
TPBG	0.37912	0.264823	0.396901	NA	NA	NA	0.117739	0.0936397	0.153998	NA	NA	NA
NOTCH2	0.379165	0.234727	0.42583	NA	NA	NA	1	0.853519	0.862117	NA	NA	NA
NLK	0.379179	0.342278	0.257973	NA	NA	NA	0.379179	0.342278	0.257973	NA	NA	NA
GNA12	0.379184	0.249288	0.427486	NA	NA	NA	0.747427	1	0.597821	NA	NA	NA
ESD	0.379202	0.27698	0.508316	NA	NA	NA	NA	NA	NA	NA	NA	NA
STK11	0.379205	0.384624	0.283097	NA	NA	NA	NA	NA	NA	NA	NA	NA
ADAMTS18	0.379299	0.230859	0.579483	NA	NA	NA	0.381352	0.236449	0.351034	NA	NA	NA
EVI2A	0.379369	0.501468	0.260942	NA	NA	NA	NA	NA	NA	NA	NA	NA
MEGT1	0.379385	0.276386	0.515092	NA	NA	NA	0.101203	0.0732862	0.0795844	NA	NA	NA
KIF23	0.379396	0.253884	0.308434	NA	NA	NA	0.37287	0.251026	0.295271	NA	NA	NA
TIFA	0.379761	0.38361	0.287318	NA	NA	NA	0.379761	0.38361	0.287318	NA	NA	NA
TNFRSF17	0.379766	0.265959	0.561641	NA	NA	NA	0.414274	0.304786	0.508657	NA	NA	NA
FAM188B	0.379784	0.247026	0.52547	NA	NA	NA	0.860598	0.871745	0.711726	NA	NA	NA
SWSAP1	0.379798	0.400382	0.359217	NA	NA	NA	NA	NA	NA	NA	NA	NA
IQCF2	0.379801	0.25937	0.392164	NA	NA	NA	0.22521	0.158837	0.246175	NA	NA	NA
MCM3	0.379834	0.264048	0.365465	NA	NA	NA	0.330481	0.237799	0.342385	NA	NA	NA
TBC1D32	0.379867	0.22988	0.677058	1	0.831068	0.979296	0.312657	0.193768	0.572343	1	0.831068	0.979296
CYC1	0.379981	0.32162	0.383303	NA	NA	NA	NA	NA	NA	NA	NA	NA
TRAV2	0.379982	0.282376	0.278359	NA	NA	NA	0.379982	0.282376	0.278359	NA	NA	NA
C15orf57	0.379984	0.262753	0.707346	NA	NA	NA	0.403382	0.296629	0.518735	NA	NA	NA
NENF	0.380048	0.359726	0.384131	NA	NA	NA	0.380048	0.359726	0.384131	NA	NA	NA
AC002472.1	0.380083	0.418692	0.346152	NA	NA	NA	0.380083	0.418692	0.346152	NA	NA	NA
OASL	0.380148	0.424515	0.266367	NA	NA	NA	0.380148	0.424515	0.266367	NA	NA	NA
ZNF429	0.38016	0.237869	0.711187	0.609455	0.447636	0.635476	0.258735	0.162593	0.327898	0.609455	0.447636	0.635476
MAP1LC3B2	0.380266	0.26896	0.369493	NA	NA	NA	0.380266	0.26896	0.369493	NA	NA	NA
ATP5G2	0.380408	0.271743	0.269915	0.0974325	0.0883414	0.203732	0.380408	0.271743	0.269915	0.0974325	0.0883414	0.203732
ERP29	0.380518	0.518973	0.275425	NA	NA	NA	0.0885454	0.677981	0.0568546	NA	NA	NA
SLC30A9	0.380649	0.300439	0.470502	NA	NA	NA	0.364812	0.315341	0.441249	NA	NA	NA
OR6Y1	0.380669	0.393199	0.240989	NA	NA	NA	0.374727	0.347983	0.237357	NA	NA	NA
LEMD2	0.380759	0.25744	0.412497	NA	NA	NA	0.506806	0.358916	0.425284	NA	NA	NA
C8orf82	0.380785	0.397647	0.253352	0.406689	0.306378	0.299304	0.380785	0.397647	0.253352	0.406689	0.306378	0.299304
PDE4A	0.380788	0.266319	0.260464	NA	NA	NA	0.380788	0.266319	0.260464	NA	NA	NA
SLC2A5	0.380846	0.277934	0.506548	NA	NA	NA	0.380846	0.277934	0.506548	NA	NA	NA
LRP1	0.380908	0.957765	0.228553	NA	NA	NA	0.530022	0.457358	0.337721	NA	NA	NA
EMILIN1	0.380969	0.376154	0.29723	NA	NA	NA	0.752716	0.565925	0.854838	NA	NA	NA
PCM1	0.381023	0.231348	0.436705	NA	NA	NA	0.677074	0.463049	0.701046	NA	NA	NA
C1orf56	0.381032	0.273941	0.602603	NA	NA	NA	0.475967	0.356186	0.598367	NA	NA	NA
MYO1F	0.381117	0.279502	0.604593	NA	NA	NA	0.293243	0.192925	0.465789	NA	NA	NA
TRAV40	0.381142	0.256382	0.286637	NA	NA	NA	NA	NA	NA	NA	NA	NA
C1orf35	0.381243	0.257791	0.311039	NA	NA	NA	NA	NA	NA	NA	NA	NA
DNAJA4	0.381251	0.251907	0.441779	NA	NA	NA	0.562442	0.490384	0.415585	NA	NA	NA
ZSCAN1	0.381283	0.310841	0.255293	NA	NA	NA	0.333517	0.222405	0.258119	NA	NA	NA
GABBR2	0.381329	0.882073	0.261335	NA	NA	NA	0.381329	0.882073	0.261335	NA	NA	NA
BEST1	0.381344	0.237678	0.559837	NA	NA	NA	0.574288	0.386666	0.571391	NA	NA	NA
DMRT1	0.381396	0.373331	0.312687	NA	NA	NA	0.381396	0.373331	0.312687	NA	NA	NA
AHR	0.381414	0.409954	0.247118	NA	NA	NA	0.381414	0.409954	0.247118	NA	NA	NA
CBLB	0.381472	0.456682	0.259637	NA	NA	NA	0.689062	0.51259	0.745656	NA	NA	NA
UTP18	0.381632	0.277587	0.496919	NA	NA	NA	0.381632	0.277587	0.496919	NA	NA	NA
ELP4	0.38173	0.250026	0.40566	NA	NA	NA	0.296657	0.211424	0.201741	NA	NA	NA
ZNF845	0.381754	0.239682	0.797121	NA	NA	NA	0.5105	0.336239	0.821915	NA	NA	NA
AL354898.1	0.381864	0.611437	0.270471	NA	NA	NA	0.355183	0.40771	0.26586	NA	NA	NA
MFSD12	0.382024	0.240716	0.501152	NA	NA	NA	0.690794	0.480606	0.555481	NA	NA	NA
PHF2P2	0.382066	0.553858	0.282807	0.382066	0.553858	0.282807	0.382066	0.553858	0.282807	0.382066	0.553858	0.282807
IGJ	0.382401	0.463419	0.282319	0.36099	0.667015	0.286687	0.382401	0.463419	0.282319	0.36099	0.667015	0.286687
ATP4A	0.382491	0.572763	0.2507	NA	NA	NA	0.243464	0.159579	0.202484	NA	NA	NA
ITGA9	0.38252	0.613046	0.255715	NA	NA	NA	0.739603	0.565829	0.723025	NA	NA	NA
G6PC3	0.382523	0.273724	0.275432	NA	NA	NA	0.382523	0.273724	0.275432	NA	NA	NA
C2orf53	0.382592	0.25632	0.630162	NA	NA	NA	0.361519	0.24449	0.591643	NA	NA	NA
PPP6C	0.382609	0.363777	0.345178	NA	NA	NA	0.382609	0.363777	0.345178	NA	NA	NA
CCDC173	0.382736	0.243143	0.354296	NA	NA	NA	0.163344	0.107133	0.319706	NA	NA	NA
RP11-366L20.2	0.382756	0.84665	0.278238	NA	NA	NA	NA	NA	NA	NA	NA	NA
WDR49	0.382782	0.231236	0.787367	0.48271	0.37316	0.601341	0.223814	0.129615	0.546776	0.471993	0.388776	0.562403
BST1	0.38283	0.891523	0.253222	NA	NA	NA	0.168148	0.970616	0.105964	NA	NA	NA
ARL16	0.382839	0.34444	0.351213	NA	NA	NA	0.382839	0.34444	0.351213	NA	NA	NA
NUP98	0.38287	0.453635	0.243286	NA	NA	NA	0.381612	0.936981	0.241152	NA	NA	NA
TCEANC2	0.382879	0.354864	0.294646	NA	NA	NA	0.344303	0.314469	0.282449	NA	NA	NA
FUT6	0.382885	0.292124	0.395781	0.360688	0.351367	0.37468	0.364925	0.354449	0.37477	0.360688	0.351367	0.37468
ZNF503	0.382998	0.278332	0.570191	NA	NA	NA	0.382998	0.278332	0.570191	NA	NA	NA
C6ORF50	0.383268	0.38728	0.374672	NA	NA	NA	0.383268	0.38728	0.374672	NA	NA	NA
COMTD1	0.383464	0.260393	0.287951	NA	NA	NA	0.383464	0.260393	0.287951	NA	NA	NA
ST6GALNAC1	0.38347	0.315964	0.495744	NA	NA	NA	0.822668	0.661294	0.898949	NA	NA	NA
2012-09-01	0.383477	0.481037	0.292766	NA	NA	NA	0.34274	0.281135	0.306687	NA	NA	NA
PATZ1	0.383564	0.256686	0.444562	NA	NA	NA	0.383564	0.256686	0.444562	NA	NA	NA
C12orf4	0.383606	0.281585	0.479731	NA	NA	NA	0.383606	0.281585	0.479731	NA	NA	NA
IRAK3	0.383633	0.248895	0.744705	NA	NA	NA	0.445476	0.301963	0.667208	NA	NA	NA
MOXD1	0.383716	0.253356	0.743135	NA	NA	NA	0.67965	0.521803	1	NA	NA	NA
TBC1D4	0.383748	0.872135	0.252182	NA	NA	NA	0.131053	0.777702	0.080131	NA	NA	NA
SCAF4	0.383761	0.241818	0.479709	NA	NA	NA	0.304977	0.194031	0.249627	NA	NA	NA
CYP26C1	0.383838	0.797052	0.256859	NA	NA	NA	0.33843	0.652774	0.231062	NA	NA	NA
AC092850.1	0.383939	0.335373	0.309967	NA	NA	NA	0.383939	0.335373	0.309967	NA	NA	NA
LGR5	0.384053	0.263718	0.617275	NA	NA	NA	0.588578	0.424109	0.640257	NA	NA	NA
KCNT2	0.384223	0.404233	0.316254	NA	NA	NA	0.384223	0.404233	0.316254	NA	NA	NA
MCM10	0.384228	0.723647	0.265633	NA	NA	NA	0.281104	0.196188	0.468931	NA	NA	NA
KCTD13	0.384233	0.282587	0.445054	NA	NA	NA	0.719656	0.710685	0.649128	NA	NA	NA
KIF13B	0.38428	0.243695	0.840386	NA	NA	NA	0.496474	0.330312	0.802141	NA	NA	NA
SUPT6H	0.384322	0.26066	0.43193	NA	NA	NA	0.384322	0.26066	0.43193	NA	NA	NA
KIAA0922	0.384345	0.49908	0.236492	NA	NA	NA	0.256478	0.157729	0.246597	NA	NA	NA
CRISP2	0.384416	0.446224	0.266958	NA	NA	NA	0.770578	0.64672	1	NA	NA	NA
MMP1	0.384449	0.272294	0.304494	0.177258	0.275369	0.150178	0.27346	0.188608	0.308747	NA	NA	NA
AC008498.1	0.384456	0.318391	0.27821	NA	NA	NA	0.0332655	0.0294336	0.0435421	NA	NA	NA
LONRF2	0.384611	0.28433	0.466487	NA	NA	NA	0.320901	0.226189	0.523824	NA	NA	NA
ITPK1	0.384801	0.392326	0.330433	NA	NA	NA	0.384801	0.392326	0.330433	NA	NA	NA
TARBP2	0.384823	0.264364	0.519252	NA	NA	NA	0.384823	0.264364	0.519252	NA	NA	NA
SLC8A1	0.384881	0.497603	0.260852	NA	NA	NA	0.580616	0.4488	0.4927	NA	NA	NA
NELL1	0.38489	0.732111	0.24644	NA	NA	NA	0.387841	0.252252	0.729524	NA	NA	NA
CCDC8	0.384924	0.251531	0.525628	NA	NA	NA	0.581543	0.72707	0.438159	NA	NA	NA
B3GNT3	0.385015	0.273368	0.382057	NA	NA	NA	0.138406	0.143547	0.108541	NA	NA	NA
LY6G6F	0.38519	0.280734	0.515262	NA	NA	NA	0.105388	0.0774818	0.0797275	NA	NA	NA
RP11-507M3.1	0.385206	0.277581	0.282565	NA	NA	NA	1	0.946505	1	NA	NA	NA
TAGAP	0.385252	0.614126	0.259846	NA	NA	NA	0.390911	0.479121	0.265519	NA	NA	NA
CD69	0.385335	0.390962	0.37637	NA	NA	NA	0.385335	0.390962	0.37637	NA	NA	NA
SLC46A1	0.38539	0.269178	0.262648	NA	NA	NA	0.38539	0.269178	0.262648	NA	NA	NA
RAB25	0.385398	0.281329	0.27018	NA	NA	NA	0.398401	0.962057	0.291563	NA	NA	NA
KRTAP9-1	0.385477	0.274096	0.545157	NA	NA	NA	0.583856	0.449711	0.622648	NA	NA	NA
TPP2	0.385528	0.272804	0.670653	NA	NA	NA	0.385528	0.272804	0.670653	NA	NA	NA
IGFBP5	0.385646	0.298334	0.450026	NA	NA	NA	NA	NA	NA	NA	NA	NA
MYOCD	0.385706	0.661268	0.258713	NA	NA	NA	0.37532	0.6387	0.252408	NA	NA	NA
TXNL4B	0.385739	0.502795	0.283512	NA	NA	NA	0.385739	0.502795	0.283512	NA	NA	NA
ATIC	0.38585	0.37313	0.283776	NA	NA	NA	0.38585	0.37313	0.283776	NA	NA	NA
TRGV8	0.385891	0.700558	0.284987	NA	NA	NA	0.385891	0.700558	0.284987	NA	NA	NA
IQCG	0.386011	0.301913	0.564077	NA	NA	NA	0.386011	0.301913	0.564077	NA	NA	NA
SEMA4G	0.386038	0.280672	0.242068	NA	NA	NA	0.370751	0.259922	0.232034	NA	NA	NA
PRDM8	0.386389	0.299485	0.278692	NA	NA	NA	0.386389	0.299485	0.278692	NA	NA	NA
ERGIC1	0.386418	0.42679	0.261383	0.429384	0.454439	0.35469	0.379195	0.364369	0.257296	NA	NA	NA
RALGPS1	0.38643	0.931095	0.274218	NA	NA	NA	0.348595	0.966544	0.252758	NA	NA	NA
MRAP2	0.386484	0.803582	0.283895	NA	NA	NA	0.386484	0.803582	0.283895	NA	NA	NA
FAM25A	0.386547	0.465514	0.266181	NA	NA	NA	NA	NA	NA	NA	NA	NA
TRAT1	0.386609	0.253405	0.652686	NA	NA	NA	0.379083	0.252037	0.60749	NA	NA	NA
C11orf70	0.38663	0.353894	0.445084	NA	NA	NA	0.38663	0.353894	0.445084	NA	NA	NA
RLTPR	0.386675	0.254596	0.466327	NA	NA	NA	0.866067	0.729459	0.756374	NA	NA	NA
RAC3	0.38684	0.382662	0.388329	NA	NA	NA	0.38684	0.382662	0.388329	NA	NA	NA
POPDC3	0.386849	0.292378	0.470523	NA	NA	NA	NA	NA	NA	NA	NA	NA
UGT8	0.386884	0.525809	0.317411	NA	NA	NA	0.0491169	0.0572691	0.0466795	NA	NA	NA
LRAT	0.38689	0.593488	0.282467	NA	NA	NA	0.38689	0.593488	0.282467	NA	NA	NA
ZIM2	0.386915	0.239439	0.339482	NA	NA	NA	0.338646	0.301121	0.206194	NA	NA	NA
ITPR3	0.386915	0.246726	0.443608	NA	NA	NA	0.699329	0.499979	0.609993	NA	NA	NA
TRIP4	0.386933	0.389087	0.263616	NA	NA	NA	0.386933	0.389087	0.263616	NA	NA	NA
NSF	0.386989	0.379847	0.336302	NA	NA	NA	0.386989	0.379847	0.336302	NA	NA	NA
CLEC1B	0.387016	0.261557	0.593389	NA	NA	NA	0.736198	0.598642	1	NA	NA	NA
RAB6A	0.387017	0.354879	0.364308	NA	NA	NA	0.235657	0.792997	0.165863	NA	NA	NA
TBC1D12	0.387037	0.257528	0.842618	NA	NA	NA	0.453029	0.324798	0.779672	NA	NA	NA
HMCES	0.387107	0.265445	0.342787	NA	NA	NA	0.387107	0.265445	0.342787	NA	NA	NA
ZNF80	0.38715	0.266558	0.330488	NA	NA	NA	0.377472	0.275257	0.282979	NA	NA	NA
CAMK2D	0.387227	0.373957	0.37042	NA	NA	NA	0.387227	0.373957	0.37042	NA	NA	NA
ZFP64	0.387354	0.519041	0.30511	NA	NA	NA	0.39124	0.263948	0.46726	NA	NA	NA
TDRP	0.387433	0.286966	0.54118	0.158818	0.195158	0.135567	0.387433	0.286966	0.54118	0.158818	0.195158	0.135567
TMEM207	0.387468	0.34058	0.338542	NA	NA	NA	0.387468	0.34058	0.338542	NA	NA	NA
C2CD2	0.387494	0.261399	0.418074	NA	NA	NA	0.167488	0.113847	0.408435	NA	NA	NA
VASH2	0.38751	0.432788	0.285716	NA	NA	NA	0.346714	0.290492	0.277032	NA	NA	NA
ZNF385A	0.387617	0.285341	0.446884	NA	NA	NA	0.387617	0.285341	0.446884	NA	NA	NA
KRTAP13-4	0.387656	0.60515	0.249189	NA	NA	NA	0.426044	0.358046	0.280936	NA	NA	NA
TAS2R3	0.38775	0.273394	0.59534	NA	NA	NA	0.38775	0.273394	0.59534	NA	NA	NA
OTP	0.388177	0.903201	0.279011	NA	NA	NA	0.127107	0.265074	0.101627	NA	NA	NA
MYLIP	0.388202	0.267313	0.478255	NA	NA	NA	0.335254	0.239158	0.425704	NA	NA	NA
SUCLG1	0.388257	0.283976	0.543452	NA	NA	NA	0.388257	0.283976	0.543452	NA	NA	NA
ZSCAN21	0.388267	0.28542	0.484977	NA	NA	NA	0.388267	0.28542	0.484977	NA	NA	NA
UBOX5	0.388408	0.294683	0.503031	NA	NA	NA	0.388408	0.294683	0.503031	NA	NA	NA
KCTD20	0.388474	0.273966	0.551918	NA	NA	NA	0.388474	0.273966	0.551918	NA	NA	NA
TRBV5-7	0.388542	0.387539	0.383621	NA	NA	NA	0.388542	0.387539	0.383621	NA	NA	NA
TELO2	0.388612	0.246417	0.614195	NA	NA	NA	0.433907	0.281291	0.567734	NA	NA	NA
POM121	0.388664	0.252248	0.770158	NA	NA	NA	0.653843	0.470255	0.934852	NA	NA	NA
C1orf50	0.388755	0.285019	0.550973	NA	NA	NA	0.621174	0.483225	0.657152	NA	NA	NA
AP000350.10	0.388809	0.350008	0.253574	NA	NA	NA	0.388809	0.350008	0.253574	NA	NA	NA
RAG1	0.38882	0.968973	0.24889	0.12425	0.140186	0.0878914	0.384282	0.888563	0.247617	NA	NA	NA
CSNK1G1	0.388876	0.258272	0.579815	NA	NA	NA	0.452356	0.338667	0.476407	NA	NA	NA
HOXA9	0.389065	0.26545	0.696469	NA	NA	NA	0.389065	0.26545	0.696469	NA	NA	NA
RNF220	0.389182	0.34931	0.394946	NA	NA	NA	0.389182	0.34931	0.394946	NA	NA	NA
C7orf31	0.389348	0.261323	0.651774	NA	NA	NA	0.561843	0.407587	0.644527	NA	NA	NA
ZNF124	0.389418	0.716256	0.27387	0.251855	0.248972	0.264272	0.347824	0.239928	0.34282	NA	NA	NA
ZNF257	0.389445	0.253139	0.668558	NA	NA	NA	0.619898	0.442009	0.718872	NA	NA	NA
QRSL1	0.389474	0.25267	0.885013	NA	NA	NA	0.533896	0.370157	0.90957	NA	NA	NA
FCAR	0.389509	0.323724	0.372375	NA	NA	NA	NA	NA	NA	NA	NA	NA
OR6B1	0.389561	0.328007	0.256491	NA	NA	NA	0.389561	0.328007	0.256491	NA	NA	NA
SP100	0.389581	0.252074	0.282405	NA	NA	NA	0.158763	0.108152	0.129493	NA	NA	NA
ZFP3	0.389639	0.45577	0.264159	NA	NA	NA	0.389639	0.45577	0.264159	NA	NA	NA
CD8A	0.389639	0.286497	0.327771	NA	NA	NA	0.389639	0.286497	0.327771	NA	NA	NA
DDX24	0.38971	0.981836	0.248386	NA	NA	NA	0.38971	0.981836	0.248386	NA	NA	NA
DENND4C	0.389715	0.264735	0.24138	0.0637589	0.0465251	0.0589056	0.391512	0.370935	0.243557	0.0637589	0.0465251	0.0589056
ARHGAP19-SLIT1	0.389718	0.262475	0.637451	NA	NA	NA	0.581814	0.439137	0.716187	NA	NA	NA
PDLIM7	0.389776	0.811392	0.257083	NA	NA	NA	0.535712	0.514314	0.383484	NA	NA	NA
ZNF143	0.389781	0.275945	0.546532	NA	NA	NA	0.702315	0.520671	0.928543	NA	NA	NA
CUZD1	0.389867	0.565079	0.257893	NA	NA	NA	0.690177	0.518506	0.554709	NA	NA	NA
ING3	0.3899	ING3	0.3899	NA	NA	NA	0.3899	ING3	0.3899	NA	NA	NA
C5orf64	0.389937	0.405351	0.365821	NA	NA	NA	NA	NA	NA	NA	NA	NA
PTPRS	0.390053	0.415617	0.244057	NA	NA	NA	0.232243	0.270411	0.13956	NA	NA	NA
APLP2	0.390069	0.283433	0.593498	NA	NA	NA	0.390069	0.283433	0.593498	NA	NA	NA
ARFGEF1	0.390076	0.241784	0.413877	NA	NA	NA	0.166939	0.142312	0.103406	NA	NA	NA
B3GAT2	0.390141	0.343546	0.372694	NA	NA	NA	0.843214	0.724244	0.892433	NA	NA	NA
DNALI1	0.390157	0.27915	0.487185	NA	NA	NA	0.271702	0.191398	0.472925	NA	NA	NA
ZMIZ2	0.390232	0.887092	0.251654	NA	NA	NA	0.385762	0.955243	0.249092	NA	NA	NA
PRKACG	0.390237	0.385019	0.391315	NA	NA	NA	0.390237	0.385019	0.391315	NA	NA	NA
PTGER3	0.39024	0.280986	0.333118	NA	NA	NA	0.82064	0.92046	0.736048	NA	NA	NA
SLC4A3	0.390275	0.253138	0.718578	NA	NA	NA	0.438898	0.291116	0.696594	NA	NA	NA
PWP2	0.390307	0.240624	0.629782	NA	NA	NA	0.22153	0.129152	0.368077	NA	NA	NA
TCTN1	0.390416	0.264937	0.252331	NA	NA	NA	0.35096	0.240321	0.234149	NA	NA	NA
ADPRH	0.390588	0.374268	0.28661	NA	NA	NA	0.390588	0.374268	0.28661	NA	NA	NA
CST5	0.390617	0.268042	0.576298	NA	NA	NA	0.390617	0.268042	0.576298	NA	NA	NA
IMPAD1	0.390646	0.297528	0.405684	NA	NA	NA	0.388661	0.355543	0.355758	NA	NA	NA
SOX30	0.390873	0.825971	0.246515	NA	NA	NA	0.750379	0.933516	0.559035	NA	NA	NA
NUP107	0.390924	0.326759	0.255134	NA	NA	NA	0.813052	0.986162	0.643205	NA	NA	NA
GOLGA6C	0.39113	0.497579	0.292669	NA	NA	NA	NA	NA	NA	NA	NA	NA
ZNF596	0.39116	0.285107	0.309776	NA	NA	NA	0.054213	0.0773927	0.0503704	NA	NA	NA
MAPT	0.391201	0.255789	0.388816	NA	NA	NA	0.391201	0.255789	0.388816	NA	NA	NA
SOSTDC1	0.391223	0.393842	0.295851	NA	NA	NA	0.352674	0.35145	0.282364	NA	NA	NA
SCARA5	0.391225	0.271649	0.324246	NA	NA	NA	0.172357	0.125602	0.326819	NA	NA	NA
SPIC	0.391257	0.38219	0.407694	NA	NA	NA	NA	NA	NA	NA	NA	NA
OSBP	0.391406	0.32289	0.396945	NA	NA	NA	0.391406	0.32289	0.396945	NA	NA	NA
NUDT6	0.391433	0.259509	0.743667	NA	NA	NA	0.391433	0.259509	0.743667	NA	NA	NA
MSI2	0.391439	0.319517	0.48247	NA	NA	NA	0.504984	0.497496	0.505378	NA	NA	NA
LCMT2	0.391441	0.265649	0.647589	NA	NA	NA	0.613635	0.526201	0.623463	NA	NA	NA
FLRT2	0.391449	0.854038	0.259168	NA	NA	NA	0.314374	0.206869	0.234725	NA	NA	NA
AP1M1	0.391504	0.406371	0.362323	0.391504	0.406371	0.362323	0.391504	0.406371	0.362323	0.391504	0.406371	0.362323
CDCA3	0.391588	0.307683	0.375678	NA	NA	NA	0.391588	0.307683	0.375678	NA	NA	NA
SQSTM1	0.391642	0.257375	0.285898	NA	NA	NA	0.328128	0.216468	0.267844	NA	NA	NA
CPLX2	0.39165	0.262147	0.661438	NA	NA	NA	0.686888	0.539261	0.813398	NA	NA	NA
ERAP1	0.391665	0.253061	0.606219	NA	NA	NA	1	0.886665	0.966017	NA	NA	NA
TRAV30	0.391719	0.389955	0.378531	NA	NA	NA	NA	NA	NA	NA	NA	NA
ADAM21	0.391792	0.252288	0.642054	0.507958	ADAM21	0.507958	0.530488	0.373903	0.605987	0.507958	ADAM21	0.507958
TRAV9-1	0.391819	0.556732	0.327482	NA	NA	NA	0.391819	0.556732	0.327482	NA	NA	NA
ABCC12	0.391854	0.241804	0.318753	0.514552	0.369367	0.367485	0.321623	0.249988	0.194294	0.499122	0.407485	0.358002
ADAM9	0.391901	0.466514	0.284131	NA	NA	NA	0.619168	0.484686	0.797007	NA	NA	NA
CCDC93	0.391949	0.261861	0.445115	NA	NA	NA	0.250015	0.17043	0.417641	NA	NA	NA
ECHS1	0.392018	0.286934	0.403809	NA	NA	NA	NA	NA	NA	NA	NA	NA
UHRF2	0.392144	0.286422	0.451453	NA	NA	NA	0.392144	0.286422	0.451453	NA	NA	NA
SAMD14	0.392172	0.398577	0.360426	NA	NA	NA	0.626465	0.525388	0.621088	NA	NA	NA
OAZ1	0.39223	0.278261	0.579277	NA	NA	NA	0.39223	0.278261	0.579277	NA	NA	NA
ZNF114	0.392373	0.400653	0.256988	NA	NA	NA	0.231137	0.150603	0.296876	NA	NA	NA
TRMT5	0.392525	0.268344	0.519115	NA	NA	NA	0.392525	0.268344	0.519115	NA	NA	NA
NMNAT3	0.392541	0.661044	0.26157	0.712061	0.698576	0.698631	0.392541	0.661044	0.26157	0.712061	0.698576	0.698631
SLFN12	0.392631	0.688628	0.249116	0.729337	0.720464	0.722365	0.392631	0.688628	0.249116	0.729337	0.720464	0.722365
PPP1R18	0.392637	0.339991	0.258002	NA	NA	NA	0.845156	0.713259	0.743353	NA	NA	NA
OR4K13	0.392712	0.510747	0.337192	NA	NA	NA	0.715831	0.581249	0.630753	NA	NA	NA
RAB26	0.392735	0.710248	0.2999	NA	NA	NA	0.386823	0.740661	0.29668	NA	NA	NA
KCNRG	0.392773	0.425992	0.287452	NA	NA	NA	0.392773	0.425992	0.287452	NA	NA	NA
AKNA	0.392794	0.543863	0.236169	NA	NA	NA	0.290312	0.183595	0.224162	NA	NA	NA
UGGT1	0.392832	0.249989	0.888501	NA	NA	NA	0.427353	0.277176	0.875047	NA	NA	NA
NID1	0.39284	0.438565	0.244535	NA	NA	NA	0.37075	0.469555	0.230876	NA	NA	NA
PCBP4	0.392875	0.259877	0.547122	NA	NA	NA	0.12752	0.0801634	0.400708	NA	NA	NA
AMER3	0.39288	0.253791	0.674296	NA	NA	NA	0.696933	0.561804	0.567599	NA	NA	NA
STAB2	0.392986	0.312748	0.235913	0.850261	0.743462	1	0.157889	0.24545	0.0886386	0.850261	0.743462	1
KRTAP1-4	0.393011	0.726083	0.27877	NA	NA	NA	0.549674	0.43329	0.679782	NA	NA	NA
RP11-127H5.1	0.393115	0.801013	0.299456	NA	NA	NA	0.393115	0.801013	0.299456	NA	NA	NA
RAB36	0.393235	0.594734	0.31476	NA	NA	NA	0.393235	0.594734	0.31476	NA	NA	NA
C14orf132	0.393318	0.705698	0.28775	NA	NA	NA	NA	NA	NA	NA	NA	NA
TINAGL1	0.393502	0.267094	0.710784	NA	NA	NA	0.223563	0.15635	0.326711	NA	NA	NA
BLOC1S6	0.3936	0.291974	0.511348	NA	NA	NA	0.3936	0.291974	0.511348	NA	NA	NA
LCE2B	0.393601	0.730983	0.277284	NA	NA	NA	0.393601	0.730983	0.277284	NA	NA	NA
PRSS16	0.393615	0.28551	0.507037	NA	NA	NA	0.220154	0.181794	0.188088	NA	NA	NA
DUSP12	0.393615	0.326383	0.519559	NA	NA	NA	0.393615	0.326383	0.519559	NA	NA	NA
MEGF10	0.393782	0.813731	0.268067	NA	NA	NA	0.0755944	0.0811787	0.0487161	NA	NA	NA
EGR4	0.393849	0.292341	0.270403	NA	NA	NA	0.367859	0.295703	0.254441	NA	NA	NA
TANGO2	0.393878	0.728991	0.301647	NA	NA	NA	0.0159604	0.0134644	0.0245112	NA	NA	NA
OVOL3	0.393915	0.646019	0.284582	NA	NA	NA	0.37368	0.496985	0.279485	NA	NA	NA
ZNF426	0.393917	0.457716	0.304367	NA	NA	NA	0.56719	0.472555	0.44446	NA	NA	NA
DNAJC14	0.393929	0.484475	0.328096	NA	NA	NA	0.702214	0.569846	0.698691	NA	NA	NA
GPR108	0.394011	0.382898	0.284082	NA	NA	NA	1	1	0.778977	NA	NA	NA
KLK2	0.394162	0.312189	0.464206	NA	NA	NA	0.410679	0.326379	0.46047	NA	NA	NA
GLT6D1	0.394393	0.270663	0.526345	0.13018	0.129779	0.130482	0.394393	0.270663	0.526345	0.13018	0.129779	0.130482
SPOCD1	0.394498	0.341338	0.3077	NA	NA	NA	0.336306	0.252249	0.327658	NA	NA	NA
FGD3	0.394523	0.660102	0.251541	NA	NA	NA	0.0791521	0.671581	0.046157	NA	NA	NA
CORO1C	0.394578	0.270072	0.476346	NA	NA	NA	0.420608	0.311972	0.348294	NA	NA	NA
KRT72	0.394608	0.258182	0.498701	NA	NA	NA	0.78591	0.602642	0.924362	NA	NA	NA
FOXF2	0.39467	0.297179	0.474659	NA	NA	NA	NA	NA	NA	NA	NA	NA
NPL	0.394741	0.965299	0.259026	NA	NA	NA	0.34775	0.897115	0.22877	NA	NA	NA
CCDC7	0.394744	0.251845	0.473486	NA	NA	NA	0.346603	0.218514	0.465113	NA	NA	NA
RP11-683L23.1	0.394747	0.34181	0.499214	NA	NA	NA	0.394747	0.34181	0.499214	NA	NA	NA
NDC80	0.394793	0.279843	0.496855	NA	NA	NA	0.394793	0.279843	0.496855	NA	NA	NA
C1orf68	0.394852	0.282855	0.620151	NA	NA	NA	0.394852	0.282855	0.620151	NA	NA	NA
LCE4A	0.394894	0.314971	0.6218	NA	NA	NA	0.296554	0.197837	0.547084	NA	NA	NA
STOM	0.394905	0.315695	0.408234	NA	NA	NA	NA	NA	NA	NA	NA	NA
ARHGAP19	0.394939	0.266409	0.637455	NA	NA	NA	0.589964	0.446586	0.716195	NA	NA	NA
DNAJA3	0.394983	0.600621	0.288513	NA	NA	NA	0.394983	0.600621	0.288513	NA	NA	NA
HAS2	0.395007	0.332101	0.48036	NA	NA	NA	0.395007	0.332101	0.48036	NA	NA	NA
TET1	0.395219	0.298883	0.245678	NA	NA	NA	0.536433	0.541218	0.358994	NA	NA	NA
EIF2B5	0.395309	0.254137	0.703741	NA	NA	NA	0.799589	0.624836	0.848004	NA	NA	NA
IL7	0.395375	0.275183	0.414949	NA	NA	NA	0.395375	0.275183	0.414949	NA	NA	NA
C21orf59	0.395448	0.376445	0.29178	NA	NA	NA	0.818508	0.708482	0.843698	NA	NA	NA
SLC39A6	0.395738	0.405705	0.261544	NA	NA	NA	0.395738	0.405705	0.261544	NA	NA	NA
GTF2H1	0.396198	0.447745	0.312918	NA	NA	NA	0.293554	0.319858	0.211294	NA	NA	NA
BYSL	0.396211	0.296545	0.638017	NA	NA	NA	0.139403	0.0913354	0.304729	NA	NA	NA
FAM64A	0.396258	0.459962	0.318193	NA	NA	NA	0.538604	0.737718	0.378115	NA	NA	NA
TBX5	0.396355	0.857558	0.277892	NA	NA	NA	0.278024	0.742519	0.19121	NA	NA	NA
TTC27	0.396572	0.260631	0.271306	NA	NA	NA	0.334689	0.212746	0.265851	NA	NA	NA
GMNC	0.396651	0.396626	0.396698	NA	NA	NA	NA	NA	NA	NA	NA	NA
DCP1B	0.396685	0.285786	0.340253	NA	NA	NA	0.603955	0.438201	0.703201	NA	NA	NA
NUDCD3	0.396688	0.288042	0.344721	NA	NA	NA	0.174481	0.45054	0.122978	NA	NA	NA
SIGLEC1	0.396978	0.833418	0.255242	0.53742	0.779344	0.414857	0.20964	0.566013	0.12715	NA	NA	NA
IL27	0.39702	0.671959	0.274726	NA	NA	NA	0.253868	0.442102	0.17961	NA	NA	NA
PDE6G	0.397118	0.35572	0.40171	NA	NA	NA	NA	NA	NA	NA	NA	NA
LNPEP	0.397151	0.48793	0.27045	NA	NA	NA	0.378142	0.270944	0.274685	NA	NA	NA
NKX2-5	0.397166	0.327054	0.381726	NA	NA	NA	0.397166	0.327054	0.381726	NA	NA	NA
RYK	0.397244	0.368406	0.391345	NA	NA	NA	0.397244	0.368406	0.391345	NA	NA	NA
FOXD3	0.39725	0.29223	0.42825	NA	NA	NA	NA	NA	NA	NA	NA	NA
PIGT	0.397514	0.269214	0.59235	NA	NA	NA	0.194623	0.135119	0.281277	NA	NA	NA
FAP	0.397547	0.444765	0.302084	NA	NA	NA	0.533615	0.524437	0.533016	NA	NA	NA
PIGK	0.397548	0.401956	0.342917	NA	NA	NA	0.397548	0.401956	0.342917	NA	NA	NA
INTS4	0.397558	0.325311	0.270558	NA	NA	NA	1	0.936819	0.959574	NA	NA	NA
UBXN2B	0.397573	0.286085	0.298345	NA	NA	NA	0.397573	0.286085	0.298345	NA	NA	NA
LIX1	0.397608	0.396838	0.398621	NA	NA	NA	NA	NA	NA	NA	NA	NA
ZBTB4	0.397621	0.496468	0.267514	NA	NA	NA	0.353969	0.661546	0.24693	NA	NA	NA
TECPR1	0.397634	0.255553	0.481093	NA	NA	NA	0.87007	0.702491	0.924318	NA	NA	NA
PLEKHG4	0.397644	0.291482	0.25517	NA	NA	NA	0.340904	0.219731	0.268387	NA	NA	NA
TMPRSS11A	0.397792	0.277501	0.499227	NA	NA	NA	0.432071	0.313307	0.476493	NA	NA	NA
ACTL9	0.398004	0.589021	0.272469	NA	NA	NA	0.260948	0.80641	0.186195	NA	NA	NA
LRRC36	0.398092	0.801871	0.263931	NA	NA	NA	0.0801454	0.792538	0.0492809	NA	NA	NA
WDR5B	0.39816	0.886277	0.275141	NA	NA	NA	0.279095	0.188775	0.247062	NA	NA	NA
SV2B	0.398236	0.673046	0.265997	NA	NA	NA	0.365414	0.629457	0.244925	NA	NA	NA
AP000679.2	0.398399	0.342041	0.401384	NA	NA	NA	0.398399	0.342041	0.401384	NA	NA	NA
ESAM	0.398561	0.268696	0.462313	NA	NA	NA	0.419078	0.381391	0.301179	NA	NA	NA
GOLGA5	0.398672	0.263543	0.849775	NA	NA	NA	0.406778	0.271814	0.730228	NA	NA	NA
ZNF620	0.398697	0.481281	0.330165	NA	NA	NA	0.286183	0.194746	0.432856	NA	NA	NA
PYGM	0.398698	0.271572	0.250077	NA	NA	NA	0.398698	0.271572	0.250077	NA	NA	NA
SSH3	0.398827	0.26814	0.582832	NA	NA	NA	0.379888	0.255217	0.568465	NA	NA	NA
NFIB	0.398829	0.470527	0.340298	NA	NA	NA	0.398829	0.470527	0.340298	NA	NA	NA
KRT24	0.398839	0.683991	0.251622	NA	NA	NA	0.398839	0.683991	0.251622	NA	NA	NA
AL162407.1	0.398841	0.299442	0.567531	NA	NA	NA	0.398841	0.299442	0.567531	NA	NA	NA
GBF1	0.398861	0.829723	0.268268	NA	NA	NA	0.398861	0.829723	0.268268	NA	NA	NA
UBE3C	0.398915	0.262054	0.280428	NA	NA	NA	0.519799	0.492092	0.357838	NA	NA	NA
HAND1	0.398993	0.305074	0.458382	NA	NA	NA	0.398993	0.305074	0.458382	NA	NA	NA
CCDC18	0.399088	0.316093	0.25553	NA	NA	NA	0.392727	0.392304	0.258117	NA	NA	NA
BTBD16	0.399091	0.252948	0.64108	NA	NA	NA	0.62079	0.471643	0.527137	NA	NA	NA
WNT11	0.39911	0.282249	0.580244	NA	NA	NA	0.39911	0.282249	0.580244	NA	NA	NA
DAB2	0.399249	0.258681	0.419257	NA	NA	NA	0.399658	0.260034	0.408046	NA	NA	NA
LRRC20	0.399286	0.335093	0.320055	NA	NA	NA	0.399286	0.335093	0.320055	NA	NA	NA
COLQ	0.399307	0.311169	0.266093	NA	NA	NA	0.33807	0.327377	0.228747	NA	NA	NA
NMBR	0.399479	0.257607	0.556815	NA	NA	NA	0.217551	0.135031	0.38644	NA	NA	NA
TNFSF10	0.39949	0.87683	0.298997	NA	NA	NA	0.39949	0.87683	0.298997	NA	NA	NA
RSRC1	0.399663	0.292166	0.63678	NA	NA	NA	0.50001	0.391171	0.600013	NA	NA	NA
MICAL3	0.399772	0.244706	0.881263	NA	NA	NA	0.700214	0.490219	0.714505	NA	NA	NA
TBC1D29	0.399775	0.632294	0.292717	NA	NA	NA	0.383361	0.32853	0.391108	NA	NA	NA
SLC22A18	0.399877	0.265399	0.498347	NA	NA	NA	0.343219	0.225045	0.48885	NA	NA	NA
ACSL6	0.400085	0.325553	0.26829	NA	NA	NA	0.400085	0.325553	0.26829	NA	NA	NA
ANG	0.4001	0.299144	0.495967	NA	NA	NA	0.4001	0.299144	0.495967	NA	NA	NA
DCTN6	0.400217	0.343154	0.359494	NA	NA	NA	0.400217	0.343154	0.359494	NA	NA	NA
CUL4A	0.400276	0.292498	0.430252	NA	NA	NA	0.417435	0.364298	0.351622	NA	NA	NA
DZIP1L	0.400428	0.259051	0.835405	NA	NA	NA	0.395503	0.256279	0.820362	NA	NA	NA
FAM115C	0.400628	0.339771	0.475357	NA	NA	NA	NA	NA	NA	NA	NA	NA
AVIL	0.400658	0.272135	0.274733	NA	NA	NA	0.890933	0.935554	0.765447	NA	NA	NA
AK3	0.400776	0.395347	0.408786	NA	NA	NA	0.400776	0.395347	0.408786	NA	NA	NA
KIT	0.400798	0.268463	0.549732	NA	NA	NA	0.400798	0.268463	0.549732	NA	NA	NA
CCT4	0.400806	0.328924	0.406527	NA	NA	NA	0.400806	0.328924	0.406527	NA	NA	NA
SPATA25	0.400951	0.272442	0.782642	NA	NA	NA	0.507743	0.358167	0.755214	NA	NA	NA
KLK15	0.401032	0.273395	0.47587	NA	NA	NA	0.580624	0.420623	0.764783	NA	NA	NA
AL117190.3	0.401161	0.294258	0.462791	NA	NA	NA	0.401161	0.294258	0.462791	NA	NA	NA
RP11-776A13.3	0.401166	0.491713	0.373567	0.401166	0.491713	0.373567	0.401166	0.491713	0.373567	0.401166	0.491713	0.373567
MDH1B	0.401257	0.702356	0.318715	NA	NA	NA	0.371572	0.562277	0.315831	NA	NA	NA
IFT20	0.401407	0.29422	0.590616	NA	NA	NA	NA	NA	NA	NA	NA	NA
FLII	0.40141	0.247515	0.846959	NA	NA	NA	0.507973	0.333785	0.750526	NA	NA	NA
JRKL	0.401457	0.334002	0.437211	NA	NA	NA	0.401457	0.334002	0.437211	NA	NA	NA
OR6P1	0.401509	0.255729	0.617144	NA	NA	NA	0.398304	0.253826	0.608095	NA	NA	NA
FAM26F	0.401614	0.289357	0.382493	NA	NA	NA	0.401614	0.289357	0.382493	NA	NA	NA
CRYGD	0.4017	0.289992	0.607662	NA	NA	NA	0.4017	0.289992	0.607662	NA	NA	NA
GLRA3	0.401752	0.29527	0.595028	NA	NA	NA	0.401752	0.29527	0.595028	NA	NA	NA
BROX	0.401769	0.443576	0.317827	NA	NA	NA	0.401769	0.443576	0.317827	NA	NA	NA
FOXC2	0.401769	0.294863	0.471884	NA	NA	NA	0.401769	0.294863	0.471884	NA	NA	NA
RLBP1	0.401826	0.288815	0.472368	NA	NA	NA	0.401826	0.288815	0.472368	NA	NA	NA
FUT9	0.401879	0.362743	0.274993	NA	NA	NA	0.401879	0.362743	0.274993	NA	NA	NA
ZNF560	0.401927	0.26179	0.757889	NA	NA	NA	0.497564	0.335723	0.759461	NA	NA	NA
CPNE7	0.401969	0.773205	0.281447	0.635133	0.500357	0.751395	0.402151	0.28413	0.267995	0.635133	0.500357	0.751395
TCL1A	0.401981	0.89803	0.289365	NA	NA	NA	0.340048	0.448465	0.277986	NA	NA	NA
C5AR2	0.402039	0.839281	0.304298	NA	NA	NA	0.402039	0.839281	0.304298	NA	NA	NA
OR6C75	0.402064	0.663888	0.268456	NA	NA	NA	0.402064	0.663888	0.268456	NA	NA	NA
CYP3A5	0.402066	0.301504	0.35241	0.0871784	0.070888	0.242438	0.43477	0.634108	0.307265	0.212823	0.170716	0.156832
DVL1	0.402172	0.700225	0.280492	NA	NA	NA	0.405329	0.539306	0.286324	NA	NA	NA
SCAF1	0.402213	0.273476	0.466914	NA	NA	NA	0.676137	0.497282	0.690299	NA	NA	NA
DERL3	0.402249	0.262205	0.756174	NA	NA	NA	0.525104	0.368435	0.709044	NA	NA	NA
MYL4	0.40226	0.387798	0.446462	NA	NA	NA	0.0721233	0.0477398	0.133458	NA	NA	NA
BCL9	0.402274	0.257493	0.296608	NA	NA	NA	0.421599	0.275528	0.298673	NA	NA	NA
EBNA1BP2	0.402398	0.56101	0.287763	NA	NA	NA	1	0.825839	0.970542	NA	NA	NA
PSMG1	0.402399	0.77585	0.293756	NA	NA	NA	0.402399	0.77585	0.293756	NA	NA	NA
RNF139	0.402426	0.539696	0.318393	NA	NA	NA	0.402426	0.539696	0.318393	NA	NA	NA
SLC39A2	0.402441	0.287767	0.515365	NA	NA	NA	0.504699	0.377573	0.50287	NA	NA	NA
C19orf48	0.402649	0.310334	0.370631	NA	NA	NA	0.402649	0.310334	0.370631	NA	NA	NA
ASB14	0.402723	0.267201	0.431718	NA	NA	NA	0.544601	0.386289	0.432092	NA	NA	NA
PXDC1	0.402879	0.383805	0.40324	NA	NA	NA	0.402879	0.383805	0.40324	NA	NA	NA
RHNO1	0.402943	0.295506	0.553052	NA	NA	NA	0.402943	0.295506	0.553052	NA	NA	NA
PRR23A	0.402959	0.294933	0.492263	NA	NA	NA	1	0.773729	0.861608	NA	NA	NA
OAZ3	0.402998	0.552568	0.307079	NA	NA	NA	0.402998	0.552568	0.307079	NA	NA	NA
OPN3	0.403043	0.698157	0.2772	NA	NA	NA	0.29669	0.26472	0.314529	NA	NA	NA
SLC4A2	0.403084	0.251429	0.679533	NA	NA	NA	0.403084	0.251429	0.679533	NA	NA	NA
ACBD4	0.403088	0.435561	0.302555	NA	NA	NA	0.403088	0.435561	0.302555	NA	NA	NA
TAS2R4	0.403143	0.292597	0.509669	NA	NA	NA	0.403143	0.292597	0.509669	NA	NA	NA
LINC01122	0.403197	0.796596	0.275795	0.403197	0.796596	0.275795	0.403197	0.796596	0.275795	0.403197	0.796596	0.275795
ASPDH	0.403429	0.292448	0.439071	NA	NA	NA	0.12377	0.113853	0.112557	NA	NA	NA
GRIK2	0.403436	0.284223	0.444567	NA	NA	NA	1	0.862715	0.926812	NA	NA	NA
VSX2	0.403535	0.34523	0.418661	NA	NA	NA	0.625545	0.488654	0.7424	NA	NA	NA
TYRP1	0.403552	0.269131	0.568464	NA	NA	NA	0.277992	0.177478	0.253741	NA	NA	NA
DIAPH3	0.403595	0.265732	0.282416	NA	NA	NA	0.383919	0.578266	0.254172	NA	NA	NA
PDZK1	0.40362	0.403473	0.398921	NA	NA	NA	NA	NA	NA	NA	NA	NA
ANKRD2	0.403651	0.36203	0.26217	NA	NA	NA	0.886573	0.900658	0.739593	NA	NA	NA
ACBD5	0.403651	0.269044	0.688378	NA	NA	NA	0.46301	0.319585	0.653012	NA	NA	NA
CAT	0.403822	0.298072	0.384485	NA	NA	NA	0.403822	0.298072	0.384485	NA	NA	NA
INHA	0.403917	0.288952	0.299823	NA	NA	NA	0.261617	0.183317	0.285149	NA	NA	NA
MUT	0.403922	0.936953	0.264594	NA	NA	NA	0.429061	0.83221	0.285009	NA	NA	NA
PIGS	0.403996	0.283318	0.44099	NA	NA	NA	0.327622	0.331222	0.230672	NA	NA	NA
ZDHHC24	0.404056	0.282392	0.455995	NA	NA	NA	0.404056	0.282392	0.455995	NA	NA	NA
MARCKS	0.404098	0.45614	0.332103	NA	NA	NA	0.404098	0.45614	0.332103	NA	NA	NA
ZNF598	0.404111	0.426179	0.272845	NA	NA	NA	0.169833	0.73915	0.10958	NA	NA	NA
LRRC8B	0.404154	0.344208	0.400442	NA	NA	NA	0.404154	0.344208	0.400442	NA	NA	NA
PRDM11	0.404206	0.436117	0.267831	NA	NA	NA	0.404206	0.436117	0.267831	NA	NA	NA
IFNL2	0.404267	0.690639	0.290925	NA	NA	NA	0.0700678	0.0539224	0.0834791	NA	NA	NA
KLC4	0.40428	0.258275	0.433578	NA	NA	NA	0.750092	0.559807	0.928464	NA	NA	NA
TBXA2R	0.404284	0.292423	0.354451	NA	NA	NA	0.140827	0.154944	0.111017	NA	NA	NA
NYAP1	0.404343	0.571091	0.268847	NA	NA	NA	0.41382	0.71061	0.277011	NA	NA	NA
ZSCAN5C	0.404392	0.439339	0.256505	NA	NA	NA	0.180961	0.398054	0.107512	NA	NA	NA
ASAP1	0.404452	0.480987	0.279916	NA	NA	NA	0.849131	0.742879	1	NA	NA	NA
SPOCK1	0.404589	0.486621	0.292112	NA	NA	NA	0.796698	0.94679	0.697468	NA	NA	NA
B3GNTL1	0.404591	0.2562	0.901281	NA	NA	NA	0.3939	0.254148	0.755693	NA	NA	NA
EPS15L1	0.404637	0.274821	0.286996	NA	NA	NA	0.410113	0.36427	0.281515	NA	NA	NA
CSAD	0.404748	0.278455	0.37885	NA	NA	NA	0.697633	0.557185	0.53301	NA	NA	NA
PCSK4	0.404753	0.8582	0.271402	NA	NA	NA	0.267884	0.699297	0.17777	NA	NA	NA
BUB1	0.404857	0.405955	0.326994	NA	NA	NA	0.363407	0.354851	0.317012	NA	NA	NA
PDX1	0.404873	0.332848	0.266676	NA	NA	NA	0.404873	0.332848	0.266676	NA	NA	NA
FGFRL1	0.404918	0.28367	0.765003	NA	NA	NA	0.403367	0.285833	0.57204	NA	NA	NA
RTP1	0.404969	0.284957	0.391294	NA	NA	NA	0.453976	0.333885	0.37166	NA	NA	NA
ZCCHC6	0.40498	0.664759	0.271434	NA	NA	NA	0.265256	0.538428	0.168699	NA	NA	NA
PI4KA	0.404986	0.46795	0.281004	NA	NA	NA	0.556631	0.751834	0.403561	NA	NA	NA
LONP1	0.405038	0.612872	0.255377	NA	NA	NA	0.482274	0.7584	0.316439	NA	NA	NA
KSR1	0.405078	0.386192	0.258603	NA	NA	NA	0.388904	0.373476	0.248564	NA	NA	NA
LINGO1	0.405308	0.268705	0.395737	NA	NA	NA	0.405308	0.268705	0.395737	NA	NA	NA
LPCAT3	0.40536	0.279364	0.349576	NA	NA	NA	0.343037	0.437998	0.246598	NA	NA	NA
MPRIP	0.405365	0.337401	0.267468	NA	NA	NA	0.0806311	0.355939	0.0580985	NA	NA	NA
DHRS13	0.405367	0.304661	0.540089	NA	NA	NA	0.405367	0.304661	0.540089	NA	NA	NA
ECI2	0.405436	0.282489	0.607789	NA	NA	NA	0.405436	0.282489	0.607789	NA	NA	NA
TRGC2	0.405478	0.311726	0.473663	NA	NA	NA	0.405478	0.311726	0.473663	NA	NA	NA
POLR1B	0.405489	0.285881	0.297952	NA	NA	NA	0.233567	0.160299	0.294497	NA	NA	NA
SUMO3	0.405495	0.597999	0.274506	NA	NA	NA	0.0600319	0.0537878	0.0810145	NA	NA	NA
TNFRSF4	0.40567	0.333862	0.45751	NA	NA	NA	0.275893	0.297081	0.247154	NA	NA	NA
C18orf8	0.405716	0.266342	0.394478	NA	NA	NA	0.465252	0.312728	0.388986	NA	NA	NA
DKKL1	0.405733	0.437982	0.279361	NA	NA	NA	0.405733	0.437982	0.279361	NA	NA	NA
TJAP1	0.405739	0.901304	0.263593	NA	NA	NA	0.327989	0.33366	0.255158	NA	NA	NA
NME7	0.405742	0.306699	0.548033	NA	NA	NA	0.68211	0.612317	0.68261	NA	NA	NA
ZBTB3	0.405757	0.281152	0.423476	NA	NA	NA	0.292325	0.20605	0.387025	NA	NA	NA
RORC	0.405886	0.493157	0.296091	NA	NA	NA	0.10457	0.0902981	0.109003	NA	NA	NA
ZC3H6	0.406063	0.284658	0.77308	NA	NA	NA	0.436415	0.287159	0.792776	NA	NA	NA
SERPIND1	0.406094	0.967825	0.285379	NA	NA	NA	0.270572	0.1925	0.335154	NA	NA	NA
FREM3	0.40617	0.26542	0.385279	NA	NA	NA	0.215783	0.149236	0.161372	NA	NA	NA
GZMK	0.406368	0.357429	0.350449	NA	NA	NA	NA	NA	NA	NA	NA	NA
DKFZP761J1410	0.406407	0.517112	0.328304	NA	NA	NA	0.356082	0.261383	0.42924	NA	NA	NA
LIN54	0.406408	0.299084	0.520863	NA	NA	NA	0.406408	0.299084	0.520863	NA	NA	NA
REV1	0.406462	0.776432	0.273514	NA	NA	NA	0.0910571	0.0534275	0.175832	NA	NA	NA
ZKSCAN7	0.406544	0.279003	0.47613	NA	NA	NA	0.299582	0.201742	0.46516	NA	NA	NA
TDRD7	0.40658	0.344257	0.306587	NA	NA	NA	0.854808	0.873845	0.734849	NA	NA	NA
PCDHA8	0.406675	0.265977	0.561329	NA	NA	NA	0.40915	0.264872	0.340471	NA	NA	NA
IARS2	0.406852	0.280536	0.490068	NA	NA	NA	0.386264	0.296149	0.291738	NA	NA	NA
PDE9A	0.406876	0.261988	0.571269	NA	NA	NA	0.43792	0.290643	0.50127	NA	NA	NA
TCERG1L	0.406909	0.285006	0.579284	NA	NA	NA	0.704808	0.557003	0.70989	NA	NA	NA
FAM21A	0.407008	0.64776	0.29903	NA	NA	NA	NA	NA	NA	NA	NA	NA
CAPN11	0.407053	0.835765	0.260973	NA	NA	NA	0.232796	0.747455	0.143916	NA	NA	NA
MYL7	0.407418	0.430193	0.389176	NA	NA	NA	NA	NA	NA	NA	NA	NA
GIMAP2	0.407573	0.269722	0.734124	0.512399	0.398817	0.482523	0.61724	0.43784	0.630445	0.512399	0.398817	0.482523
AC022400.2	0.407578	0.29115	0.724768	NA	NA	NA	0.407578	0.29115	0.724768	NA	NA	NA
SPAG7	0.407724	0.327565	0.51075	NA	NA	NA	0.407724	0.327565	0.51075	NA	NA	NA
KCNK17	0.407732	0.299983	0.585954	NA	NA	NA	0.407732	0.299983	0.585954	NA	NA	NA
NOX3	0.407833	0.907201	0.283496	NA	NA	NA	0.394349	0.971625	0.276153	NA	NA	NA
UBE3D	0.407857	0.412592	0.311975	NA	NA	NA	0.587263	0.648511	0.516813	NA	NA	NA
RASEF	0.40786	0.297473	0.275291	NA	NA	NA	1	0.982356	0.962079	NA	NA	NA
FAM194B	0.407945	0.265252	0.369849	NA	NA	NA	0.107411	0.0940354	0.0695708	NA	NA	NA
COMP	0.407965	0.344528	0.277986	NA	NA	NA	0.407965	0.344528	0.277986	NA	NA	NA
THG1L	0.408	0.787163	0.271962	NA	NA	NA	0.408	0.787163	0.271962	NA	NA	NA
MXD3	0.408193	0.286216	0.485254	NA	NA	NA	1	0.822268	0.815465	NA	NA	NA
DNPEP	0.408195	0.268464	0.793942	NA	NA	NA	0.628505	0.644571	0.449435	NA	NA	NA
AHNAK2	0.40834	0.243408	0.865404	NA	NA	NA	0.646515	0.42515	0.518174	NA	NA	NA
HOXB5	0.4084	0.403908	0.40138	NA	NA	NA	0.4084	0.403908	0.40138	NA	NA	NA
RTP2	0.408461	0.405157	0.348098	NA	NA	NA	0.408461	0.405157	0.348098	NA	NA	NA
TMX2-CTNND1	0.408546	0.46093	0.300394	NA	NA	NA	0.391739	0.676168	0.313689	NA	NA	NA
CCDC12	0.408623	0.362407	0.409457	NA	NA	NA	0.673161	0.566243	0.655153	NA	NA	NA
CLNK	0.40863	0.317485	0.264888	NA	NA	NA	0.367989	0.355106	0.243038	NA	NA	NA
FMOD	0.408653	0.268487	0.317728	NA	NA	NA	0.408653	0.268487	0.317728	NA	NA	NA
SLC10A2	0.40883	0.269153	0.357016	0.347896	0.263131	0.251982	1	0.956578	0.788342	0.347896	0.263131	0.251982
DEGS2	0.408848	0.878607	0.301788	NA	NA	NA	0.408848	0.878607	0.301788	NA	NA	NA
FBL	0.408891	0.741572	0.299973	NA	NA	NA	0.408891	0.741572	0.299973	NA	NA	NA
RFX7	0.409017	0.259311	0.359567	NA	NA	NA	0.155074	0.092143	0.428011	NA	NA	NA
TMX2	0.409073	0.427671	0.300363	NA	NA	NA	0.399022	0.764262	0.31502	NA	NA	NA
SNAP23	0.409133	0.453721	0.302299	NA	NA	NA	0.409133	0.453721	0.302299	NA	NA	NA
XRCC1	0.409241	0.289204	0.279003	NA	NA	NA	0.838685	0.98047	0.69775	NA	NA	NA
C11orf68	0.409275	0.282779	0.350402	NA	NA	NA	0.187282	0.256664	0.129816	NA	NA	NA
EID3	0.409283	0.286413	0.376012	NA	NA	NA	0.781227	0.690668	0.662384	NA	NA	NA
HDAC5	0.409477	0.742751	0.312713	NA	NA	NA	0.409477	0.742751	0.312713	NA	NA	NA
STPG1	0.409564	0.30163	0.760696	NA	NA	NA	0.0519896	0.0294027	0.219456	NA	NA	NA
CTC1	0.409694	0.352888	0.308224	NA	NA	NA	0.570952	0.405831	0.920883	NA	NA	NA
SHC3	0.409715	0.363889	0.340731	NA	NA	NA	0.326672	0.323872	0.325942	NA	NA	NA
PUM1	0.409827	0.96507	0.311963	NA	NA	NA	0.416737	0.94203	0.318505	NA	NA	NA
MEIS2	0.409936	0.302696	0.501009	NA	NA	NA	0.409936	0.302696	0.501009	NA	NA	NA
FABP4	0.409945	0.393815	0.301327	NA	NA	NA	0.409945	0.393815	0.301327	NA	NA	NA
AP4B1	0.409956	0.876445	0.300135	NA	NA	NA	0.376713	0.560485	0.256158	NA	NA	NA
MBP	0.41003	0.272761	0.456241	0.295824	0.210015	0.302796	0.319545	0.211533	0.415573	0.235549	0.165669	0.300286
DUSP4	0.410091	0.304576	0.309486	NA	NA	NA	0.410091	0.304576	0.309486	NA	NA	NA
TTLL11	0.410189	0.300544	0.293674	NA	NA	NA	0.111502	0.107946	0.0833375	NA	NA	NA
DENND5B	0.410253	0.55419	0.258418	NA	NA	NA	0.426016	0.828164	0.276247	NA	NA	NA
PLEKHA2	0.41029	0.930744	0.305611	NA	NA	NA	0.41029	0.930744	0.305611	NA	NA	NA
PDDC1	0.410367	0.299271	0.514548	NA	NA	NA	0.384617	0.287055	0.490028	NA	NA	NA
USP48	0.41038	0.48198	0.278611	NA	NA	NA	0.392617	0.360736	0.268792	NA	NA	NA
LILRA6	0.410413	0.258826	0.582686	NA	NA	NA	0.229159	0.142056	0.456922	NA	NA	NA
MRPL22	0.410475	0.818533	0.29306	NA	NA	NA	0.393534	0.604939	0.290912	NA	NA	NA
MFSD1	0.41053	0.278207	0.877668	NA	NA	NA	0.374558	0.267896	0.684936	NA	NA	NA
C17orf97	0.410547	0.515318	0.273188	NA	NA	NA	0.410547	0.515318	0.273188	NA	NA	NA
FCHO2	0.410735	0.282437	0.715677	NA	NA	NA	0.464164	0.345625	0.578653	NA	NA	NA
C21orf128	0.410789	0.280182	0.624288	NA	NA	NA	0.785031	0.676587	0.731175	NA	NA	NA
SPATA5L1	0.410865	0.457827	0.254382	NA	NA	NA	0.403906	0.716392	0.251586	NA	NA	NA
ZNF3	0.410964	0.949033	0.309086	NA	NA	NA	0.410964	0.949033	0.309086	NA	NA	NA
FNDC8	0.41113	0.310236	0.382062	NA	NA	NA	0.41113	0.310236	0.382062	NA	NA	NA
BCL11A	0.411172	0.803879	0.304165	NA	NA	NA	0.411172	0.803879	0.304165	NA	NA	NA
CD3E	0.411395	0.736741	0.300002	NA	NA	NA	0.411395	0.736741	0.300002	NA	NA	NA
ZNF860	0.411405	0.283963	0.68929	0.30168	0.215453	0.422028	0.355198	0.24741	0.324672	NA	NA	NA
FBXO39	0.411415	0.268693	0.481308	NA	NA	NA	0.431408	0.28828	0.311927	NA	NA	NA
RYBP	0.411424	0.90231	0.300016	NA	NA	NA	0.411424	0.90231	0.300016	NA	NA	NA
TMEM56-RWDD3	0.411437	0.40814	0.412592	NA	NA	NA	0.411437	0.40814	0.412592	NA	NA	NA
GHSR	0.411459	0.395941	0.401296	NA	NA	NA	0.411459	0.395941	0.401296	NA	NA	NA
SYTL2	0.411533	0.47364	0.250239	0.783738	0.976191	0.664906	0.672643	0.689489	0.462244	0.783738	0.976191	0.664906
RXFP3	0.411574	0.411603	0.399821	NA	NA	NA	0.411574	0.411603	0.399821	NA	NA	NA
VPS26B	0.411651	0.396849	0.37786	NA	NA	NA	NA	NA	NA	NA	NA	NA
CYYR1	0.411691	0.519666	0.298441	NA	NA	NA	0.411691	0.519666	0.298441	NA	NA	NA
COQ3	0.411806	0.526875	0.296437	NA	NA	NA	0.400113	0.455698	0.290478	NA	NA	NA
SEC14L3	0.4119	0.413993	0.279653	NA	NA	NA	0.358373	0.343165	0.256768	NA	NA	NA
IL24	0.411919	0.288732	0.450362	NA	NA	NA	0.411919	0.288732	0.450362	NA	NA	NA
PTPN2	0.411993	0.460844	0.365896	NA	NA	NA	0.411993	0.460844	0.365896	NA	NA	NA
CPPED1	0.412019	0.268769	0.441496	NA	NA	NA	0.751802	0.935724	0.570884	NA	NA	NA
RPL27A	0.412277	0.409681	0.411261	NA	NA	NA	0.412277	0.409681	0.411261	NA	NA	NA
ZNF805	0.412346	0.264458	0.382078	NA	NA	NA	0.412346	0.264458	0.382078	NA	NA	NA
FOXM1	0.412372	0.266166	0.659175	NA	NA	NA	0.75358	0.581627	0.743973	NA	NA	NA
CD300C	0.412403	0.595761	0.328763	0.434684	0.768633	0.325063	0.399138	0.553501	0.323082	0.434684	0.768633	0.325063
NPIPB11	0.412421	0.276019	0.425846	NA	NA	NA	0.834499	0.688323	0.693059	NA	NA	NA
BLOC1S1	0.412439	0.302903	0.484107	NA	NA	NA	0.412439	0.302903	0.484107	NA	NA	NA
RSPH10B2	0.41249	0.302919	0.419527	NA	NA	NA	NA	NA	NA	NA	NA	NA
NCF1	0.412589	0.305684	0.437422	NA	NA	NA	0.412589	0.305684	0.437422	NA	NA	NA
IGDCC4	0.412711	0.926421	0.265891	NA	NA	NA	0.299865	0.357544	0.189888	NA	NA	NA
DHDDS	0.412729	0.302585	0.479178	NA	NA	NA	0.412729	0.302585	0.479178	NA	NA	NA
TRIM55	0.412774	0.272306	0.646954	NA	NA	NA	0.412774	0.272306	0.646954	NA	NA	NA
ANKAR	0.412808	0.695667	0.251601	0.634173	0.578686	0.622835	0.355813	0.222248	0.273981	0.634173	0.578686	0.622835
CARF	0.412813	0.378539	0.323726	NA	NA	NA	0.440616	0.674851	0.317936	NA	NA	NA
EIF4G3	0.412829	0.308912	0.398856	NA	NA	NA	0.497227	0.383111	0.41296	NA	NA	NA
ABCF1	0.412845	0.353181	0.350395	NA	NA	NA	0.874417	1	0.761022	NA	NA	NA
NUDT12	0.412882	0.327975	0.287298	NA	NA	NA	0.412882	0.327975	0.287298	NA	NA	NA
EFCAB14	0.412954	0.731501	0.277669	NA	NA	NA	0.289953	0.188246	0.299008	NA	NA	NA
YIF1B	0.412996	0.953859	0.294716	NA	NA	NA	0.210684	0.153869	0.308236	NA	NA	NA
PIK3R6	0.413	0.276642	0.595942	0.280749	0.1999	0.249324	0.543302	0.365405	0.617524	0.280749	0.1999	0.249324
LEPREL2	0.413082	0.266276	0.658757	NA	NA	NA	0.344962	0.2214	0.603016	NA	NA	NA
GLYATL3	0.413125	0.294473	0.384983	1	0.916638	0.901524	1	0.87435	1	1	0.916638	0.901524
OR5D16	0.41314	0.502879	0.364235	NA	NA	NA	0.41314	0.502879	0.364235	NA	NA	NA
C11orf52	0.413177	0.303197	0.436549	NA	NA	NA	0.413177	0.303197	0.436549	NA	NA	NA
ZIK1	0.413275	0.298853	0.276548	NA	NA	NA	0.413275	0.298853	0.276548	NA	NA	NA
AL109927.1	0.413322	0.797408	0.304093	NA	NA	NA	0.413322	0.797408	0.304093	NA	NA	NA
OR2A14	0.413399	0.418724	0.385245	NA	NA	NA	0.413399	0.418724	0.385245	NA	NA	NA
TEKT3	0.413429	0.273224	0.70479	NA	NA	NA	0.413429	0.273224	0.70479	NA	NA	NA
NLRP3	0.413488	0.264392	0.685478	NA	NA	NA	0.398466	0.261797	0.362319	NA	NA	NA
HSF1	0.413621	0.414423	0.407392	NA	NA	NA	0.413621	0.414423	0.407392	NA	NA	NA
PODN	0.413691	0.73569	0.29085	NA	NA	NA	0.103826	0.0670703	0.377516	NA	NA	NA
AGBL1	0.413713	0.258453	0.883056	0.281035	0.315903	0.234696	0.305219	0.184474	0.868257	0.281035	0.315903	0.234696
AGPAT2	0.413746	0.750987	0.335772	NA	NA	NA	0.413746	0.750987	0.335772	NA	NA	NA
MROH8	0.413772	0.547501	0.265773	1	0.847347	0.846281	0.455919	0.962137	0.302736	1	0.847347	0.846281
HAL	0.413773	0.266196	0.681704	0.0916605	0.382671	0.0623567	0.353632	0.21761	0.495072	0.0916605	0.382671	0.0623567
CTD-2616J11.11	0.413777	0.547417	0.352739	NA	NA	NA	0.124418	0.166067	0.101449	NA	NA	NA
C4orf45	0.413782	0.294501	0.315724	NA	NA	NA	0.251783	0.177876	0.338053	NA	NA	NA
SH3RF3	0.413847	0.924787	0.269964	NA	NA	NA	0.772941	0.943375	0.609212	NA	NA	NA
GFRA1	0.413857	0.396782	0.322328	NA	NA	NA	0.333138	0.382714	0.294939	NA	NA	NA
FANCL	0.413863	0.565577	0.310637	NA	NA	NA	0.413863	0.565577	0.310637	NA	NA	NA
ALOX12P2	0.413923	0.433558	0.348309	0.413923	0.433558	0.348309	0.413923	0.433558	0.348309	0.413923	0.433558	0.348309
CD300LG	0.413949	0.668154	0.283208	NA	NA	NA	0.439169	0.899231	0.304375	NA	NA	NA
ARHGAP25	0.413986	0.301595	0.347133	NA	NA	NA	0.348704	0.354582	0.318229	NA	NA	NA
EPHB3	0.414026	0.297624	0.517698	NA	NA	NA	0.414026	0.297624	0.517698	NA	NA	NA
EGFL8	0.414136	0.295103	0.599962	NA	NA	NA	0.664632	0.534497	0.716379	NA	NA	NA
PTPRR	0.414185	0.284148	0.616114	NA	NA	NA	0.140472	0.0932818	0.123405	NA	NA	NA
SLC1A4	0.414229	0.973404	0.273108	NA	NA	NA	0.424069	0.285866	0.500537	NA	NA	NA
OTUD7A	0.414352	0.261619	0.851677	NA	NA	NA	0.43234	0.301331	0.607358	NA	NA	NA
SPIRE2	0.414361	0.541748	0.281361	NA	NA	NA	0.408585	0.699993	0.278854	NA	NA	NA
FNTB	0.414369	0.534108	0.281108	NA	NA	NA	0.711757	0.549755	0.882866	NA	NA	NA
CHURC1-FNTB	0.414369	0.534108	0.281108	NA	NA	NA	0.711757	0.549755	0.882866	NA	NA	NA
SEC23A	0.414389	0.513062	0.379378	NA	NA	NA	0.414389	0.513062	0.379378	NA	NA	NA
IL6	0.414408	0.326037	0.409061	NA	NA	NA	0.84939	0.809544	0.709157	NA	NA	NA
ADAMTS15	0.414459	0.300393	0.2693	NA	NA	NA	0.868976	0.717081	0.923569	NA	NA	NA
COL1A1	0.414461	0.355259	0.274577	NA	NA	NA	0.142395	0.63708	0.0873148	NA	NA	NA
AP001024.2	0.414478	0.294943	0.427474	NA	NA	NA	0.287252	0.212453	0.397549	NA	NA	NA
TRBV6-9	0.414527	0.352784	0.423966	NA	NA	NA	0.414527	0.352784	0.423966	NA	NA	NA
SLC39A1	0.414605	0.48688	0.358698	NA	NA	NA	0.414605	0.48688	0.358698	NA	NA	NA
IRF7	0.414614	0.744387	0.297757	NA	NA	NA	0.0314861	0.0192722	0.0433419	NA	NA	NA
TEAD4	0.414738	0.308286	0.294838	NA	NA	NA	0.375908	0.274103	0.282198	NA	NA	NA
C19orf66	0.414871	0.552607	0.299289	NA	NA	NA	1	0.804688	0.804702	NA	NA	NA
NUDT16L1	0.414899	0.878969	0.282508	0.749343	0.677491	0.78782	0.414899	0.878969	0.282508	0.749343	0.677491	0.78782
FIBP	0.414952	0.299231	0.400051	NA	NA	NA	0.414952	0.299231	0.400051	NA	NA	NA
GLTPD2	0.415076	0.282505	0.694691	NA	NA	NA	0.415076	0.282505	0.694691	NA	NA	NA
CAPN5	0.415199	0.392654	0.265347	NA	NA	NA	0.406815	0.417994	0.259891	NA	NA	NA
SFMBT1	0.415243	0.299188	0.465616	NA	NA	NA	0.415243	0.299188	0.465616	NA	NA	NA
CD2BP2	0.415304	0.30522	0.357559	NA	NA	NA	NA	NA	NA	NA	NA	NA
SHCBP1	0.415348	0.386934	0.408872	NA	NA	NA	0.605737	0.656246	0.476121	NA	NA	NA
C19orf40	0.415382	0.301438	0.677625	NA	NA	NA	0.493045	0.43409	0.414573	NA	NA	NA
ICAM1	0.415447	0.266254	0.829702	NA	NA	NA	0.647131	0.458892	0.856615	NA	NA	NA
ALDH6A1	0.415458	0.307982	0.509795	NA	NA	NA	0.15543	0.150037	0.161803	NA	NA	NA
OR5AN1	0.415464	0.379659	0.33766	NA	NA	NA	0.452607	0.820943	0.321228	NA	NA	NA
OCEL1	0.415529	0.30076	0.278464	0.800021	0.721436	0.849291	0.389976	0.26315	0.275124	0.800021	0.721436	0.849291
TAOK3	0.415629	0.274897	0.335849	NA	NA	NA	0.501286	0.507598	0.355508	NA	NA	NA
ICAM5	0.415639	0.306689	0.567498	NA	NA	NA	0.415639	0.306689	0.567498	NA	NA	NA
RALY	0.415683	0.613713	0.35559	NA	NA	NA	0.743576	0.699918	0.647843	NA	NA	NA
PPM1J	0.415868	0.288593	0.802941	NA	NA	NA	0.432975	0.30125	0.633349	NA	NA	NA
LARP7	0.415962	0.277705	0.523663	NA	NA	NA	0.648339	0.661948	0.502309	NA	NA	NA
MRPL47	0.416078	0.294323	0.358196	NA	NA	NA	0.416078	0.294323	0.358196	NA	NA	NA
FAM117A	0.416083	0.327816	0.389487	NA	NA	NA	0.416083	0.327816	0.389487	NA	NA	NA
CASP3	0.41609	0.693817	0.29774	NA	NA	NA	0.416551	0.3754	0.321101	NA	NA	NA
CA9	0.416119	0.308057	0.318175	NA	NA	NA	0.4041	0.363001	0.308697	NA	NA	NA
LRIT2	0.416146	0.590819	0.267382	NA	NA	NA	0.391219	0.61912	0.265959	NA	NA	NA
AGPAT1	0.41617	0.308527	0.575935	NA	NA	NA	0.41617	0.308527	0.575935	NA	NA	NA
CBX2	0.416205	0.283646	0.438041	NA	NA	NA	0.356483	0.390757	0.244859	NA	NA	NA
EYA1	0.416295	0.556102	0.279754	NA	NA	NA	0.416295	0.556102	0.279754	NA	NA	NA
CAND1	0.416317	0.280955	0.372212	NA	NA	NA	0.416317	0.280955	0.372212	NA	NA	NA
CTB-50L17.14	0.416436	0.315038	0.591863	NA	NA	NA	0.416436	0.315038	0.591863	NA	NA	NA
C16orf45	0.416465	0.297591	0.518487	NA	NA	NA	0.120973	0.0889186	0.234468	NA	NA	NA
ZMPSTE24	0.416639	0.394583	0.317734	NA	NA	NA	0.416639	0.394583	0.317734	NA	NA	NA
FAM104A	0.416675	0.436696	0.316278	NA	NA	NA	0.566318	0.623145	0.463535	NA	NA	NA
KCNH3	0.416701	0.588339	0.276806	NA	NA	NA	0.392907	0.571023	0.26114	NA	NA	NA
RSAD1	0.416714	0.273054	0.54364	NA	NA	NA	0.416714	0.273054	0.54364	NA	NA	NA
PSG8	0.416716	0.396329	0.287466	NA	NA	NA	0.791565	0.617746	0.811534	NA	NA	NA
FAM47E	0.416844	0.411396	0.283672	0.597434	0.681331	0.485494	0.114377	0.0873508	0.113297	0.597434	0.681331	0.485494
JAKMIP2	0.416875	0.29782	0.739119	NA	NA	NA	0.416875	0.29782	0.739119	NA	NA	NA
FAR1	0.41702	0.395397	0.434074	NA	NA	NA	NA	NA	NA	NA	NA	NA
BARX2	0.41703	0.323356	0.494746	NA	NA	NA	0.369871	0.306997	0.291275	NA	NA	NA
PNOC	0.417053	0.424565	0.331187	NA	NA	NA	0.417053	0.424565	0.331187	NA	NA	NA
OR7D4	0.417179	0.40714	0.375589	NA	NA	NA	NA	NA	NA	NA	NA	NA
OR10G2	0.417238	0.914106	0.286552	NA	NA	NA	0.230313	0.695507	0.160009	NA	NA	NA
RAB5C	0.41749	0.404971	0.417561	NA	NA	NA	0.41749	0.404971	0.417561	NA	NA	NA
ANXA2	0.417497	0.288681	0.366502	1	0.867958	1	0.422373	0.374205	0.316918	1	0.867958	1
TMC1	0.417529	0.265108	0.6885	NA	NA	NA	1	0.865599	0.977732	NA	NA	NA
NEK8	0.417631	0.272896	0.833231	NA	NA	NA	0.417631	0.272896	0.833231	NA	NA	NA
DMBX1	0.417677	0.321388	0.283795	NA	NA	NA	1	0.890761	0.927889	NA	NA	NA
GTF2H5	0.417681	0.419123	0.416181	NA	NA	NA	0.417681	0.419123	0.416181	NA	NA	NA
DCLK1	0.417743	0.309095	0.444319	NA	NA	NA	0.417743	0.309095	0.444319	NA	NA	NA
AL355531.2	0.417749	0.276045	0.726146	NA	NA	NA	0.417749	0.276045	0.726146	NA	NA	NA
CEP104	0.417833	0.27986	0.373385	NA	NA	NA	0.130059	0.317607	0.0835083	NA	NA	NA
LSS	0.41798	0.613203	0.263118	NA	NA	NA	0.400581	0.980535	0.255625	NA	NA	NA
FOXL1	0.417993	0.272503	0.678217	NA	NA	NA	0.710064	0.532059	0.727606	NA	NA	NA
RFC1	0.418004	0.271621	0.342143	NA	NA	NA	0.418004	0.271621	0.342143	NA	NA	NA
ATG13	0.418082	0.3238	0.484238	NA	NA	NA	0.361914	0.307766	0.256494	NA	NA	NA
HMG20A	0.418144	0.320186	0.371313	NA	NA	NA	0.418144	0.320186	0.371313	NA	NA	NA
SIGLEC15	0.418144	0.300571	0.442326	NA	NA	NA	0.380871	0.273734	0.422168	NA	NA	NA
GNAQ	0.418184	0.36689	0.413494	NA	NA	NA	0.418184	0.36689	0.413494	NA	NA	NA
RFT1	0.418234	0.292682	0.279785	NA	NA	NA	0.418234	0.292682	0.279785	NA	NA	NA
ZSCAN30	0.418324	0.284269	0.647145	NA	NA	NA	0.35046	0.235589	0.619366	NA	NA	NA
SLC26A11	0.418375	0.268824	0.657109	NA	NA	NA	0.448558	0.287747	0.432312	NA	NA	NA
ZNF311	0.418412	0.368855	0.303851	NA	NA	NA	0.0137843	0.0114074	0.0163067	NA	NA	NA
KRTAP21-3	0.418466	0.308929	0.337945	NA	NA	NA	0.418466	0.308929	0.337945	NA	NA	NA
DPYSL3	0.418597	0.376824	0.308319	NA	NA	NA	0.674629	0.605755	0.646751	NA	NA	NA
TMEM8C	0.419013	0.460593	0.343861	NA	NA	NA	NA	NA	NA	NA	NA	NA
ATP9B	0.419409	0.272915	0.546718	NA	NA	NA	0.419409	0.272915	0.546718	NA	NA	NA
ADORA2B	0.419415	0.413913	0.422804	NA	NA	NA	NA	NA	NA	NA	NA	NA
ABCD3	0.41944	0.319828	0.421691	NA	NA	NA	0.41944	0.319828	0.421691	NA	NA	NA
KLK1	0.419467	0.486834	0.35591	NA	NA	NA	NA	NA	NA	NA	NA	NA
ZNF517	0.41951	0.28156	0.366436	NA	NA	NA	0.41951	0.28156	0.366436	NA	NA	NA
HAS3	0.419566	0.305905	0.644532	NA	NA	NA	0.453809	0.338858	0.604152	NA	NA	NA
HEY2	0.419607	0.310921	0.564006	NA	NA	NA	0.419607	0.310921	0.564006	NA	NA	NA
AP001816.1	0.419689	0.720466	0.31619	NA	NA	NA	0.395082	0.495912	0.319135	NA	NA	NA
SLC35G1	0.419726	0.311322	0.603595	NA	NA	NA	0.419726	0.311322	0.603595	NA	NA	NA
2010-09-01	0.419796	0.285437	0.472536	NA	NA	NA	0.31316	0.207459	0.461107	NA	NA	NA
FAM228A	0.419962	0.888567	0.302467	NA	NA	NA	0.419962	0.888567	0.302467	NA	NA	NA
MLLT4	0.419991	0.268269	0.517628	NA	NA	NA	0.264513	0.164077	0.45772	NA	NA	NA
SC5D	0.420023	0.615734	0.351685	NA	NA	NA	NA	NA	NA	NA	NA	NA
ALDH5A1	0.42005	0.29902	0.543925	NA	NA	NA	1	1	0.967304	NA	NA	NA
PRPF31	0.420161	0.472768	0.319697	NA	NA	NA	0.329263	0.26598	0.339692	NA	NA	NA
RASAL3	0.420205	0.657284	0.286683	NA	NA	NA	0.615059	0.439527	0.663427	NA	NA	NA
LMNB2	0.420329	0.667324	0.284122	NA	NA	NA	NA	NA	NA	NA	NA	NA
CSRP2	0.420345	0.338958	0.507075	NA	NA	NA	0.420345	0.338958	0.507075	NA	NA	NA
HSD3B7	0.420379	0.457113	0.310284	NA	NA	NA	0.743281	0.557168	0.793855	NA	NA	NA
PGC	0.420522	0.283204	0.530994	0.356946	0.856394	0.278662	0.672633	0.496693	0.674834	NA	NA	NA
GPHA2	0.420546	0.313305	0.532164	NA	NA	NA	0.420546	0.313305	0.532164	NA	NA	NA
MAEA	0.420852	0.302935	0.510937	NA	NA	NA	0.466235	0.39799	0.404434	NA	NA	NA
CRYAB	0.420865	0.305096	0.617652	NA	NA	NA	0.420865	0.305096	0.617652	NA	NA	NA
CDKAL1	0.420882	0.436232	0.33582	NA	NA	NA	0.846987	0.748039	0.979429	NA	NA	NA
CHST5	0.420937	0.277283	0.748972	NA	NA	NA	0.814235	0.648634	0.886332	NA	NA	NA
FSHR	0.420966	0.854097	0.289969	NA	NA	NA	0.425293	0.980423	0.294859	NA	NA	NA
OXNAD1	0.421048	0.39445	0.444769	NA	NA	NA	0.421048	0.39445	0.444769	NA	NA	NA
KCNN3	0.421056	0.285063	0.429657	NA	NA	NA	0.421056	0.285063	0.429657	NA	NA	NA
DUSP6	0.421067	0.325757	0.511578	NA	NA	NA	NA	NA	NA	NA	NA	NA
VWA5B2	0.421113	0.279619	0.388308	NA	NA	NA	0.257717	0.16445	0.427169	NA	NA	NA
PARP2	0.421237	0.296439	0.428674	NA	NA	NA	0.582031	0.537693	0.455378	NA	NA	NA
SSTR2	0.421296	0.389559	0.378208	NA	NA	NA	0.421296	0.389559	0.378208	NA	NA	NA
TAMM41	0.421306	0.59581	0.308349	NA	NA	NA	0.351429	0.282936	0.322213	NA	NA	NA
RAB15	0.421328	0.327097	0.371435	NA	NA	NA	0.339892	0.350817	0.332371	NA	NA	NA
CARHSP1	0.421395	0.370313	0.276751	NA	NA	NA	0.411959	0.885105	0.289759	NA	NA	NA
APC	0.421428	0.986096	0.270029	NA	NA	NA	0.401418	0.250468	0.885021	NA	NA	NA
SLC2A10	0.421478	0.269852	0.51405	NA	NA	NA	0.533533	0.357247	0.520779	NA	NA	NA
ATP5S	0.42162	0.296422	0.412075	NA	NA	NA	0.42162	0.296422	0.412075	NA	NA	NA
TRBV23-1	0.421626	0.291988	0.647483	NA	NA	NA	0.46174	0.345988	0.532475	NA	NA	NA
C15orf40	0.421691	0.816217	0.279094	NA	NA	NA	0.495544	0.481069	0.353965	NA	NA	NA
CEP97	0.421805	0.565241	0.287929	NA	NA	NA	0.203844	0.289561	0.137292	NA	NA	NA
RP11-178L8.4	0.421834	0.313759	0.3989	NA	NA	NA	0.443818	0.357937	0.382895	NA	NA	NA
CPZ	0.421863	0.275336	0.721027	0.474153	0.341522	0.56572	0.453896	0.301907	0.698876	0.480364	0.362983	0.484557
SMPDL3A	0.421919	0.307888	0.508736	NA	NA	NA	0.204434	0.195023	0.199416	NA	NA	NA
SLC27A2	0.421979	0.653356	0.276772	NA	NA	NA	0.33994	0.581417	0.22664	NA	NA	NA
SGOL2	0.422008	0.465921	0.26617	NA	NA	NA	0.422008	0.465921	0.26617	NA	NA	NA
DGCR8	0.422084	0.301816	0.538884	NA	NA	NA	0.655407	0.489378	0.929898	NA	NA	NA
ARHGEF11	0.42219	0.284855	0.771309	NA	NA	NA	0.770605	0.617917	0.889896	NA	NA	NA
MEOX1	0.422328	0.714651	0.286225	NA	NA	NA	0.422328	0.714651	0.286225	NA	NA	NA
KRT5	0.422339	0.372056	0.378208	NA	NA	NA	0.422339	0.372056	0.378208	NA	NA	NA
KPNA5	0.422395	0.314092	0.592847	NA	NA	NA	0.422395	0.314092	0.592847	NA	NA	NA
GALNT6	0.422514	0.367458	0.370051	NA	NA	NA	0.422514	0.367458	0.370051	NA	NA	NA
ABCA10	0.42253	0.267378	0.713323	NA	NA	NA	0.247801	0.154258	0.331547	NA	NA	NA
CENPP	0.422553	0.735763	0.296273	NA	NA	NA	0.422553	0.735763	0.296273	NA	NA	NA
ABR	0.422557	0.288159	0.568959	NA	NA	NA	NA	NA	NA	NA	NA	NA
NOD2	0.422583	0.527807	0.265474	NA	NA	NA	0.410598	0.509537	0.257284	NA	NA	NA
BHMT2	0.422595	0.316672	0.383542	1	0.90697	0.795369	0.422595	0.316672	0.383542	1	0.90697	0.795369
CYB5R3	0.422607	0.48354	0.299757	NA	NA	NA	0.422607	0.48354	0.299757	NA	NA	NA
GRIA2	0.422702	0.465383	0.313957	NA	NA	NA	0.422702	0.465383	0.313957	NA	NA	NA
SPP2	0.422711	0.408311	0.421935	NA	NA	NA	NA	NA	NA	NA	NA	NA
ACER1	0.422869	0.299067	0.366305	NA	NA	NA	NA	NA	NA	NA	NA	NA
VPS54	0.422942	0.281415	0.532395	NA	NA	NA	0.862908	0.717449	0.735374	NA	NA	NA
MAF1	0.422998	0.346302	0.303297	NA	NA	NA	0.422998	0.346302	0.303297	NA	NA	NA
CLSPN	0.42305	0.462595	0.289284	NA	NA	NA	0.23044	0.140421	0.573769	NA	NA	NA
PCDHB4	0.423098	0.274312	0.897212	NA	NA	NA	0.537964	0.364666	0.912336	NA	NA	NA
IL12RB2	0.423116	0.371313	0.280647	NA	NA	NA	0.341541	0.275534	0.234774	NA	NA	NA
RGP1	0.423155	0.376396	0.283733	NA	NA	NA	0.345148	0.330394	0.238664	NA	NA	NA
PCYOX1L	0.423185	0.398981	0.297242	NA	NA	NA	0.832622	0.721559	1	NA	NA	NA
NFRKB	0.423209	0.672671	0.287183	NA	NA	NA	0.05683	0.0872546	0.034924	NA	NA	NA
PLCH2	0.423447	0.274793	0.75284	0.714014	0.603699	0.689509	0.490422	0.315748	0.806283	0.714014	0.603699	0.689509
NIFK	0.423467	0.583304	0.348158	NA	NA	NA	0.423467	0.583304	0.348158	NA	NA	NA
WNK2	0.423533	0.270719	0.67653	NA	NA	NA	0.230253	0.141123	0.295715	NA	NA	NA
DRD4	0.423557	0.28885	0.362742	NA	NA	NA	0.464602	0.321618	0.362018	NA	NA	NA
KAT6B	0.423664	0.317491	0.677631	NA	NA	NA	0.129659	0.0815072	0.226813	NA	NA	NA
TLK1	0.42371	0.445331	0.354259	NA	NA	NA	0.42371	0.445331	0.354259	NA	NA	NA
EFCAB2	0.423711	0.284373	0.281113	0.330604	0.315651	0.247504	0.400689	0.301094	0.26885	0.330604	0.315651	0.247504
EPB41L4A-AS2	0.423864	0.515503	0.280269	0.240396	0.181154	0.230621	0.403005	0.495451	0.266873	0.240396	0.181154	0.230621
ZNRF1	0.423876	0.321739	0.338641	NA	NA	NA	NA	NA	NA	NA	NA	NA
AKR1C4	0.423918	0.593356	0.297432	NA	NA	NA	0.423918	0.593356	0.297432	NA	NA	NA
ZNF772	0.424021	0.283356	0.534876	1	0.912813	1	0.250381	0.158709	0.244708	NA	NA	NA
PRR11	0.424039	0.324006	0.515216	NA	NA	NA	0.407597	0.300151	0.625534	NA	NA	NA
PPP6R2	0.42408	0.662969	0.298348	NA	NA	NA	0.703102	0.499382	0.869304	NA	NA	NA
ZNF474	0.424121	0.972381	0.302066	NA	NA	NA	0.413145	0.958238	0.29529	NA	NA	NA
PLA2G4A	0.424135	0.297691	0.744808	NA	NA	NA	0.438498	0.297179	0.642352	NA	NA	NA
MRPL9	0.42418	0.880271	0.286032	NA	NA	NA	0.42418	0.880271	0.286032	NA	NA	NA
NTRK1	0.424182	0.474657	0.285535	NA	NA	NA	1	0.95521	0.771612	NA	NA	NA
ZNF414	0.424189	0.412697	0.414336	NA	NA	NA	0.424189	0.412697	0.414336	NA	NA	NA
ZNF432	0.424347	0.29458	0.402301	NA	NA	NA	0.63268	0.891132	0.453179	NA	NA	NA
MGRN1	0.424427	0.94714	0.286281	NA	NA	NA	0.53972	0.846152	0.403651	NA	NA	NA
RBBP6	0.424469	0.64801	0.293413	NA	NA	NA	0.424469	0.64801	0.293413	NA	NA	NA
PYGO2	0.424484	0.410553	0.431234	NA	NA	NA	0.424484	0.410553	0.431234	NA	NA	NA
AC024940.1	0.424575	0.314267	0.464598	NA	NA	NA	0.424575	0.314267	0.464598	NA	NA	NA
IBA57	0.424587	0.291263	0.778068	NA	NA	NA	0.424587	0.291263	0.778068	NA	NA	NA
ENTPD7	0.424617	0.272225	0.614223	NA	NA	NA	0.424617	0.272225	0.614223	NA	NA	NA
ACY3	0.424731	0.311009	0.560643	NA	NA	NA	0.424731	0.311009	0.560643	NA	NA	NA
TAF1A	0.424784	0.614312	0.314142	NA	NA	NA	0.403834	0.378994	0.303406	NA	NA	NA
MIOX	0.424848	0.300622	0.452297	NA	NA	NA	0.40171	0.289193	0.425166	NA	NA	NA
NEFM	0.424911	0.271773	0.697823	NA	NA	NA	0.285841	0.178011	0.39484	NA	NA	NA
CTDP1	0.425121	0.283939	0.685913	NA	NA	NA	0.883008	0.755206	0.922623	NA	NA	NA
DDAH1	0.425268	0.690239	0.309564	NA	NA	NA	0.472151	0.428611	0.374302	NA	NA	NA
LAPTM4A	0.425502	0.529988	0.315086	NA	NA	NA	NA	NA	NA	NA	NA	NA
DHX37	0.425513	0.272839	0.492244	NA	NA	NA	0.642925	0.453509	0.489049	NA	NA	NA
GTF3C5	0.425565	0.943605	0.269019	NA	NA	NA	0.26398	0.541873	0.160251	NA	NA	NA
FLNB	0.425574	0.267914	0.723563	NA	NA	NA	0.4927	0.316558	0.534101	NA	NA	NA
COG4	0.425576	0.293418	0.554562	NA	NA	NA	0.23746	0.155626	0.665122	NA	NA	NA
MCM6	0.425753	0.522197	0.281011	NA	NA	NA	0.171493	0.106668	0.288675	NA	NA	NA
HEATR5B	0.425765	0.324802	0.428736	NA	NA	NA	0.425765	0.324802	0.428736	NA	NA	NA
CHAC1	0.425834	0.486137	0.292762	NA	NA	NA	0.447372	0.473016	0.311665	NA	NA	NA
FRG1B	0.425834	0.309979	0.557222	NA	NA	NA	0.552074	0.495738	0.459371	NA	NA	NA
RSPO2	0.425987	0.365037	0.298907	NA	NA	NA	0.425987	0.365037	0.298907	NA	NA	NA
TMEM158	0.426069	0.368154	0.483839	NA	NA	NA	0.426069	0.368154	0.483839	NA	NA	NA
SDAD1	0.42612	0.274936	0.44634	NA	NA	NA	0.613885	0.426219	0.491291	NA	NA	NA
NIP7	0.426154	0.95904	0.315435	NA	NA	NA	0.0869379	0.0602764	0.199304	NA	NA	NA
APOBEC3F	0.426158	0.287614	0.654953	NA	NA	NA	0.544013	0.39866	0.442081	NA	NA	NA
CCER1	0.426199	0.461505	0.282857	NA	NA	NA	0.24972	0.205211	0.176422	NA	NA	NA
CORO7	0.426289	0.266594	0.95535	NA	NA	NA	0.546604	0.360299	0.925455	NA	NA	NA
KIRREL	0.426337	0.2932	0.676052	NA	NA	NA	0.516814	0.38991	0.615145	NA	NA	NA
GTPBP10	0.426434	0.405052	0.382119	NA	NA	NA	0.426434	0.405052	0.382119	NA	NA	NA
FAM118B	0.426479	0.543208	0.3322	NA	NA	NA	0.426479	0.543208	0.3322	NA	NA	NA
SLC15A5	0.426499	0.481054	0.287535	NA	NA	NA	0.284105	0.200506	0.215764	NA	NA	NA
FAM89A	0.42651	0.295486	0.366341	NA	NA	NA	0.357819	0.244915	0.354502	NA	NA	NA
APLP1	0.426602	0.289652	0.381769	NA	NA	NA	1	1	0.944061	NA	NA	NA
FLT1	0.426738	0.277486	0.590094	NA	NA	NA	1	1	0.8751	NA	NA	NA
CHST10	0.426803	0.443589	0.297552	NA	NA	NA	0.425895	0.687942	0.308354	NA	NA	NA
TBC1D26	0.426877	0.325085	0.591002	NA	NA	NA	0.485426	0.386962	0.576266	NA	NA	NA
ISY1	0.426968	0.315543	0.580241	NA	NA	NA	0.426968	0.315543	0.580241	NA	NA	NA
KIAA1211L	0.427016	0.412688	0.295395	NA	NA	NA	0.10228	0.105069	0.07198	NA	NA	NA
RBBP8NL	0.427077	0.298574	0.513401	NA	NA	NA	0.718749	0.591255	0.660027	NA	NA	NA
VPS41	0.42708	0.75452	0.273285	NA	NA	NA	0.192321	0.526539	0.117167	NA	NA	NA
ZWINT	0.42738	0.673776	0.325332	NA	NA	NA	0.256496	0.257223	0.221795	NA	NA	NA
SPINT2	0.427384	0.381919	0.297651	NA	NA	NA	0.716464	0.778985	0.58318	NA	NA	NA
ZBTB1	0.427395	0.585288	0.295729	NA	NA	NA	0.325553	0.410099	0.241418	NA	NA	NA
CDRT1	0.42745	0.284042	0.354853	1	0.843461	0.820809	0.83671	0.705333	0.665441	1	0.843461	0.820809
C1orf122	0.427477	0.327045	0.467461	NA	NA	NA	0.427477	0.327045	0.467461	NA	NA	NA
GZF1	0.42752	0.743904	0.296864	NA	NA	NA	0.0456102	0.0273061	0.200714	NA	NA	NA
TMEM256-PLSCR3	0.427536	0.322334	0.570428	NA	NA	NA	0.427536	0.322334	0.570428	NA	NA	NA
FAM196B	0.427607	0.447484	0.289938	NA	NA	NA	0.204087	0.194827	0.135817	NA	NA	NA
GDF3	0.427645	0.783954	0.300483	NA	NA	NA	0.413805	0.697912	0.300225	NA	NA	NA
RP11-368I7.4	0.42765	0.301588	0.778459	NA	NA	NA	0.222604	0.151811	0.469926	NA	NA	NA
CELF6	0.427844	0.392434	0.443916	NA	NA	NA	0.427844	0.392434	0.443916	NA	NA	NA
PILRA	0.427851	0.293935	0.620806	NA	NA	NA	0.325613	0.231745	0.322754	NA	NA	NA
PRMT3	0.427946	0.279789	0.900521	NA	NA	NA	0.427946	0.279789	0.900521	NA	NA	NA
LACTB	0.427952	0.760003	0.31647	NA	NA	NA	0.342852	0.839152	0.268401	NA	NA	NA
AIM2	0.428047	0.406052	0.458277	NA	NA	NA	NA	NA	NA	NA	NA	NA
KRT81	0.428265	0.272287	0.704018	NA	NA	NA	0.560458	0.376071	0.720162	NA	NA	NA
SLC16A6	0.428361	0.339191	0.534065	NA	NA	NA	0.428361	0.339191	0.534065	NA	NA	NA
ENTPD4	0.428401	0.901269	0.284478	NA	NA	NA	0.218031	0.832602	0.139112	NA	NA	NA
ADAMTS13	0.428414	0.278103	0.573412	NA	NA	NA	0.441339	0.289198	0.613976	NA	NA	NA
CCDC169-SOHLH2	0.42842	0.290798	0.511182	NA	NA	NA	0.338336	0.226975	0.47434	NA	NA	NA
SOHLH2	0.42842	0.290798	0.511182	NA	NA	NA	0.338336	0.226975	0.47434	NA	NA	NA
C10orf67	0.42844	0.299985	0.535562	NA	NA	NA	0.42844	0.299985	0.535562	NA	NA	NA
AEBP1	0.428497	0.292116	0.360357	NA	NA	NA	0.19459	0.382671	0.119043	NA	NA	NA
PTGIS	0.428751	0.274091	0.515252	NA	NA	NA	0.428751	0.274091	0.515252	NA	NA	NA
ARMC7	0.428913	0.301558	0.803354	NA	NA	NA	0.428913	0.301558	0.803354	NA	NA	NA
C17orf59	0.429103	0.385437	0.384616	NA	NA	NA	NA	NA	NA	NA	NA	NA
SUPT16H	0.429173	0.413629	0.296082	NA	NA	NA	0.339462	0.247869	0.272496	NA	NA	NA
TFF1	0.429255	0.35722	0.414807	NA	NA	NA	NA	NA	NA	NA	NA	NA
LRRC9	0.429346	0.927308	0.272855	0.796099	0.65576	0.724376	0.433192	0.548548	0.296049	0.513883	0.819889	0.390459
TEKT4	0.429401	0.666054	0.312268	NA	NA	NA	0.362861	0.34858	0.281336	NA	NA	NA
SETDB1	0.429462	0.281298	0.564004	NA	NA	NA	0.466985	0.312194	0.527134	NA	NA	NA
SLC18A1	0.429529	0.362152	0.329247	NA	NA	NA	0.429529	0.362152	0.329247	NA	NA	NA
ZSWIM8	0.429688	0.298407	0.389578	NA	NA	NA	1	0.832926	0.782678	NA	NA	NA
HMGXB4	0.429708	0.295774	0.568221	NA	NA	NA	1	0.830467	0.855183	NA	NA	NA
TRIM63	0.429741	0.841055	0.308376	NA	NA	NA	0.283404	0.225871	0.200691	NA	NA	NA
GON4L	0.429759	0.888903	0.274896	NA	NA	NA	0.429759	0.888903	0.274896	NA	NA	NA
TBK1	0.429802	0.84365	0.295899	NA	NA	NA	0.78437	0.70982	0.773201	NA	NA	NA
C3orf20	0.429863	0.274686	0.745173	NA	NA	NA	0.550742	0.371471	0.716444	NA	NA	NA
CCDC70	0.429867	0.96946	0.352496	NA	NA	NA	0.00390213	0.00320082	0.0152397	NA	NA	NA
ZNF564	0.429926	0.322845	0.621205	NA	NA	NA	0.276783	0.193185	0.386935	NA	NA	NA
ZNF689	0.429929	0.378964	0.502306	NA	NA	NA	0.429929	0.378964	0.502306	NA	NA	NA
GLIS2	0.42995	0.667971	0.286301	NA	NA	NA	0.559673	0.4305	0.633646	NA	NA	NA
DPEP1	0.430058	0.358541	0.557465	NA	NA	NA	0.430058	0.358541	0.557465	NA	NA	NA
VWC2L	0.430082	0.402912	0.436081	NA	NA	NA	0.430082	0.402912	0.436081	NA	NA	NA
GRIA1	0.43011	0.320894	0.370602	NA	NA	NA	0.336149	0.334046	0.265149	NA	NA	NA
ATXN2L	0.430111	0.310026	0.611036	NA	NA	NA	0.48461	0.363024	0.565726	NA	NA	NA
KNDC1	0.430186	0.606954	0.264446	NA	NA	NA	0.134441	0.0955119	0.102377	NA	NA	NA
CD177	0.430208	0.791787	0.300752	NA	NA	NA	0.418244	0.788206	0.293158	NA	NA	NA
TRAF2	0.430403	0.610097	0.314978	NA	NA	NA	0.430403	0.610097	0.314978	NA	NA	NA
PRKAG2	0.430416	0.29716	0.760509	NA	NA	NA	0.430416	0.29716	0.760509	NA	NA	NA
ARFGAP3	0.430417	0.279212	0.584788	NA	NA	NA	0.283715	0.190838	0.600539	NA	NA	NA
IGLV7-46	0.430479	0.42808	0.425329	NA	NA	NA	NA	NA	NA	NA	NA	NA
TMEM80	0.430595	0.284	0.932733	NA	NA	NA	0.430595	0.284	0.932733	NA	NA	NA
MT4	0.430626	0.393544	0.32846	NA	NA	NA	NA	NA	NA	NA	NA	NA
DCUN1D4	0.43071	0.502872	0.297474	NA	NA	NA	0.303409	0.528846	0.217226	NA	NA	NA
SLC26A7	0.430743	0.397074	0.292655	NA	NA	NA	1	0.776153	0.966331	NA	NA	NA
HSD17B3	0.430749	0.319543	0.539117	NA	NA	NA	0.70771	0.696461	0.683062	NA	NA	NA
AZU1	0.430905	0.3594	0.346182	NA	NA	NA	NA	NA	NA	NA	NA	NA
LRRC4	0.430924	0.873684	0.315842	NA	NA	NA	0.426998	0.615252	0.327678	NA	NA	NA
ELF2	0.430954	0.287825	0.289024	NA	NA	NA	1	0.895982	0.858119	NA	NA	NA
LRCH1	0.430966	0.326237	0.590972	NA	NA	NA	0.612525	0.55881	0.638703	NA	NA	NA
PGBD1	0.431152	0.286938	0.758073	NA	NA	NA	0.671136	0.499144	0.746594	NA	NA	NA
OR10H1	0.431196	0.968532	0.302679	NA	NA	NA	0.443884	0.559897	0.318546	NA	NA	NA
NINJ2	0.431216	0.386411	0.323116	NA	NA	NA	0.662443	0.52304	0.723971	NA	NA	NA
BEST2	0.431319	0.422295	0.382421	NA	NA	NA	0.737959	0.633757	0.641422	NA	NA	NA
SYDE2	0.431339	0.277764	0.830264	NA	NA	NA	0.422993	0.264164	0.410157	NA	NA	NA
ZNF324B	0.43138	0.55947	0.3109	NA	NA	NA	0.342623	0.280227	0.322539	NA	NA	NA
CFHR5	0.431382	0.428652	0.276303	0.758329	0.712929	0.663961	0.0870185	0.0508801	0.139109	0.758329	0.712929	0.663961
ZBTB49	0.431384	0.442247	0.280535	NA	NA	NA	0.402373	0.494491	0.261186	NA	NA	NA
OR2M4	0.431426	0.587438	0.335262	0.378688	0.301627	0.389389	0.346578	0.272318	0.391584	0.378688	0.301627	0.389389
RBM15	0.431434	0.538707	0.289317	NA	NA	NA	0.706962	0.542105	0.775861	NA	NA	NA
NPSR1	0.431506	0.572814	0.31759	NA	NA	NA	0.182599	0.139402	0.162299	NA	NA	NA
CD3EAP	0.431543	0.294792	0.475082	NA	NA	NA	0.431543	0.294792	0.475082	NA	NA	NA
DNMT3A	0.431566	0.696712	0.314779	NA	NA	NA	0.431566	0.696712	0.314779	NA	NA	NA
EVL	0.431605	0.5915	0.320311	NA	NA	NA	NA	NA	NA	NA	NA	NA
MSLN	0.431667	0.818856	0.276393	NA	NA	NA	0.255292	0.222234	0.163517	NA	NA	NA
PHAX	0.431674	0.350928	0.507988	NA	NA	NA	0.467816	0.445328	0.491883	NA	NA	NA
ADCK1	0.431691	0.282899	0.695532	NA	NA	NA	0.431691	0.282899	0.695532	NA	NA	NA
CDS1	0.431848	0.282288	0.420236	NA	NA	NA	0.416097	0.272092	0.400272	NA	NA	NA
HCN3	0.431878	0.771489	0.298913	NA	NA	NA	0.385946	0.822563	0.272049	NA	NA	NA
BMP10	0.431906	0.342697	0.39194	NA	NA	NA	0.607488	0.474322	0.662026	NA	NA	NA
SPECC1	0.431954	0.32094	0.510471	NA	NA	NA	0.746121	0.677454	0.693592	NA	NA	NA
AC011551.3	0.432051	0.531239	0.34605	NA	NA	NA	0.432051	0.531239	0.34605	NA	NA	NA
UBAP1	0.432247	0.313188	0.306333	NA	NA	NA	0.223312	0.156444	0.282403	NA	NA	NA
LRRC53	0.43232	0.309164	0.810559	NA	NA	NA	0.322938	0.246703	0.560157	NA	NA	NA
CXCL6	0.432403	0.440701	0.428673	NA	NA	NA	NA	NA	NA	NA	NA	NA
PARD3	0.432424	0.276672	0.553855	NA	NA	NA	0.143267	0.0833629	0.489786	NA	NA	NA
HECW2	0.432639	0.320569	0.625563	NA	NA	NA	0.0663223	0.0579309	0.0556365	NA	NA	NA
ARSI	0.432664	0.545734	0.308988	NA	NA	NA	0.432664	0.545734	0.308988	NA	NA	NA
PPRC1	0.432706	0.415475	0.266613	NA	NA	NA	0.390747	0.321006	0.239146	NA	NA	NA
MICB	0.432716	0.302694	0.856354	0.115327	0.0778604	0.208957	0.304315	0.208116	0.485088	NA	NA	NA
PRPH	0.432726	0.306947	0.921884	NA	NA	NA	0.550067	0.402963	0.91526	NA	NA	NA
FAM208A	0.432808	0.281372	0.707789	NA	NA	NA	0.544316	0.382583	0.730839	NA	NA	NA
HLA-A	0.432896	0.588212	0.285467	NA	NA	NA	0.779621	0.815599	0.688721	NA	NA	NA
ZDHHC19	0.432917	0.719508	0.296296	NA	NA	NA	0.432917	0.719508	0.296296	NA	NA	NA
HLA-DRA	0.432939	0.653737	0.368405	NA	NA	NA	0.432939	0.653737	0.368405	NA	NA	NA
ZNF138	0.432965	0.352093	0.544318	NA	NA	NA	0.637791	0.501673	0.610385	NA	NA	NA
FABP3	0.432977	0.401095	0.467904	0.243996	0.188481	0.187198	0.243996	0.188481	0.187198	0.243996	0.188481	0.187198
ARID3B	0.433029	0.293315	0.467626	NA	NA	NA	0.433029	0.293315	0.467626	NA	NA	NA
C1orf229	0.433131	0.962271	0.323083	NA	NA	NA	0.433131	0.962271	0.323083	NA	NA	NA
LMBR1L	0.433195	0.656634	0.288469	NA	NA	NA	0.110208	0.0719393	0.11198	NA	NA	NA
SCARB1	0.433303	0.447982	0.313517	NA	NA	NA	0.397938	0.27122	0.482173	NA	NA	NA
OOSP2	0.433308	0.319408	0.487374	NA	NA	NA	0.595787	0.618273	0.500475	NA	NA	NA
C6orf10	0.433324	0.300797	0.405478	NA	NA	NA	0.335978	0.240933	0.31883	NA	NA	NA
ARPP21	0.43334	0.294606	0.372713	NA	NA	NA	1	0.883189	0.933252	NA	NA	NA
FANCD2	0.433364	0.309879	0.340499	NA	NA	NA	0.900453	0.759123	0.857779	NA	NA	NA
NDNF	0.433483	0.839622	0.333202	NA	NA	NA	0.433483	0.839622	0.333202	NA	NA	NA
OR5M10	0.433492	0.32212	0.595679	NA	NA	NA	0.433492	0.32212	0.595679	NA	NA	NA
RSPH6A	0.433514	0.84817	0.279135	NA	NA	NA	0.418708	0.778925	0.269642	NA	NA	NA
C4orf17	0.433531	0.547849	0.292099	NA	NA	NA	0.231571	0.527578	0.147623	NA	NA	NA
SARS2	0.433535	0.2836	0.423813	NA	NA	NA	1	0.941923	0.964379	NA	NA	NA
KCNG4	0.433599	0.281462	0.525055	NA	NA	NA	0.379922	0.24566	0.325337	NA	NA	NA
COBLL1	0.433697	0.286887	0.44646	NA	NA	NA	0.52066	0.356998	0.438322	NA	NA	NA
C7orf62	0.433747	0.556327	0.375305	NA	NA	NA	0.148866	0.134887	0.15821	NA	NA	NA
IRS2	0.433755	0.628213	0.334414	NA	NA	NA	0.433755	0.628213	0.334414	NA	NA	NA
CD300E	0.4339	0.293631	0.835937	NA	NA	NA	0.448251	0.31556	0.702228	NA	NA	NA
CHD4	0.433915	0.314385	0.438847	NA	NA	NA	0.433915	0.314385	0.438847	NA	NA	NA
TNFRSF13B	0.433985	0.98096	0.297574	NA	NA	NA	0.688211	0.735247	0.486769	NA	NA	NA
CLEC3A	0.434038	0.306128	0.357185	NA	NA	NA	0.434038	0.306128	0.357185	NA	NA	NA
SETDB2	0.434164	0.317322	0.598519	NA	NA	NA	0.434164	0.317322	0.598519	NA	NA	NA
PODNL1	0.434177	0.28153	0.421545	NA	NA	NA	0.174723	0.97101	0.102253	NA	NA	NA
FSD1L	0.434283	0.3191	0.580154	NA	NA	NA	0.806981	0.731433	0.860225	NA	NA	NA
CTNNA3	0.434334	0.27518	0.46049	NA	NA	NA	0.408961	0.260911	0.406822	NA	NA	NA
SLC24A2	0.434391	0.296708	0.492042	NA	NA	NA	0.335249	0.22375	0.495098	NA	NA	NA
FARSA	0.434403	0.313945	0.670773	NA	NA	NA	0.469009	0.352254	0.63886	NA	NA	NA
NRBF2	0.434471	0.334402	0.50365	NA	NA	NA	0.434471	0.334402	0.50365	NA	NA	NA
SLC38A8	0.434512	0.280472	0.596647	NA	NA	NA	0.599109	0.411907	0.609265	NA	NA	NA
SP140L	0.434578	0.30738	0.51508	NA	NA	NA	0.354537	0.247936	0.507406	NA	NA	NA
TMIE	0.434585	0.63495	0.330107	NA	NA	NA	0.434585	0.63495	0.330107	NA	NA	NA
PPFIA3	0.434652	0.321035	0.568006	NA	NA	NA	0.378052	0.366215	0.344301	NA	NA	NA
SETD3	0.434656	0.358613	0.463441	NA	NA	NA	0.434656	0.358613	0.463441	NA	NA	NA
BRD9	0.434667	0.300476	0.483097	NA	NA	NA	0.559394	0.388326	0.461139	NA	NA	NA
TRAPPC2P1	0.434677	0.301503	0.684437	NA	NA	NA	0.760939	0.628691	0.88017	NA	NA	NA
PILRB	0.434717	0.290573	0.614606	NA	NA	NA	0.616448	0.446512	0.648867	NA	NA	NA
TULP1	0.434718	0.35916	0.302165	NA	NA	NA	0.416895	0.340604	0.291644	NA	NA	NA
ELP2	0.43479	0.968863	0.287295	NA	NA	NA	0.680956	0.534679	0.931237	NA	NA	NA
UACA	0.434941	0.947595	0.286547	NA	NA	NA	0.638985	0.464192	0.52948	NA	NA	NA
FAM170A	0.434942	0.294896	0.782392	NA	NA	NA	0.386537	0.259722	0.765393	NA	NA	NA
HLA-DPB1	0.435064	0.448342	0.350259	0.313761	0.34968	0.275424	1	0.784909	0.878971	NA	NA	NA
MRPS31	0.435106	0.478322	0.311559	NA	NA	NA	0.108333	0.0789436	0.0974131	NA	NA	NA
RGS12	0.435251	0.291185	0.291325	NA	NA	NA	0.866754	0.70539	0.722788	NA	NA	NA
ORM1	0.43536	0.341323	0.448051	NA	NA	NA	0.393416	0.39288	0.38889	NA	NA	NA
JUP	0.435361	0.31363	0.78065	NA	NA	NA	0.779017	0.614818	0.939214	NA	NA	NA
SLC13A1	0.435406	0.300498	0.594373	0.528831	0.402679	0.422548	0.435406	0.300498	0.594373	0.528831	0.402679	0.422548
CNBD2	0.435556	0.571176	0.300273	0.69297	0.689926	0.687867	1	0.921977	0.908876	0.69297	0.689926	0.687867
LECT2	0.435646	0.327906	0.411743	NA	NA	NA	NA	NA	NA	NA	NA	NA
MSTN	0.435647	0.50052	0.290317	NA	NA	NA	0.436645	0.304689	0.298238	NA	NA	NA
CCDC181	0.43577	0.300887	0.537014	NA	NA	NA	0.43577	0.300887	0.537014	NA	NA	NA
RP11-426L16.10	0.43584	0.462963	0.421309	NA	NA	NA	0.43584	0.462963	0.421309	NA	NA	NA
GNAI2	0.435893	0.355617	0.608329	0.0633143	0.0444484	0.114988	0.613965	0.544297	0.659698	NA	NA	NA
CMC1	0.435979	0.535332	0.338076	NA	NA	NA	NA	NA	NA	NA	NA	NA
CIRBP	0.435985	0.323144	0.570301	NA	NA	NA	NA	NA	NA	NA	NA	NA
NODAL	0.435991	0.339278	0.463722	NA	NA	NA	NA	NA	NA	NA	NA	NA
AKR1E2	0.436013	0.280554	0.587336	0.24728	0.249627	0.246322	0.296769	0.188191	0.381168	0.24728	0.249627	0.246322
DEFA6	0.436021	0.319391	0.346378	NA	NA	NA	0.436021	0.319391	0.346378	NA	NA	NA
SUGCT	0.436034	0.285656	0.30153	0.43565	0.521232	0.39495	0.526609	0.412269	0.369412	0.43565	0.521232	0.39495
TMIGD1	0.436051	0.317775	0.432994	NA	NA	NA	1	0.851731	1	NA	NA	NA
GJA1	0.436065	0.331199	0.528138	NA	NA	NA	0.122758	0.109566	0.121896	NA	NA	NA
CCDC176	0.436088	0.528793	0.315573	NA	NA	NA	0.600803	0.43934	0.911074	NA	NA	NA
MS4A2	0.436123	0.557109	0.293066	NA	NA	NA	0.383089	0.526387	0.25945	NA	NA	NA
ACSS2	0.43627	0.935264	0.285872	NA	NA	NA	0.43627	0.935264	0.285872	NA	NA	NA
DBF4	0.436327	0.319773	0.620784	NA	NA	NA	0.375285	0.357363	0.345918	NA	NA	NA
BRD3	0.436403	0.617287	0.307622	NA	NA	NA	0.445177	0.342495	0.328453	NA	NA	NA
BMS1	0.436406	0.274646	0.304176	NA	NA	NA	0.289858	0.176658	0.304619	NA	NA	NA
CHTF18	0.436487	0.266228	0.915608	NA	NA	NA	0.327552	0.194979	0.890297	NA	NA	NA
ZNF131	0.436502	0.544109	0.34271	NA	NA	NA	0.43038	0.317805	0.495576	NA	NA	NA
MTRF1L	0.436544	0.310011	0.604546	NA	NA	NA	0.436544	0.310011	0.604546	NA	NA	NA
LCE2C	0.43655	0.310949	0.726234	NA	NA	NA	0.43655	0.310949	0.726234	NA	NA	NA
STUB1	0.436565	0.685438	0.341356	NA	NA	NA	0.436565	0.685438	0.341356	NA	NA	NA
FBXO40	0.436716	0.29884	0.565345	NA	NA	NA	0.603418	0.452541	0.877094	NA	NA	NA
UCP2	0.436744	0.357886	0.286193	NA	NA	NA	0.436744	0.357886	0.286193	NA	NA	NA
CENPQ	0.436751	0.8544	0.323372	NA	NA	NA	0.436751	0.8544	0.323372	NA	NA	NA
FBF1	0.436824	0.699331	0.277696	0.189489	0.318281	0.132491	0.308907	0.763325	0.19244	0.189489	0.318281	0.132491
HIST1H2AH	0.43684	0.438558	0.315322	NA	NA	NA	0.43684	0.438558	0.315322	NA	NA	NA
EGR1	0.43701	0.805519	0.332159	NA	NA	NA	0.43701	0.805519	0.332159	NA	NA	NA
AAMP	0.437131	0.576598	0.310601	NA	NA	NA	0.328417	0.233518	0.402211	NA	NA	NA
CENPW	0.437298	0.371697	0.324821	NA	NA	NA	NA	NA	NA	NA	NA	NA
HMMR	0.437647	0.312032	0.774229	0.335562	0.242443	0.482528	0.425865	0.302716	0.499222	0.335562	0.242443	0.482528
CTNND1	0.437714	0.277507	0.696073	NA	NA	NA	0.712293	0.506952	0.796789	NA	NA	NA
OR2T5	0.437857	0.358776	0.537257	NA	NA	NA	0.437857	0.358776	0.537257	NA	NA	NA
POMT2	0.437866	0.928342	0.300204	NA	NA	NA	0.383177	0.910827	0.269342	NA	NA	NA
PDCD7	0.437879	0.377975	0.506816	NA	NA	NA	0.437879	0.377975	0.506816	NA	NA	NA
EPHX4	0.438001	0.318588	0.454634	NA	NA	NA	0.438001	0.318588	0.454634	NA	NA	NA
C5orf34	0.438012	0.836156	0.315549	NA	NA	NA	0.23057	0.234541	0.223326	NA	NA	NA
MLLT10	0.438072	0.89414	0.28492	NA	NA	NA	0.438072	0.89414	0.28492	NA	NA	NA
EARS2	0.438183	0.297635	0.436489	NA	NA	NA	1	0.819248	0.946803	NA	NA	NA
ZEB2	0.438279	0.319528	0.734501	NA	NA	NA	0.438279	0.319528	0.734501	NA	NA	NA
ASB5	0.438283	0.361246	0.349708	NA	NA	NA	0.672421	0.984242	0.53494	NA	NA	NA
DMXL2	0.438292	0.479589	0.279466	NA	NA	NA	0.42361	0.443604	0.269396	NA	NA	NA
IGHA2	0.438419	0.305041	0.603215	NA	NA	NA	0.621962	0.49438	0.624637	NA	NA	NA
C16orf92	0.438442	0.42348	0.436078	NA	NA	NA	0.438442	0.42348	0.436078	NA	NA	NA
ADC	0.438461	0.285694	0.307522	NA	NA	NA	0.438461	0.285694	0.307522	NA	NA	NA
MT1E	0.438557	0.518855	0.306549	NA	NA	NA	0.494534	0.871789	0.364481	NA	NA	NA
AC012123.1	0.438574	0.43703	0.430184	NA	NA	NA	NA	NA	NA	NA	NA	NA
EVPL	0.438679	0.409372	0.272295	NA	NA	NA	0.268529	0.879586	0.158983	NA	NA	NA
PGM1	0.438754	0.313128	0.71638	NA	NA	NA	0.400558	0.285735	0.687159	NA	NA	NA
BEND3	0.438818	0.398438	0.537066	NA	NA	NA	0.438818	0.398438	0.537066	NA	NA	NA
LYAR	0.438891	0.301806	0.52836	NA	NA	NA	0.493098	0.35292	0.47696	NA	NA	NA
MTFMT	0.438956	0.303892	0.500874	NA	NA	NA	0.338575	0.232221	0.533846	NA	NA	NA
MAST1	0.439085	0.542385	0.31944	NA	NA	NA	0.596831	0.430186	0.688917	NA	NA	NA
MCCC1	0.439165	0.598781	0.291925	NA	NA	NA	0.379911	0.578588	0.253363	NA	NA	NA
IRG1	0.43919	0.318454	0.494539	NA	NA	NA	0.249635	0.18778	0.487923	NA	NA	NA
PRTN3	0.439196	0.652783	0.324528	NA	NA	NA	NA	NA	NA	NA	NA	NA
OR4C13	0.439287	0.337989	0.457185	NA	NA	NA	0.439287	0.337989	0.457185	NA	NA	NA
GPR68	0.439308	0.343174	0.474678	NA	NA	NA	0.439308	0.343174	0.474678	NA	NA	NA
ERMARD	0.439313	0.286805	0.501495	NA	NA	NA	0.794562	0.861714	0.604639	NA	NA	NA
CA10	0.43932	0.294121	0.380561	NA	NA	NA	0.43932	0.294121	0.380561	NA	NA	NA
RP11-113D6.10	0.439363	0.304083	0.792725	NA	NA	NA	0.439363	0.304083	0.792725	NA	NA	NA
TOPAZ1	0.439591	0.861089	0.283737	NA	NA	NA	0.427614	0.920695	0.27594	NA	NA	NA
KIAA0226L	0.439607	0.299247	0.625867	1	0.908854	1	0.439607	0.299247	0.625867	1	0.908854	1
ACOT1	0.439658	0.599823	0.337117	NA	NA	NA	0.439658	0.599823	0.337117	NA	NA	NA
LZTFL1	0.439735	0.319876	0.325781	NA	NA	NA	0.310344	0.221111	0.324253	NA	NA	NA
ANKRD46	0.439755	0.378992	0.4288	NA	NA	NA	0.439755	0.378992	0.4288	NA	NA	NA
ANKRD31	0.439774	0.709944	0.286269	NA	NA	NA	0.390243	0.5321	0.257087	NA	NA	NA
ANKRD30BL	0.439881	0.88759	0.326789	NA	NA	NA	0.268103	0.30413	0.21242	NA	NA	NA
JADE1	0.440015	0.398105	0.294525	NA	NA	NA	0.436661	0.507107	0.304525	NA	NA	NA
LDLRAD3	0.440229	0.326073	0.638373	NA	NA	NA	0.440229	0.326073	0.638373	NA	NA	NA
SYT15	0.440361	0.328776	0.528821	NA	NA	NA	NA	NA	NA	NA	NA	NA
RPS14	0.440389	0.325244	0.513631	NA	NA	NA	0.440389	0.325244	0.513631	NA	NA	NA
TCTN2	0.440538	0.300033	0.734122	NA	NA	NA	0.573526	0.411962	0.744233	NA	NA	NA
LPAR2	0.440591	0.395562	0.437522	NA	NA	NA	0.71262	0.579523	0.738188	NA	NA	NA
KIAA0947	0.440598	0.274781	0.805291	NA	NA	NA	0.364147	0.224841	0.755146	NA	NA	NA
L3MBTL3	0.440661	0.325647	0.663565	NA	NA	NA	0.440661	0.325647	0.663565	NA	NA	NA
POLDIP3	0.440676	0.915948	0.322064	NA	NA	NA	0.403593	0.839351	0.304144	NA	NA	NA
LEMD3	0.44068	0.307766	0.723389	NA	NA	NA	0.44068	0.307766	0.723389	NA	NA	NA
PARP14	0.4407	0.515094	0.285815	NA	NA	NA	0.153857	0.729943	0.0918266	NA	NA	NA
TERF2	0.440751	0.403241	0.359323	NA	NA	NA	0.440751	0.403241	0.359323	NA	NA	NA
GPR160	0.440844	0.425475	0.343452	NA	NA	NA	0.440844	0.425475	0.343452	NA	NA	NA
KRTAP25-1	0.440849	0.892459	0.366938	NA	NA	NA	0.440849	0.892459	0.366938	NA	NA	NA
SPTBN1	0.44104	0.289902	0.644701	NA	NA	NA	0.373975	0.248408	0.342241	NA	NA	NA
LMF2	0.441057	0.283655	0.69621	NA	NA	NA	0.498445	0.328244	0.686182	NA	NA	NA
FAM120A	0.441071	0.761095	0.2986	NA	NA	NA	0.538452	0.808843	0.386127	NA	NA	NA
RALBP1	0.441078	0.460943	0.421313	NA	NA	NA	0.358516	0.290913	0.283334	NA	NA	NA
GJB2	0.441095	0.279314	0.382166	0.336847	0.305146	0.260747	0.73809	0.536864	0.527217	1	0.794137	0.811071
MAP3K13	0.441187	0.295314	0.797948	NA	NA	NA	0.526211	0.371332	0.708098	NA	NA	NA
FOSL2	0.441358	0.407882	0.441238	NA	NA	NA	NA	NA	NA	NA	NA	NA
OR5K3	0.441366	0.536139	0.311748	NA	NA	NA	0.441366	0.536139	0.311748	NA	NA	NA
ADSL	0.441399	0.562675	0.35881	NA	NA	NA	0.441399	0.562675	0.35881	NA	NA	NA
CHRNA1	0.441462	0.303171	0.315457	NA	NA	NA	0.302497	0.214493	0.271425	NA	NA	NA
OLFML3	0.441473	0.324616	0.308434	NA	NA	NA	0.441473	0.324616	0.308434	NA	NA	NA
SBDS	0.441498	0.846528	0.32623	NA	NA	NA	NA	NA	NA	NA	NA	NA
AC064874.1	0.441524	0.431681	0.43152	NA	NA	NA	0.441524	0.431681	0.43152	NA	NA	NA
PDZD7	0.441524	0.304291	0.53353	NA	NA	NA	0.0602662	0.0489898	0.0610247	NA	NA	NA
MIDN	0.441709	0.54511	0.344126	NA	NA	NA	0.446829	0.413414	0.352526	NA	NA	NA
DPAGT1	0.441775	0.328527	0.563039	NA	NA	NA	0.441775	0.328527	0.563039	NA	NA	NA
SLC19A3	0.441806	0.322892	0.663189	NA	NA	NA	0.589103	0.457104	0.710867	NA	NA	NA
KIF25	0.441905	0.283041	0.444289	NA	NA	NA	0.302912	0.193626	0.375556	NA	NA	NA
EIF4ENIF1	0.441932	0.292841	0.662414	NA	NA	NA	0.441932	0.292841	0.662414	NA	NA	NA
GRAMD1A	0.441983	0.862697	0.307157	NA	NA	NA	0.450387	0.658659	0.326399	NA	NA	NA
CDH26	0.442117	0.286317	0.953376	0.72977	0.599786	1	0.684013	0.500921	0.960478	0.72977	0.599786	1
SCARB2	0.442166	0.317261	0.517715	NA	NA	NA	0.716069	0.567919	0.557332	NA	NA	NA
LIAS	0.442259	0.362734	0.452417	NA	NA	NA	0.442259	0.362734	0.452417	NA	NA	NA
RPF1	0.44228	0.280991	0.816406	NA	NA	NA	0.674539	0.477152	0.836553	NA	NA	NA
CTC-525D6.1	0.44231	0.416476	0.460903	0.44231	0.416476	0.460903	0.44231	0.416476	0.460903	0.44231	0.416476	0.460903
FOXN3	0.442374	0.506839	0.30997	NA	NA	NA	0.256643	0.33206	0.185585	NA	NA	NA
MYO1D	0.442374	0.445955	0.284205	NA	NA	NA	0.442374	0.445955	0.284205	NA	NA	NA
NUDT16	0.442417	0.28919	0.350307	1	0.88377	1	0.475192	0.421851	0.324626	1	0.88377	1
UFL1	0.442512	0.299959	0.65763	NA	NA	NA	0.442512	0.299959	0.65763	NA	NA	NA
BSDC1	0.442645	0.675644	0.300381	NA	NA	NA	0.371135	0.763369	0.258913	NA	NA	NA
MON1B	0.442727	0.318542	0.385487	NA	NA	NA	0.486248	0.365904	0.363226	NA	NA	NA
SAMD9	0.442849	0.28758	0.571028	NA	NA	NA	0.862967	0.689904	0.862672	NA	NA	NA
SERPINB10	0.442957	0.68497	0.284855	0.121963	0.0957111	0.167295	0.177908	0.362938	0.107272	0.121963	0.0957111	0.167295
COL2A1	0.443142	0.962799	0.289697	NA	NA	NA	0.402034	0.826523	0.2651	NA	NA	NA
LMO7	0.443233	0.279753	0.971632	0.470272	0.331952	0.719727	0.56082	0.368069	0.956935	0.470272	0.331952	0.719727
TCEB3	0.443329	0.29493	0.53415	NA	NA	NA	0.205983	0.133743	0.327486	NA	NA	NA
KANK1	0.443375	0.281728	0.825785	NA	NA	NA	0.498594	0.322922	0.844666	NA	NA	NA
PABPC1L	0.443375	0.296688	0.302224	NA	NA	NA	0.854602	0.689638	0.797886	NA	NA	NA
FAM216A	0.443516	0.749297	0.332379	NA	NA	NA	0.265495	0.212303	0.18467	NA	NA	NA
FAM13B	0.443522	0.424395	0.323009	NA	NA	NA	0.429507	0.315615	0.320779	NA	NA	NA
ADM2	0.443548	0.324587	0.674534	NA	NA	NA	0.443548	0.324587	0.674534	NA	NA	NA
FAM114A1	0.443558	0.316541	0.520691	NA	NA	NA	0.760025	0.627644	0.869979	NA	NA	NA
SLC10A7	0.443567	0.464221	0.341171	NA	NA	NA	0.553184	0.631421	0.423465	NA	NA	NA
TMEM181	0.443854	0.42453	0.302244	NA	NA	NA	0.329922	0.93345	0.237322	NA	NA	NA
TMEM50B	0.443861	0.438673	0.437842	NA	NA	NA	0.443861	0.438673	0.437842	NA	NA	NA
C14orf28	0.443868	0.542177	0.320926	NA	NA	NA	0.443868	0.542177	0.320926	NA	NA	NA
CEACAM1	0.443993	0.65386	0.322579	0.176782	0.17575	0.176846	0.435794	0.576429	0.319257	0.176782	0.17575	0.176846
ZNF502	0.444112	0.596761	0.350562	NA	NA	NA	0.290155	0.18436	0.377553	NA	NA	NA
CLDND2	0.444259	0.787703	0.352883	NA	NA	NA	0.0705202	0.0443429	0.159939	NA	NA	NA
MRE11A	0.444266	0.341204	0.392266	NA	NA	NA	0.405864	0.638283	0.275172	NA	NA	NA
HKDC1	0.444355	0.303518	0.538191	NA	NA	NA	0.678335	0.540373	0.470987	NA	NA	NA
CGRRF1	0.444361	0.328587	0.605968	NA	NA	NA	0.74249	0.584713	0.979682	NA	NA	NA
FAM109B	0.444399	0.339402	0.564129	NA	NA	NA	0.444399	0.339402	0.564129	NA	NA	NA
WIF1	0.444463	0.365282	0.390226	NA	NA	NA	1	0.881642	0.788361	NA	NA	NA
KCNK16	0.444476	0.802443	0.282731	NA	NA	NA	0.477851	0.310912	0.404285	NA	NA	NA
TEKT2	0.444725	0.466794	0.303762	NA	NA	NA	0.444725	0.466794	0.303762	NA	NA	NA
ZNF592	0.444755	0.896426	0.323954	NA	NA	NA	0.180549	0.12917	0.144009	NA	NA	NA
IGSF21	0.445108	0.312262	0.63041	NA	NA	NA	0.62337	0.473893	0.572771	NA	NA	NA
MRPL2	0.44516	0.343468	0.329452	NA	NA	NA	0.46405	0.96638	0.33038	NA	NA	NA
FAN1	0.445238	0.480194	0.296197	NA	NA	NA	0.772821	0.934021	0.61294	NA	NA	NA
CADM2	0.445347	0.48199	0.408869	NA	NA	NA	0.445347	0.48199	0.408869	NA	NA	NA
CYP27A1	0.44542	0.607975	0.314217	NA	NA	NA	0.428781	0.45796	0.310379	NA	NA	NA
GALNT11	0.445474	0.298407	0.689504	NA	NA	NA	0.514652	0.360811	0.548096	NA	NA	NA
TTC18	0.445479	0.432568	0.302346	NA	NA	NA	0.445479	0.432568	0.302346	NA	NA	NA
CDC25B	0.445496	0.391515	0.480223	NA	NA	NA	0.445496	0.391515	0.480223	NA	NA	NA
SLC5A10	0.445547	0.317117	0.37482	0.421937	0.313228	0.518376	0.167564	0.217316	0.131545	0.421937	0.313228	0.518376
CYP4B1	0.445612	0.302955	0.518564	0.0317158	0.0227261	0.054997	0.254281	0.297747	0.154829	0.0317158	0.0227261	0.054997
SLC22A18AS	0.445666	0.295486	0.604233	NA	NA	NA	0.445666	0.295486	0.604233	NA	NA	NA
SHMT2	0.445703	0.331866	0.469397	NA	NA	NA	1	0.98659	1	NA	NA	NA
SLC30A1	0.445821	0.765041	0.331017	NA	NA	NA	0.445821	0.765041	0.331017	NA	NA	NA
KMT2E	0.446113	0.28605	0.937885	0.725841	0.956135	0.600842	0.57901	0.391977	0.93902	NA	NA	NA
C10orf113	0.446119	0.714403	0.304725	NA	NA	NA	0.427601	0.777653	0.292525	NA	NA	NA
UBD	0.446162	0.866439	0.320445	NA	NA	NA	0.557757	UBD	0.557757	NA	NA	NA
CEP85L	0.446217	0.859951	0.299584	NA	NA	NA	0.416911	0.634416	0.288232	NA	NA	NA
GALR3	0.44632	0.294765	0.622495	NA	NA	NA	0.44632	0.294765	0.622495	NA	NA	NA
SPG11	0.446415	0.513682	0.286963	NA	NA	NA	0.640645	0.451077	0.547047	NA	NA	NA
WDR81	0.446428	0.285382	0.694347	NA	NA	NA	0.734989	0.542086	0.834759	NA	NA	NA
C20orf62	0.446497	0.734871	0.309793	NA	NA	NA	NA	NA	NA	NA	NA	NA
ARPC1A	0.446512	0.773236	0.330153	NA	NA	NA	0.446512	0.773236	0.330153	NA	NA	NA
PNO1	0.446525	0.316626	0.538003	NA	NA	NA	0.446525	0.316626	0.538003	NA	NA	NA
CDC25A	0.446551	0.329314	0.39558	NA	NA	NA	0.182594	0.156075	0.211414	NA	NA	NA
EXOSC6	0.44663	0.669348	0.306186	NA	NA	NA	0.451098	0.464435	0.315066	NA	NA	NA
GBX1	0.446662	0.598777	0.310962	NA	NA	NA	0.446662	0.598777	0.310962	NA	NA	NA
DCUN1D5	0.446763	0.33211	0.450431	NA	NA	NA	0.446763	0.33211	0.450431	NA	NA	NA
ZNF112	0.446788	0.337161	0.646659	NA	NA	NA	0.446788	0.337161	0.646659	NA	NA	NA
TMPRSS12	0.446825	0.305502	0.614043	NA	NA	NA	0.446825	0.305502	0.614043	NA	NA	NA
NDNL2	0.446828	0.549957	0.309385	NA	NA	NA	0.446828	0.549957	0.309385	NA	NA	NA
MTHFR	0.446923	0.308475	0.64713	NA	NA	NA	0.474601	0.350367	0.528653	NA	NA	NA
IPMK	0.44707	0.378259	0.404807	NA	NA	NA	0.44707	0.378259	0.404807	NA	NA	NA
HOMER3	0.447085	0.330903	0.463555	NA	NA	NA	0.164638	0.185985	0.15007	NA	NA	NA
PSMB10	0.447385	0.315773	0.533788	NA	NA	NA	0.447385	0.315773	0.533788	NA	NA	NA
PHTF1	0.447475	0.832129	0.317947	NA	NA	NA	0.414632	0.795512	0.300131	NA	NA	NA
ZNF222	0.447532	0.917517	0.294243	NA	NA	NA	0.447532	0.917517	0.294243	NA	NA	NA
C4orf29	0.447559	0.777477	0.296634	0.540481	0.48038	0.469177	0.491677	0.516505	0.354613	0.540481	0.48038	0.469177
ZSCAN12	0.447621	0.29651	0.651383	NA	NA	NA	0.447621	0.29651	0.651383	NA	NA	NA
ZNF211	0.447653	0.708583	0.283136	NA	NA	NA	0.267126	0.167078	0.317187	NA	NA	NA
BCHE	0.447696	0.453294	0.303414	NA	NA	NA	0.391436	0.886955	0.258975	NA	NA	NA
CDRT4	0.447712	0.329267	0.592048	NA	NA	NA	0.447712	0.329267	0.592048	NA	NA	NA
TAS2R39	0.447714	0.755672	0.322481	NA	NA	NA	0.413539	0.599692	0.309179	NA	NA	NA
UBA52	0.447799	0.971966	0.327093	NA	NA	NA	0.447799	0.971966	0.327093	NA	NA	NA
BPIFA2	0.4478	0.508871	0.304508	NA	NA	NA	0.0219319	0.316191	0.0148075	NA	NA	NA
KIF26B	0.447945	0.287415	0.606831	NA	NA	NA	0.715936	0.517844	0.576686	NA	NA	NA
SCAMP4	0.447955	0.310077	0.874155	NA	NA	NA	0.346639	0.249224	0.560762	NA	NA	NA
NFE2	0.448015	0.331471	0.407149	NA	NA	NA	0.448015	0.331471	0.407149	NA	NA	NA
REEP6	0.448063	0.356979	0.437518	NA	NA	NA	0.5046	0.445649	0.432336	NA	NA	NA
MTUS1	0.448125	0.939693	0.283316	NA	NA	NA	0.632083	0.655954	0.435988	NA	NA	NA
COL25A1	0.448169	0.981261	0.31686	NA	NA	NA	0.448169	0.981261	0.31686	NA	NA	NA
FCGRT	0.448315	0.313207	0.744874	NA	NA	NA	0.153216	0.0932099	0.713688	NA	NA	NA
PDGFD	0.448522	0.424917	0.3096	NA	NA	NA	0.448522	0.424917	0.3096	NA	NA	NA
CLEC2A	0.448618	0.97119	0.311785	NA	NA	NA	0.387943	0.884932	0.27507	NA	NA	NA
CEP290	0.448723	0.2851	0.470122	NA	NA	NA	0.83506	0.761282	0.661626	NA	NA	NA
OR10S1	0.448791	0.304467	0.66365	NA	NA	NA	1	0.893438	0.93549	NA	NA	NA
DECR2	0.448806	0.63973	0.313178	NA	NA	NA	0.448806	0.63973	0.313178	NA	NA	NA
EFR3B	0.448871	0.850063	0.314655	NA	NA	NA	0.448871	0.850063	0.314655	NA	NA	NA
FBXL14	0.448923	0.534987	0.328662	NA	NA	NA	0.0824802	0.0989554	0.0728107	NA	NA	NA
MYO19	0.448935	0.658528	0.28743	NA	NA	NA	0.429056	0.717374	0.273713	NA	NA	NA
SEC14L5	0.448938	0.321861	0.740995	NA	NA	NA	0.448938	0.321861	0.740995	NA	NA	NA
IL11	0.448974	0.338786	0.343594	NA	NA	NA	0.312351	0.29529	0.311572	NA	NA	NA
ATXN7L1	0.449001	0.303952	0.326236	NA	NA	NA	0.801455	0.632346	0.667026	NA	NA	NA
RP11-451M19.3	0.449037	0.333039	0.452564	NA	NA	NA	1	0.83595	0.785982	NA	NA	NA
ZNF25	0.449137	0.442765	0.447372	NA	NA	NA	0.449137	0.442765	0.447372	NA	NA	NA
DLG2	0.449251	0.298517	0.611027	NA	NA	NA	0.449251	0.298517	0.611027	NA	NA	NA
DCAF8	0.44928	0.969973	0.328984	NA	NA	NA	0.44928	0.969973	0.328984	NA	NA	NA
LCP1	0.449325	0.451717	0.319988	NA	NA	NA	0.162336	0.889062	0.110928	NA	NA	NA
SERHL2	0.449379	0.575124	0.308101	0.402589	0.304458	0.29981	0.449379	0.575124	0.308101	0.402589	0.304458	0.29981
TGM4	0.449451	0.609559	0.327722	0.320541	0.266372	0.283367	0.0203951	0.0252895	0.0150544	1	0.86544	1
C16orf93	0.449473	0.299742	0.679289	NA	NA	NA	0.400143	0.274217	0.655035	NA	NA	NA
UBQLNL	0.449531	0.428137	0.288146	NA	NA	NA	0.433861	0.28715	0.282125	NA	NA	NA
PIM1	0.449532	0.37641	0.343292	NA	NA	NA	0.449532	0.37641	0.343292	NA	NA	NA
TRBV7-7	0.449877	0.442121	0.436012	NA	NA	NA	0.449877	0.442121	0.436012	NA	NA	NA
CLK4	0.449998	0.303027	0.880677	NA	NA	NA	0.553082	0.419621	0.775735	NA	NA	NA
MLK4	0.450014	0.970944	0.295921	NA	NA	NA	0.323594	0.204264	0.43132	NA	NA	NA
SHISA9	0.450032	0.319419	0.378089	NA	NA	NA	0.426184	0.315573	0.330583	NA	NA	NA
SERINC5	0.450117	0.304863	0.501434	0.509668	0.489442	0.398636	0.450117	0.304863	0.501434	0.509668	0.489442	0.398636
DGAT1	0.45012	0.350136	0.374614	NA	NA	NA	NA	NA	NA	NA	NA	NA
TRIM42	0.450164	0.292652	0.892077	NA	NA	NA	0.450164	0.292652	0.892077	NA	NA	NA
HARS2	0.450197	0.309767	0.688278	NA	NA	NA	0.450197	0.309767	0.688278	NA	NA	NA
CCDC42	0.450255	0.296899	0.716356	NA	NA	NA	0.229655	0.145086	0.418493	NA	NA	NA
C10orf128	0.450268	0.337462	0.32857	NA	NA	NA	1	0.920843	0.907398	NA	NA	NA
ADAMTS14	0.450276	0.921021	0.292863	NA	NA	NA	0.61325	0.459213	0.421388	NA	NA	NA
EML6	0.450339	0.289232	0.762124	NA	NA	NA	0.726292	0.520149	0.952392	NA	NA	NA
DDO	0.450346	0.320875	0.476864	NA	NA	NA	0.450346	0.320875	0.476864	NA	NA	NA
PLCG1	0.450398	0.326165	0.589275	NA	NA	NA	0.502062	0.56971	0.371935	NA	NA	NA
TFF2	0.450437	0.607753	0.404776	NA	NA	NA	0.0245783	0.0181162	0.0691313	NA	NA	NA
GTF2H2	0.450517	0.443688	0.449413	NA	NA	NA	0.450517	0.443688	0.449413	NA	NA	NA
OR6S1	0.450711	0.499467	0.328693	NA	NA	NA	0.601816	0.447171	0.596132	NA	NA	NA
ATL2	0.45072	0.410209	0.305867	NA	NA	NA	0.870661	0.872209	0.729056	NA	NA	NA
ALDH7A1	0.450762	0.329569	0.688946	NA	NA	NA	0.389949	0.28498	0.496895	NA	NA	NA
PLA2G5	0.450928	0.627662	0.336814	NA	NA	NA	NA	NA	NA	NA	NA	NA
PGLS	0.451026	0.306251	0.492971	NA	NA	NA	0.451026	0.306251	0.492971	NA	NA	NA
GID4	0.451297	0.436417	0.446952	NA	NA	NA	0.451297	0.436417	0.446952	NA	NA	NA
CIDEA	0.451397	0.302978	0.457202	NA	NA	NA	0.451397	0.302978	0.457202	NA	NA	NA
FCRL6	0.451414	0.641794	0.289667	NA	NA	NA	0.645868	0.458998	0.956622	NA	NA	NA
SPN	0.451538	0.310376	0.583886	NA	NA	NA	0.420811	0.287463	0.572591	NA	NA	NA
SPDYE1	0.451543	0.313203	0.565426	NA	NA	NA	0.575769	0.428812	0.535879	NA	NA	NA
VAX2	0.451599	0.422808	0.467961	NA	NA	NA	0.451599	0.422808	0.467961	NA	NA	NA
AKNAD1	0.4516	0.371745	0.337779	0.657026	0.584568	0.696442	1	0.806951	0.972365	0.657026	0.584568	0.696442
LCTL	0.452086	0.309037	0.897248	NA	NA	NA	0.576408	0.412023	0.914153	NA	NA	NA
KIAA1045	0.452099	0.304014	0.478948	NA	NA	NA	0.209131	0.139125	0.493145	NA	NA	NA
SGCD	0.452108	0.309495	0.471743	NA	NA	NA	0.692823	0.536145	0.537253	NA	NA	NA
USP8	0.452146	0.464465	0.306392	NA	NA	NA	0.366377	0.311915	0.276231	NA	NA	NA
DSC1	0.452236	0.300331	0.819245	NA	NA	NA	0.437371	0.293206	0.777386	NA	NA	NA
SEMA4A	0.452419	0.889184	0.302831	NA	NA	NA	0.562214	0.448777	0.398571	NA	NA	NA
SLCO1B3	0.452501	0.299765	0.804707	0.522793	0.397504	0.636132	0.680247	0.500965	0.919592	0.522793	0.397504	0.636132
TTC21A	0.452507	0.286436	0.459411	NA	NA	NA	0.665062	0.770455	0.475065	NA	NA	NA
SSBP3-AS1	0.452602	0.36262	0.451924	NA	NA	NA	NA	NA	NA	NA	NA	NA
USP36	0.452666	0.279218	0.657374	NA	NA	NA	0.761478	0.975172	0.547659	NA	NA	NA
NKG2-E	0.452673	0.326245	0.681543	0.493739	0.372165	0.623322	0.452673	0.326245	0.681543	0.493739	0.372165	0.623322
POLH	0.45271	0.88739	0.290373	NA	NA	NA	0.509713	0.570997	0.340294	NA	NA	NA
MAMDC2	0.452723	0.623549	0.29986	NA	NA	NA	0.455095	0.511042	0.302676	NA	NA	NA
IGHV5-51	0.452783	0.314531	0.426637	NA	NA	NA	0.452783	0.314531	0.426637	NA	NA	NA
KIAA0586	0.452795	0.286855	0.436737	0.162307	0.119535	0.270324	0.509051	0.450699	0.331752	0.162307	0.119535	0.270324
ABHD14A	0.452872	0.3036	0.312288	NA	NA	NA	0.468198	0.42273	0.31653	NA	NA	NA
ACSM4	0.452889	0.330754	0.297135	0.359986	0.268566	0.368001	0.433927	0.358597	0.283839	NA	NA	NA
RIC3	0.452978	0.317582	0.608215	NA	NA	NA	0.382569	0.279726	0.510845	NA	NA	NA
SLC43A2	0.453007	0.34232	0.368578	NA	NA	NA	0.674522	0.866101	0.540542	NA	NA	NA
FAM217B	0.453007	0.415579	0.42193	NA	NA	NA	0.453007	0.415579	0.42193	NA	NA	NA
FAM193B	0.453049	0.306792	0.484527	NA	NA	NA	0.355147	0.243945	0.285589	NA	NA	NA
PROK1	0.453089	0.332357	0.709314	NA	NA	NA	0.453089	0.332357	0.709314	NA	NA	NA
WWC1	0.45313	0.300351	0.600759	NA	NA	NA	0.554019	0.386944	0.578518	NA	NA	NA
FBXL5	0.453132	0.554067	0.35775	NA	NA	NA	0.453132	0.554067	0.35775	NA	NA	NA
NKX2-3	0.453197	0.81617	0.368064	NA	NA	NA	0.00552934	0.00615585	0.00539027	NA	NA	NA
FAM45A	0.453315	0.329807	0.723379	NA	NA	NA	0.487026	0.373887	0.460101	NA	NA	NA
OVOL2	0.453323	0.830426	0.334188	NA	NA	NA	0.261266	0.215379	0.208782	NA	NA	NA
LAMC3	0.453387	0.949738	0.302822	NA	NA	NA	0.734419	0.524362	0.655113	NA	NA	NA
C20orf78	0.453447	0.547545	0.350433	NA	NA	NA	0.397228	0.609165	0.331263	NA	NA	NA
MEGF9	0.45345	0.746476	0.300966	NA	NA	NA	0.34922	0.941946	0.238695	NA	NA	NA
RPAP3	0.453522	0.484447	0.309107	NA	NA	NA	0.453522	0.484447	0.309107	NA	NA	NA
SPOCK3	0.453783	0.31937	0.518393	NA	NA	NA	0.578999	0.442107	0.483239	NA	NA	NA
LETM1	0.453816	0.401826	0.317382	NA	NA	NA	0.128881	0.092922	0.213495	NA	NA	NA
GPCPD1	0.453885	0.370857	0.54844	NA	NA	NA	NA	NA	NA	NA	NA	NA
GRB7	0.454242	0.301685	0.834753	NA	NA	NA	0.454242	0.301685	0.834753	NA	NA	NA
SLC16A10	0.454291	0.345929	0.525273	NA	NA	NA	0.622211	0.513516	0.552155	NA	NA	NA
METTL22	0.454345	0.328414	0.677705	NA	NA	NA	0.125565	0.0857055	0.101866	NA	NA	NA
TSHZ1	0.454391	0.483915	0.288339	NA	NA	NA	0.243789	0.322967	0.147803	NA	NA	NA
NR6A1	0.454673	0.407349	0.470342	NA	NA	NA	0.454673	0.407349	0.470342	NA	NA	NA
RNFT1	0.454695	0.354257	0.445545	NA	NA	NA	0.394881	0.336915	0.409147	NA	NA	NA
GREB1	0.455172	0.282402	0.567637	NA	NA	NA	0.606503	0.40408	0.512058	NA	NA	NA
ISYNA1	0.455271	0.445619	0.399733	NA	NA	NA	0.643877	0.611394	0.62118	NA	NA	NA
MEX3B	0.455309	0.318164	0.325986	NA	NA	NA	0.292067	0.197402	0.341236	NA	NA	NA
FAM110A	0.455381	0.308366	0.533602	NA	NA	NA	0.387531	0.272463	0.355946	NA	NA	NA
ANKRD66	0.455441	0.569348	0.323418	NA	NA	NA	0.38844	0.708633	0.284371	NA	NA	NA
ZNF69	0.455518	0.602724	0.363516	NA	NA	NA	0.455333	0.500328	0.369749	NA	NA	NA
PNRC1	0.455521	0.49167	0.314808	NA	NA	NA	0.413952	0.436752	0.28943	NA	NA	NA
AL158091.1	0.455544	0.82927	0.336436	NA	NA	NA	0.455544	0.82927	0.336436	NA	NA	NA
PPM1L	0.455656	0.707462	0.345229	NA	NA	NA	0.455656	0.707462	0.345229	NA	NA	NA
ALG2	0.455799	0.538738	0.330651	NA	NA	NA	0.399704	0.294734	0.345535	NA	NA	NA
NOP14	0.455873	0.297195	0.453242	NA	NA	NA	0.433152	0.280616	0.445359	NA	NA	NA
RD3	0.455884	0.795915	0.344534	NA	NA	NA	0.308238	0.206493	0.638882	NA	NA	NA
SLC1A5	0.4559	0.296861	0.631154	NA	NA	NA	0.72078	0.546379	0.553163	NA	NA	NA
AL589739.1	0.455956	0.559229	0.354781	NA	NA	NA	0.455956	0.559229	0.354781	NA	NA	NA
DNAJC1	0.456093	0.330435	0.668469	NA	NA	NA	0.456093	0.330435	0.668469	NA	NA	NA
DDHD1	0.456179	0.303839	0.690141	NA	NA	NA	0.6548	0.506304	0.514057	NA	NA	NA
HCK	0.456278	0.765453	0.358126	NA	NA	NA	0.451078	0.483345	0.415803	NA	NA	NA
ZNF98	0.456278	0.556519	0.304158	NA	NA	NA	0.538235	0.861233	0.371791	NA	NA	NA
SND1	0.45632	0.356467	0.316258	NA	NA	NA	0.45632	0.356467	0.316258	NA	NA	NA
B3GAT1	0.456337	0.341367	0.652348	NA	NA	NA	0.456337	0.341367	0.652348	NA	NA	NA
ALDH1A1	0.456364	0.457663	0.439898	NA	NA	NA	0.456364	0.457663	0.439898	NA	NA	NA
PLEKHH2	0.456626	0.329071	0.290722	NA	NA	NA	1	0.89458	0.781379	NA	NA	NA
NFATC4	0.456632	0.298676	0.859868	NA	NA	NA	0.376523	0.240445	0.860712	NA	NA	NA
DARS	0.456693	0.736625	0.357287	NA	NA	NA	0.456693	0.736625	0.357287	NA	NA	NA
PTPRC	0.456716	0.290939	0.943594	NA	NA	NA	0.462445	0.301814	0.845039	NA	NA	NA
SEC24D	0.456718	0.509448	0.302549	0.513206	0.528868	0.389858	0.32575	0.647574	0.206316	0.513206	0.528868	0.389858
MRS2	0.456734	0.709037	0.315049	NA	NA	NA	0.554702	0.476983	0.425864	NA	NA	NA
HOXB1	0.456741	0.895327	0.342402	NA	NA	NA	0.456741	0.895327	0.342402	NA	NA	NA
PROCR	0.456755	0.374202	0.369072	NA	NA	NA	0.456755	0.374202	0.369072	NA	NA	NA
TNFRSF21	0.45679	0.731798	0.313921	NA	NA	NA	0.208203	0.971435	0.136025	NA	NA	NA
FAM213A	0.456954	0.417751	0.460563	NA	NA	NA	0.456954	0.417751	0.460563	NA	NA	NA
GTF2E1	0.456975	0.305575	0.531215	NA	NA	NA	0.214702	0.135101	0.621502	NA	NA	NA
AC025278.1	0.457089	0.390686	0.461378	NA	NA	NA	0.457089	0.390686	0.461378	NA	NA	NA
SIRT5	0.45714	0.308381	0.900573	NA	NA	NA	0.491999	0.34248	0.860825	NA	NA	NA
CLDN24	0.457259	0.33999	0.656056	NA	NA	NA	0.457259	0.33999	0.656056	NA	NA	NA
AC006116.20	0.457362	0.321544	0.743304	NA	NA	NA	0.388994	0.274885	0.690629	NA	NA	NA
C11orf31	0.457422	0.458871	0.436939	NA	NA	NA	0.457422	0.458871	0.436939	NA	NA	NA
PHF1	0.457483	0.475862	0.346854	NA	NA	NA	0.457483	0.475862	0.346854	NA	NA	NA
KRT74	0.457546	0.292027	0.679633	NA	NA	NA	0.641892	0.44761	0.677091	NA	NA	NA
SH3RF1	0.457587	0.320464	0.728206	NA	NA	NA	0.457587	0.320464	0.728206	NA	NA	NA
KCND3	0.457623	0.333623	0.592805	NA	NA	NA	0.457623	0.333623	0.592805	NA	NA	NA
RPS6KA1	0.457647	0.311087	0.546383	NA	NA	NA	0.75978	0.587898	0.900698	NA	NA	NA
HTR7	0.457743	0.358689	0.342176	NA	NA	NA	0.457743	0.358689	0.342176	NA	NA	NA
CEACAM6	0.457774	0.316461	0.606983	NA	NA	NA	0.457774	0.316461	0.606983	NA	NA	NA
RPP21	0.457815	0.430742	0.482846	NA	NA	NA	0.457815	0.430742	0.482846	NA	NA	NA
AP001468.1	0.457883	0.331111	0.522397	NA	NA	NA	0.654775	0.522282	0.520056	NA	NA	NA
IFT27	0.457889	0.333894	0.609295	NA	NA	NA	0.457889	0.333894	0.609295	NA	NA	NA
NDST1	0.457898	0.377513	0.437611	NA	NA	NA	0.45033	0.463707	0.425935	NA	NA	NA
SNX21	0.457921	0.387762	0.48023	NA	NA	NA	0.590767	0.431359	0.666395	NA	NA	NA
GAK	0.457959	0.289238	0.831818	NA	NA	NA	0.418484	0.261993	0.807939	NA	NA	NA
GNA15	0.457991	0.350478	0.47919	NA	NA	NA	0.53551	0.487799	0.404989	NA	NA	NA
NLRX1	0.457998	0.300082	0.515737	NA	NA	NA	0.625802	0.48736	0.444948	NA	NA	NA
FAM178A	0.458261	0.946848	0.318096	NA	NA	NA	0.474759	0.336584	0.640292	NA	NA	NA
PSMD5	0.458459	0.336732	0.316743	NA	NA	NA	0.458459	0.336732	0.316743	NA	NA	NA
EMC7	0.458466	0.342061	0.568789	NA	NA	NA	0.527419	0.511035	0.505252	NA	NA	NA
OR6X1	0.458633	0.327888	0.484719	NA	NA	NA	0.509825	0.38912	0.440697	NA	NA	NA
KNSTRN	0.458698	0.430623	0.36429	0.328293	0.320917	0.327067	0.458698	0.430623	0.36429	0.328293	0.320917	0.327067
TAF1D	0.458816	0.331961	0.458772	NA	NA	NA	0.64414	0.705441	0.521003	NA	NA	NA
ERCC2	0.458839	0.32475	0.458374	NA	NA	NA	0.437088	0.597116	0.319017	NA	NA	NA
IGKV4-1	0.458937	0.509694	0.41979	NA	NA	NA	0.458937	0.509694	0.41979	NA	NA	NA
CNGA1	0.458964	0.358364	0.327319	NA	NA	NA	0.091273	0.0765943	0.0786772	NA	NA	NA
TMCO3	0.45919	0.341946	0.580117	NA	NA	NA	0.407327	0.354541	0.441416	NA	NA	NA
FOXH1	0.459252	0.613631	0.333555	NA	NA	NA	0.059843	0.0481413	0.174767	NA	NA	NA
RAD51AP1	0.459362	0.503432	0.339451	NA	NA	NA	0.818694	0.764282	0.678301	NA	NA	NA
CISH	0.459381	0.660077	0.351297	NA	NA	NA	0.459381	0.660077	0.351297	NA	NA	NA
DDX51	0.4594	0.320461	0.874809	NA	NA	NA	0.891004	0.740361	0.974477	NA	NA	NA
ENTPD5	0.4594	0.326713	0.7684	NA	NA	NA	0.4594	0.326713	0.7684	NA	NA	NA
OR1N1	0.459547	0.358696	0.320634	NA	NA	NA	0.379373	0.487266	0.278458	NA	NA	NA
U2AF1L4	0.459572	0.972757	0.363719	NA	NA	NA	0.459572	0.972757	0.363719	NA	NA	NA
AL133373.1	0.459656	0.375478	0.464138	NA	NA	NA	NA	NA	NA	NA	NA	NA
LMBRD2	0.459689	0.334983	0.588825	NA	NA	NA	0.459689	0.334983	0.588825	NA	NA	NA
FTSJ2	0.459712	0.474025	0.346774	NA	NA	NA	0.459712	0.474025	0.346774	NA	NA	NA
GPR162	0.459935	0.861839	0.315931	0.0722645	0.0691407	0.0759607	0.459935	0.861839	0.315931	0.0722645	0.0691407	0.0759607
SLCO1A2	0.459985	0.293614	0.483082	NA	NA	NA	0.459985	0.293614	0.483082	NA	NA	NA
MYO5A	0.459997	0.391933	0.316337	NA	NA	NA	0.19891	0.44502	0.132853	NA	NA	NA
CHDH	0.460151	0.317441	0.65908	NA	NA	NA	0.180612	0.118472	0.371546	NA	NA	NA
OR2G2	0.460315	0.317058	0.767319	NA	NA	NA	0.416499	0.297033	0.679197	NA	NA	NA
RBBP4	0.460346	0.561359	0.334411	NA	NA	NA	NA	NA	NA	NA	NA	NA
OR5A2	0.460455	0.514467	0.330569	NA	NA	NA	0.185414	0.13553	0.252526	NA	NA	NA
SEMA3E	0.460501	0.434977	0.335786	NA	NA	NA	0.816855	0.714221	0.825313	NA	NA	NA
SLC25A38	0.460716	0.333953	0.339555	NA	NA	NA	0.445358	0.43009	0.329632	NA	NA	NA
NKX1-2	0.460771	0.455047	0.378974	NA	NA	NA	0.460771	0.455047	0.378974	NA	NA	NA
CTBP1	0.460854	0.447689	0.366886	NA	NA	NA	0.39756	0.435498	0.345662	NA	NA	NA
TESC	0.460979	0.419614	0.453804	NA	NA	NA	0.753733	0.618274	0.73615	NA	NA	NA
PNISR	0.461028	0.328779	0.684296	NA	NA	NA	0.601727	0.630914	0.437558	NA	NA	NA
IRF2	0.461041	0.443042	0.345942	NA	NA	NA	NA	NA	NA	NA	NA	NA
LIPA	0.461071	0.344739	0.490907	NA	NA	NA	0.461071	0.344739	0.490907	NA	NA	NA
ZNF526	0.461083	0.349847	0.527035	NA	NA	NA	0.531076	0.523221	0.495028	NA	NA	NA
KNCN	0.461098	0.61088	0.384028	NA	NA	NA	0.44055	0.404913	0.401489	NA	NA	NA
SELM	0.461107	0.332148	0.710093	NA	NA	NA	0.461107	0.332148	0.710093	NA	NA	NA
KRTAP4-11	0.461222	0.951783	0.323565	NA	NA	NA	0.543821	0.508549	0.418929	NA	NA	NA
BBS10	0.461276	0.337503	0.743093	NA	NA	NA	0.561582	0.438065	0.558957	NA	NA	NA
ANXA1	0.46133	0.445695	0.453396	NA	NA	NA	0.46133	0.445695	0.453396	NA	NA	NA
SLC5A12	0.461346	0.342576	0.405372	NA	NA	NA	0.454888	0.361206	0.366011	NA	NA	NA
MUC4	0.461383	0.795711	0.282548	0.00930905	0.00660048	0.0270221	0.432162	0.917602	0.263087	0.00930905	0.00660048	0.0270221
OSR2	0.461476	0.728153	0.326797	NA	NA	NA	0.668915	0.532528	0.738774	NA	NA	NA
HN1	0.461682	0.409798	0.361862	NA	NA	NA	0.444569	0.469686	0.354014	NA	NA	NA
GRIN2A	0.461745	0.317428	0.335468	NA	NA	NA	0.723751	0.557923	0.600632	NA	NA	NA
NEUROG1	0.461829	0.379465	0.52143	NA	NA	NA	0.461829	0.379465	0.52143	NA	NA	NA
DHX58	0.461885	0.312647	0.399455	NA	NA	NA	0.837941	0.86796	0.71364	NA	NA	NA
HEMK1	0.461897	0.315076	0.48416	NA	NA	NA	0.461897	0.315076	0.48416	NA	NA	NA
NTSR1	0.462034	0.30711	0.89041	NA	NA	NA	0.278779	0.183875	0.552985	NA	NA	NA
TGFA	0.462038	0.391649	0.559616	NA	NA	NA	0.462038	0.391649	0.559616	NA	NA	NA
STX2	0.46208	0.324687	0.528569	NA	NA	NA	0.445302	0.325413	0.464728	NA	NA	NA
C11orf71	0.462231	0.359995	0.55931	NA	NA	NA	0.462231	0.359995	0.55931	NA	NA	NA
SAV1	0.462431	0.826164	0.337081	NA	NA	NA	0.462431	0.826164	0.337081	NA	NA	NA
ACOX3	0.462483	0.338516	0.663361	NA	NA	NA	0.197485	0.1285	0.256592	NA	NA	NA
SPNS3	0.462658	0.296223	0.403338	NA	NA	NA	0.500152	0.432253	0.319348	NA	NA	NA
IL17RC	0.46289	0.529851	0.29383	0.322116	0.231345	0.489745	0.500171	0.924399	0.327707	NA	NA	NA
OR10K2	0.462973	0.32315	0.377911	NA	NA	NA	0.462973	0.32315	0.377911	NA	NA	NA
RSPO4	0.463003	0.333031	0.473078	NA	NA	NA	0.3548	0.258144	0.456971	NA	NA	NA
Z98049.1	0.463325	0.339692	0.37563	NA	NA	NA	0.0174389	0.0122964	0.0267052	NA	NA	NA
FKBP5	0.463392	0.342867	0.627223	NA	NA	NA	0.463392	0.342867	0.627223	NA	NA	NA
CSRNP3	0.463689	0.569205	0.351469	NA	NA	NA	0.511814	0.874026	0.400639	NA	NA	NA
KCNK13	0.463773	0.321468	0.491297	NA	NA	NA	1	0.862725	0.916573	NA	NA	NA
GCFC2	0.463876	0.709786	0.302751	0.204754	0.764326	0.138837	0.318367	0.523092	0.200923	0.204754	0.764326	0.138837
C1orf64	0.463908	0.336968	0.373593	NA	NA	NA	0.46918	0.356279	0.3485	NA	NA	NA
PRKG1	0.463946	0.321715	0.530182	NA	NA	NA	0.463946	0.321715	0.530182	NA	NA	NA
CYB5R2	0.463954	0.325778	0.731005	NA	NA	NA	0.231394	0.164239	0.267598	NA	NA	NA
CTAGE5	0.464015	0.320232	0.591993	NA	NA	NA	0.224377	0.139666	0.219693	NA	NA	NA
NRIP1	0.464049	0.301562	0.416851	NA	NA	NA	0.445839	0.294702	0.388737	NA	NA	NA
FAT1	0.464092	0.282245	0.978588	NA	NA	NA	0.919448	0.745387	0.918623	NA	NA	NA
ZFP1	0.464143	0.319932	0.373439	NA	NA	NA	0.348602	0.236133	0.370909	NA	NA	NA
KCNT1	0.46417	0.295585	0.540204	NA	NA	NA	0.883647	0.740893	0.7124	NA	NA	NA
ATP8B1	0.464198	0.301291	0.696218	NA	NA	NA	0.259128	0.15909	0.512291	NA	NA	NA
BDP1	0.464212	0.545718	0.297225	NA	NA	NA	0.8752	0.702963	0.890704	NA	NA	NA
ZCCHC7	0.464272	0.361054	0.362237	NA	NA	NA	0.464272	0.361054	0.362237	NA	NA	NA
CLCA2	0.464278	0.332735	0.894882	NA	NA	NA	0.273771	0.184755	0.741696	NA	NA	NA
PREX2	0.464305	0.298076	0.940614	NA	NA	NA	0.594578	0.40263	0.924987	NA	NA	NA
ENPP3	0.464308	0.297442	0.565457	0.713538	0.568295	0.686912	0.464308	0.297442	0.565457	0.713538	0.568295	0.686912
IL37	0.46446	0.325841	0.779897	NA	NA	NA	0.46446	0.325841	0.779897	NA	NA	NA
OR52B4	0.464522	0.375616	0.320743	NA	NA	NA	0.174507	0.235963	0.116725	NA	NA	NA
KIAA0355	0.464549	0.30349	0.573418	NA	NA	NA	0.534398	0.359385	0.564335	NA	NA	NA
CLDN7	0.464654	0.348687	0.599214	NA	NA	NA	0.464654	0.348687	0.599214	NA	NA	NA
C3orf35	0.464767	0.329141	0.542181	NA	NA	NA	0.169631	0.118359	0.199334	NA	NA	NA
GLI3	0.464822	0.299834	0.457831	NA	NA	NA	0.030515	0.0167118	0.239994	NA	NA	NA
KMO	0.46493	0.320934	0.550878	NA	NA	NA	0.46493	0.320934	0.550878	NA	NA	NA
KIF4B	0.464931	0.328559	0.474863	NA	NA	NA	0.0124463	0.168798	0.00771155	NA	NA	NA
GTF2H4	0.464945	0.387599	0.323734	NA	NA	NA	0.678646	0.553036	0.54322	NA	NA	NA
ATG10	0.464955	0.401442	0.326503	NA	NA	NA	0.464955	0.401442	0.326503	NA	NA	NA
STARD13	0.465023	0.306627	0.930062	NA	NA	NA	0.387779	0.252155	0.806332	NA	NA	NA
CCDC151	0.465133	0.322017	0.812636	NA	NA	NA	0.48141	0.363772	0.388492	NA	NA	NA
GSDMB	0.465153	0.311658	0.574082	NA	NA	NA	1	0.988702	0.883718	NA	NA	NA
EIF6	0.4652	0.559205	0.335911	NA	NA	NA	0.447421	0.464319	0.327575	NA	NA	NA
PIK3R1	0.465222	0.347525	0.602567	NA	NA	NA	0.465222	0.347525	0.602567	NA	NA	NA
NMRK1	0.465262	0.311592	0.862365	NA	NA	NA	0.664677	0.497107	0.967669	NA	NA	NA
CGB2	0.465283	0.347281	0.600106	NA	NA	NA	0.465283	0.347281	0.600106	NA	NA	NA
PAIP1	0.465379	0.450359	0.474963	NA	NA	NA	0.465379	0.450359	0.474963	NA	NA	NA
NXPH4	0.465445	0.469111	0.331804	NA	NA	NA	0.438513	0.369694	0.320209	NA	NA	NA
RECQL	0.46545	0.662065	0.306775	NA	NA	NA	0.452456	0.630671	0.297398	NA	NA	NA
XKR4	0.465496	0.325837	0.385995	NA	NA	NA	0.465496	0.325837	0.385995	NA	NA	NA
BMP2	0.46551	0.377601	0.464317	NA	NA	NA	0.716831	0.56895	0.653697	NA	NA	NA
DHX36	0.465594	0.330032	0.436148	NA	NA	NA	0.465594	0.330032	0.436148	NA	NA	NA
FLI1	0.465608	0.477471	0.423625	NA	NA	NA	0.465608	0.477471	0.423625	NA	NA	NA
ZNF527	0.465851	0.347512	0.537034	NA	NA	NA	0.465851	0.347512	0.537034	NA	NA	NA
RPGRIP1L	0.465854	0.979576	0.306981	NA	NA	NA	0.42288	0.28693	0.699683	NA	NA	NA
FAM92B	0.46586	0.336232	0.50708	NA	NA	NA	0.630137	0.672289	0.500444	NA	NA	NA
GTSF1	0.465894	0.453728	0.333729	NA	NA	NA	0.465894	0.453728	0.333729	NA	NA	NA
DCAF4	0.465965	0.314293	0.74083	NA	NA	NA	0.600975	0.444445	0.66625	NA	NA	NA
MON1A	0.466009	0.356416	0.46299	NA	NA	NA	0.466009	0.356416	0.46299	NA	NA	NA
DCDC1	0.466348	0.29916	0.842706	0.293746	0.379632	0.187815	0.171842	0.101319	0.496119	0.293746	0.379632	0.187815
TUBE1	0.466378	0.321067	0.859766	NA	NA	NA	0.466378	0.321067	0.859766	NA	NA	NA
AADACL2	0.466397	0.360257	0.540119	NA	NA	NA	0.466397	0.360257	0.540119	NA	NA	NA
NPB	0.466581	0.428378	0.488805	NA	NA	NA	0.466581	0.428378	0.488805	NA	NA	NA
ZNF585A	0.466624	0.473671	0.308593	0.272656	0.265123	0.229698	0.200755	0.146763	0.233293	0.272656	0.265123	0.229698
SLC5A4	0.466689	0.307203	0.473305	0.307816	0.291689	0.302854	0.594703	0.402601	0.630601	NA	NA	NA
LPCAT1	0.466712	0.32542	0.487744	NA	NA	NA	0.466712	0.32542	0.487744	NA	NA	NA
FUT2	0.466763	0.366278	0.312978	1	0.780459	0.914308	1	0.792243	0.77445	0.764416	0.63005	0.71875
MEN1	0.466866	0.387259	0.349692	NA	NA	NA	0.416074	0.434067	0.326849	NA	NA	NA
PSMB9	0.466889	0.319003	0.531729	NA	NA	NA	0.32042	0.222369	0.23711	NA	NA	NA
LECT1	0.466944	0.349065	0.617268	NA	NA	NA	0.568381	0.491936	0.627067	NA	NA	NA
MAP2K5	0.466989	0.772266	0.350497	NA	NA	NA	0.466989	0.772266	0.350497	NA	NA	NA
SH2B2	0.46703	0.620286	0.335323	NA	NA	NA	0.177452	0.646248	0.113335	NA	NA	NA
LPHN1	0.467105	0.30759	0.519125	NA	NA	NA	0.541623	0.36978	0.500907	NA	NA	NA
FAM98B	0.467114	0.33441	0.76495	NA	NA	NA	0.467114	0.33441	0.76495	NA	NA	NA
OR2T4	0.467149	0.466094	0.43406	NA	NA	NA	0.728324	0.574816	0.83052	NA	NA	NA
BZRAP1	0.467275	0.293467	0.502499	NA	NA	NA	0.649944	0.444805	0.497663	NA	NA	NA
RP11-453M23.1	0.467317	0.360446	0.523246	0.467317	0.360446	0.523246	0.467317	0.360446	0.523246	0.467317	0.360446	0.523246
ZNF212	0.467358	0.320276	0.766931	NA	NA	NA	0.66672	0.489324	0.806013	NA	NA	NA
SHOC2	0.467395	0.351757	0.55062	NA	NA	NA	0.467395	0.351757	0.55062	NA	NA	NA
CEP57	0.467415	0.571536	0.360978	NA	NA	NA	0.482929	0.734963	0.398325	NA	NA	NA
BICD1	0.467451	0.347116	0.629755	NA	NA	NA	0.467451	0.347116	0.629755	NA	NA	NA
BRDT	0.467556	0.363359	0.32704	NA	NA	NA	0.4439	0.309786	0.328686	NA	NA	NA
TMEM252	0.467599	0.665003	0.385823	NA	NA	NA	0.419873	0.419269	0.407183	NA	NA	NA
CYR61	0.467646	0.346484	0.51324	NA	NA	NA	0.124556	0.106986	0.167136	NA	NA	NA
SLC4A1AP	0.467693	0.336785	0.885172	NA	NA	NA	0.48629	0.350241	0.798067	NA	NA	NA
MYH11	0.467834	0.863144	0.294067	NA	NA	NA	0.795509	0.588532	0.608569	NA	NA	NA
ACADL	0.467933	0.60923	0.371502	NA	NA	NA	0.30837	0.221267	0.237243	NA	NA	NA
FANCM	0.467943	0.297483	0.330941	NA	NA	NA	0.342957	0.212359	0.322169	NA	NA	NA
ZNF395	0.46802	0.350608	0.568102	NA	NA	NA	0.46802	0.350608	0.568102	NA	NA	NA
ING1	0.468046	0.317195	0.46614	NA	NA	NA	0.468046	0.317195	0.46614	NA	NA	NA
B3GALT6	0.46806	0.353371	0.498001	NA	NA	NA	NA	NA	NA	NA	NA	NA
KIF22	0.468078	0.344984	0.68532	NA	NA	NA	0.468078	0.344984	0.68532	NA	NA	NA
THNSL2	0.468146	0.312544	0.819316	NA	NA	NA	0.717539	0.568466	0.947473	NA	NA	NA
ZNF626	0.468162	0.465901	0.382056	NA	NA	NA	0.46655	0.613998	0.346811	NA	NA	NA
VCL	0.468312	0.329574	0.557929	NA	NA	NA	0.468312	0.329574	0.557929	NA	NA	NA
CLLU1	0.468355	0.466017	0.465369	NA	NA	NA	NA	NA	NA	NA	NA	NA
NUSAP1	0.468366	0.320798	0.329332	1	0.996338	0.827512	0.468366	0.320798	0.329332	1	0.996338	0.827512
PARPBP	0.468407	0.524201	0.318552	0.174059	0.169078	0.164304	0.790333	0.627604	0.850445	0.174059	0.169078	0.164304
AFG3L2	0.468434	0.500442	0.33242	NA	NA	NA	0.494145	0.534413	0.360047	NA	NA	NA
TMPRSS7	0.46863	0.292307	0.421762	0.0725005	0.0466544	0.379845	0.191607	0.303517	0.109712	0.0725005	0.0466544	0.379845
GPATCH3	0.468635	0.453423	0.365741	NA	NA	NA	0.30357	0.823074	0.221633	NA	NA	NA
HSPA13	0.468642	0.488436	0.366189	NA	NA	NA	0.468642	0.488436	0.366189	NA	NA	NA
CROT	0.468659	0.981266	0.31272	0.396896	0.290932	0.402191	0.456136	0.918178	0.304753	0.396896	0.290932	0.402191
RFESD	0.468664	0.511149	0.325389	NA	NA	NA	0.308612	0.252987	0.21794	NA	NA	NA
DNTT	0.468761	0.45669	0.328652	NA	NA	NA	0.785101	0.74562	0.62614	NA	NA	NA
STAR	0.468783	0.451418	0.359176	NA	NA	NA	0.468783	0.451418	0.359176	NA	NA	NA
CGB1	0.468783	0.354579	0.588037	NA	NA	NA	0.582727	0.494231	0.553744	NA	NA	NA
NOSTRIN	0.46879	0.620413	0.311332	NA	NA	NA	0.114233	0.913342	0.0684148	NA	NA	NA
C2orf74	0.468791	0.372513	0.63717	NA	NA	NA	0.468791	0.372513	0.63717	NA	NA	NA
TMEM30B	0.468923	0.334321	0.506114	NA	NA	NA	0.423224	0.431982	0.311772	NA	NA	NA
PCOLCE2	0.468987	0.308335	0.675124	NA	NA	NA	0.646989	0.457057	0.719513	NA	NA	NA
CYB561	0.469003	0.35208	0.589528	NA	NA	NA	0.469003	0.35208	0.589528	NA	NA	NA
LONP2	0.469088	0.35516	0.621052	NA	NA	NA	0.469088	0.35516	0.621052	NA	NA	NA
SHPRH	0.469171	0.303103	0.468596	NA	NA	NA	1	0.831073	0.968454	NA	NA	NA
GBA2	0.469173	0.617396	0.3098	NA	NA	NA	0.493487	0.330519	0.405599	NA	NA	NA
CDC6	0.469173	0.32911	0.44699	NA	NA	NA	0.290062	0.26459	0.209391	NA	NA	NA
C11orf40	0.469232	0.335385	0.611256	NA	NA	NA	0.469232	0.335385	0.611256	NA	NA	NA
MDGA1	0.469271	0.656177	0.309079	NA	NA	NA	0.473278	0.476756	0.315591	NA	NA	NA
NEK2	0.469285	0.327867	0.519897	NA	NA	NA	0.469285	0.327867	0.519897	NA	NA	NA
NKD1	0.469313	0.489321	0.409253	NA	NA	NA	0.469313	0.489321	0.409253	NA	NA	NA
ZCCHC11	0.469359	0.329665	0.391622	0.664246	0.529328	0.810278	0.378185	0.299064	0.251099	0.664246	0.529328	0.810278
AC138655.1	0.469405	0.413893	0.420911	NA	NA	NA	0.469405	0.413893	0.420911	NA	NA	NA
ORC3	0.469454	0.310335	0.436748	NA	NA	NA	0.44107	0.302937	0.449481	NA	NA	NA
GABRA2	0.46949	0.349283	0.483323	NA	NA	NA	0.46949	0.349283	0.483323	NA	NA	NA
LRPPRC	0.469579	0.311805	0.387776	NA	NA	NA	0.494819	0.332579	0.378358	NA	NA	NA
ISLR	0.469609	0.656868	0.329265	NA	NA	NA	0.469609	0.656868	0.329265	NA	NA	NA
RNF19A	0.46978	0.340061	0.735484	NA	NA	NA	0.46978	0.340061	0.735484	NA	NA	NA
ADNP2	0.469793	0.332185	0.549842	NA	NA	NA	0.536256	0.401044	0.550078	NA	NA	NA
MACF1	0.469797	0.883464	0.301129	0.620768	0.504962	0.719491	0.213308	0.125339	0.485257	0.620768	0.504962	0.719491
MRPS22	0.469911	0.781966	0.331039	NA	NA	NA	0.469911	0.781966	0.331039	NA	NA	NA
QSER1	0.469962	0.803209	0.324074	NA	NA	NA	0.473576	0.403171	0.318478	NA	NA	NA
TIMELESS	0.470069	0.305739	0.318252	NA	NA	NA	0.685434	0.772559	0.485757	NA	NA	NA
SH3GL1	0.470097	0.353163	0.529348	NA	NA	NA	NA	NA	NA	NA	NA	NA
OR2T33	0.470462	0.640612	0.383829	NA	NA	NA	0.470462	0.640612	0.383829	NA	NA	NA
DNAJB1	0.470555	0.38938	0.327186	0.426095	0.329693	0.500079	0.470555	0.38938	0.327186	0.426095	0.329693	0.500079
RDH13	0.470566	0.460969	0.480742	NA	NA	NA	0.367775	0.267772	0.499409	NA	NA	NA
BCL2L12	0.47057	0.413772	0.343644	NA	NA	NA	0.47057	0.413772	0.343644	NA	NA	NA
USP15	0.470661	0.365966	0.644546	NA	NA	NA	0.470661	0.365966	0.644546	NA	NA	NA
UTP14C	0.470701	0.329968	0.532259	0.148001	0.148811	0.143643	0.483304	0.427859	0.320564	0.148001	0.148811	0.143643
LSM14A	0.470892	0.341502	0.612182	NA	NA	NA	0.42924	0.328239	0.456754	NA	NA	NA
SLC22A31	0.470903	0.312296	0.852319	NA	NA	NA	0.55823	0.409177	0.706774	NA	NA	NA
GSK3A	0.471113	0.46569	0.411916	NA	NA	NA	NA	NA	NA	NA	NA	NA
CCDC13	0.471182	0.305725	0.647976	NA	NA	NA	0.501213	0.330984	0.628564	NA	NA	NA
ACPT	0.471223	0.316755	0.9155	NA	NA	NA	0.758282	0.61468	0.93677	NA	NA	NA
ATP12A	0.471381	0.654543	0.323459	0.247311	0.236445	0.226953	0.10399	0.482501	0.0596678	0.247311	0.236445	0.226953
DCAF15	0.471411	0.333831	0.707165	NA	NA	NA	0.362816	0.24712	0.38956	NA	NA	NA
AIP	0.471441	0.838862	0.336668	NA	NA	NA	0.471441	0.838862	0.336668	NA	NA	NA
ANKRD37	0.471506	0.334166	0.895822	NA	NA	NA	0.486934	0.349551	0.874395	NA	NA	NA
NCKAP5	0.471534	0.315042	0.46309	NA	NA	NA	0.741864	0.99652	0.535647	NA	NA	NA
IRGM	0.471628	0.33851	0.480585	NA	NA	NA	0.538573	0.44535	0.422056	NA	NA	NA
CTSE	0.471655	0.576041	0.3407	0.60281	0.536516	0.531608	0.46128	0.6655	0.335504	0.60281	0.536516	0.531608
CD68	0.471664	0.679756	0.342069	NA	NA	NA	0.381347	0.608562	0.292794	NA	NA	NA
AC092687.4	0.471754	0.48346	0.462443	NA	NA	NA	0.471754	0.48346	0.462443	NA	NA	NA
AC007375.1	0.471768	0.50766	0.398471	NA	NA	NA	0.471768	0.50766	0.398471	NA	NA	NA
CCDC6	0.471784	0.44874	0.468593	NA	NA	NA	0.715823	0.605649	0.806506	NA	NA	NA
WNT9B	0.471789	0.766181	0.341963	NA	NA	NA	0.366368	0.470519	0.277016	NA	NA	NA
ZFP36	0.471793	0.348671	0.553509	NA	NA	NA	0.471793	0.348671	0.553509	NA	NA	NA
PLAUR	0.471902	0.334999	0.557362	NA	NA	NA	0.858062	0.741309	0.905348	NA	NA	NA
FAM227B	0.471936	0.301989	0.5713	0.55026	0.788441	0.428148	0.275861	0.171345	0.507435	0.55026	0.788441	0.428148
PGM3	0.472113	0.41613	0.335261	NA	NA	NA	0.393836	0.283427	0.307382	NA	NA	NA
PYCR1	0.472119	0.437678	0.338185	NA	NA	NA	0.472119	0.437678	0.338185	NA	NA	NA
HSDL1	0.472172	0.626175	0.392353	NA	NA	NA	0.472172	0.626175	0.392353	NA	NA	NA
SIGMAR1	0.472222	0.469135	0.457422	NA	NA	NA	0.472222	0.469135	0.457422	NA	NA	NA
DGCR6	0.472226	0.353855	0.362684	NA	NA	NA	1	0.919211	1	NA	NA	NA
CDCP1	0.472274	0.584519	0.323039	NA	NA	NA	0.625061	0.45766	0.895428	NA	NA	NA
TRIM64B	0.472357	0.62923	0.316938	NA	NA	NA	0.517033	0.387128	0.562457	NA	NA	NA
ZNF629	0.47255	0.396036	0.356705	NA	NA	NA	0.47255	0.396036	0.356705	NA	NA	NA
C3orf49	0.472738	0.949665	0.330117	0.200924	0.213109	0.139951	0.472738	0.949665	0.330117	0.200924	0.213109	0.139951
NFATC3	0.472765	0.323694	0.641765	NA	NA	NA	0.59357	0.435092	0.52162	NA	NA	NA
SCN1A	0.472847	0.318932	0.323938	NA	NA	NA	0.472847	0.318932	0.323938	NA	NA	NA
MAPK15	0.472881	0.365943	0.386686	NA	NA	NA	0.283134	0.426742	0.183713	NA	NA	NA
CDH22	0.472961	0.345289	0.755648	NA	NA	NA	0.472961	0.345289	0.755648	NA	NA	NA
INMT	0.473052	0.405766	0.343521	0.527992	0.457758	0.472609	0.267777	0.742046	0.18141	NA	NA	NA
EFCAB12	0.473058	0.460667	0.368449	0.511821	0.387822	0.443098	0.473058	0.460667	0.368449	0.511821	0.387822	0.443098
CHFR	0.473072	0.305576	0.512448	NA	NA	NA	0.726244	0.658886	0.544858	NA	NA	NA
ATG9B	0.473122	0.34064	0.295263	NA	NA	NA	0.44774	0.278343	0.31693	NA	NA	NA
CDC42BPG	0.473161	0.793239	0.318565	NA	NA	NA	0.0817742	0.428573	0.0485806	NA	NA	NA
NAALAD2	0.473243	0.732878	0.319321	NA	NA	NA	0.471117	0.706525	0.319957	NA	NA	NA
AL118506.1	0.473296	0.725418	0.3318	NA	NA	NA	0.30468	0.212981	0.599663	NA	NA	NA
DHX38	0.473303	0.495366	0.310289	NA	NA	NA	0.298956	0.312368	0.187861	NA	NA	NA
SYS1	0.473453	0.472033	0.463684	NA	NA	NA	0.473453	0.472033	0.463684	NA	NA	NA
EMC10	0.473504	0.714393	0.324109	NA	NA	NA	0.179204	0.968041	0.117545	NA	NA	NA
HACL1	0.473517	0.357341	0.488437	NA	NA	NA	0.0440597	0.0371778	0.0666965	NA	NA	NA
GAMT	0.473574	0.741245	0.363514	NA	NA	NA	NA	NA	NA	NA	NA	NA
OR14C36	0.473603	0.415723	0.402285	NA	NA	NA	1	0.890741	0.879723	NA	NA	NA
CHRM3	0.473613	0.428115	0.326638	NA	NA	NA	0.290234	0.196197	0.363003	NA	NA	NA
L2HGDH	0.47369	0.333201	0.326995	NA	NA	NA	0.290327	0.199078	0.225121	NA	NA	NA
ELFN2	0.473694	0.477103	0.374711	NA	NA	NA	0.691504	0.573167	0.719409	NA	NA	NA
SLC25A22	0.473716	0.698787	0.353334	NA	NA	NA	0.473716	0.698787	0.353334	NA	NA	NA
FOXA2	0.473875	0.348144	0.743841	NA	NA	NA	0.221557	0.156566	0.357798	NA	NA	NA
MVB12A	0.473923	0.874137	0.352116	NA	NA	NA	0.465843	0.731803	0.348316	NA	NA	NA
MUC15	0.474019	0.3172	0.732025	NA	NA	NA	1	0.895269	0.873777	NA	NA	NA
NPIPB15	0.474152	0.469851	0.474101	NA	NA	NA	NA	NA	NA	NA	NA	NA
CCAR1	0.474214	0.812148	0.352027	NA	NA	NA	0.27173	0.213153	0.19368	NA	NA	NA
EPC2	0.474224	0.731741	0.342846	NA	NA	NA	0.474224	0.731741	0.342846	NA	NA	NA
ADAMTS7	0.474261	0.81001	0.317938	NA	NA	NA	0.699051	0.972394	0.526535	NA	NA	NA
SOX7	0.474442	0.324485	0.392765	NA	NA	NA	1	0.823053	0.89412	NA	NA	NA
CREBRF	0.47452	0.488431	0.461279	NA	NA	NA	0.47452	0.488431	0.461279	NA	NA	NA
KRTAP4-5	0.474536	0.329636	0.406731	NA	NA	NA	0.474536	0.329636	0.406731	NA	NA	NA
ABI3	0.474602	0.341173	0.341919	NA	NA	NA	0.116015	0.425043	0.0866372	NA	NA	NA
GNA13	0.474612	0.390193	0.433044	NA	NA	NA	0.474612	0.390193	0.433044	NA	NA	NA
WIPI1	0.47473	0.355759	0.446823	NA	NA	NA	1	0.921331	0.818982	NA	NA	NA
ETV3	0.474763	0.84191	0.356235	NA	NA	NA	0.474763	0.84191	0.356235	NA	NA	NA
METTL2B	0.474992	0.351867	0.709051	NA	NA	NA	0.509964	0.428342	0.520795	NA	NA	NA
SPO11	0.475078	0.361915	0.374373	NA	NA	NA	0.475078	0.361915	0.374373	NA	NA	NA
GAR1	0.475092	0.467189	0.46465	NA	NA	NA	0.475092	0.467189	0.46465	NA	NA	NA
EPM2A	0.475129	0.566724	0.361442	NA	NA	NA	0.475129	0.566724	0.361442	NA	NA	NA
TTC39A	0.475189	0.5479	0.329218	NA	NA	NA	0.483832	0.413273	0.337858	NA	NA	NA
GOLGB1	0.475331	0.872592	0.296139	NA	NA	NA	0.476634	0.89041	0.298381	NA	NA	NA
ADAP1	0.475356	0.794319	0.324926	NA	NA	NA	0.255311	0.197595	0.164969	NA	NA	NA
ARHGEF16	0.475406	0.339959	0.761376	NA	NA	NA	0.391448	0.276958	0.734706	NA	NA	NA
FAIM3	0.475524	0.857618	0.322035	NA	NA	NA	0.359559	0.775868	0.246624	NA	NA	NA
C14orf166B	0.475569	0.543481	0.333119	NA	NA	NA	0.180567	0.243431	0.122828	NA	NA	NA
BTBD10	0.475583	0.46623	0.447936	NA	NA	NA	0.475583	0.46623	0.447936	NA	NA	NA
NKX2-1	0.475608	0.471353	0.41245	NA	NA	NA	0.475608	0.471353	0.41245	NA	NA	NA
CD8B	0.475724	0.397008	0.530635	NA	NA	NA	0.487843	0.449103	0.513264	NA	NA	NA
CEP57L1	0.475776	0.338597	0.584996	NA	NA	NA	0.475776	0.338597	0.584996	NA	NA	NA
TK2	0.475789	0.310342	0.443804	NA	NA	NA	0.427358	0.29221	0.36538	NA	NA	NA
AK1	0.47599	0.949829	0.348213	NA	NA	NA	0.535505	0.462802	0.438541	NA	NA	NA
FAM172A	0.476046	0.600609	0.379165	NA	NA	NA	0.476046	0.600609	0.379165	NA	NA	NA
ACOX2	0.476049	0.315899	0.509693	NA	NA	NA	0.302646	0.193068	0.501261	NA	NA	NA
SCUBE1	0.476111	0.700779	0.322763	NA	NA	NA	0.576538	0.823577	0.424699	NA	NA	NA
OR2T6	0.476161	0.354068	0.780603	NA	NA	NA	0.428255	0.317514	0.73762	NA	NA	NA
RASGEF1B	0.476195	0.373905	0.355378	NA	NA	NA	0.257321	0.325235	0.239433	NA	NA	NA
OR10R2	0.476262	0.715727	0.349467	NA	NA	NA	0.529962	0.414051	0.486705	NA	NA	NA
CDH13	0.47629	0.309618	0.473418	NA	NA	NA	0.257364	0.537672	0.153835	NA	NA	NA
C2orf73	0.476385	0.332959	0.636534	NA	NA	NA	0.264592	0.180148	0.379749	NA	NA	NA
SLC38A2	0.476401	0.457479	0.349071	NA	NA	NA	0.500381	0.594308	0.370381	NA	NA	NA
UTF1	0.476499	0.600475	0.356079	NA	NA	NA	0.476499	0.600475	0.356079	NA	NA	NA
VPS51	0.476524	0.414843	0.317933	0.826996	0.958917	0.733721	0.462409	0.930996	0.313794	0.826996	0.958917	0.733721
TBC1D19	0.476539	0.457881	0.348111	NA	NA	NA	0.476539	0.457881	0.348111	NA	NA	NA
ETHE1	0.476643	0.822859	0.389619	NA	NA	NA	0.476643	0.822859	0.389619	NA	NA	NA
BID	0.476724	0.324269	0.373757	NA	NA	NA	0.31097	0.211304	0.347488	NA	NA	NA
NUDT14	0.476866	0.426371	0.433551	NA	NA	NA	NA	NA	NA	NA	NA	NA
IFT43	0.47687	0.400535	0.506037	NA	NA	NA	0.47687	0.400535	0.506037	NA	NA	NA
C5orf47	0.476911	0.433795	0.332393	NA	NA	NA	0.470119	0.530489	0.330747	NA	NA	NA
MFI2	0.476927	0.824943	0.311007	NA	NA	NA	0.476226	0.327459	0.424374	NA	NA	NA
PRKDC	0.476954	0.317548	0.758658	NA	NA	NA	0.352157	0.226285	0.748757	NA	NA	NA
TMEM201	0.477072	0.720142	0.343712	NA	NA	NA	0.660878	0.481572	0.90062	NA	NA	NA
ATP6V1F	0.477156	0.335467	0.60155	NA	NA	NA	1	0.807669	0.977523	NA	NA	NA
PEMT	0.477221	0.404914	0.348861	NA	NA	NA	0.477221	0.404914	0.348861	NA	NA	NA
SLC27A4	0.477308	0.886752	0.301568	NA	NA	NA	0.30426	0.186763	0.465019	NA	NA	NA
JMJD4	0.477366	0.320502	0.590812	NA	NA	NA	0.0659578	0.0371984	0.137782	NA	NA	NA
SAMSN1	0.477403	0.332155	0.802858	NA	NA	NA	0.640031	0.477403	0.842418	NA	NA	NA
HTR1E	0.477429	0.555644	0.4027	NA	NA	NA	0.477429	0.555644	0.4027	NA	NA	NA
FAM218A	0.477529	0.363784	0.485003	NA	NA	NA	0.477529	0.363784	0.485003	NA	NA	NA
FAXDC2	0.477531	0.341009	0.733499	NA	NA	NA	0.506251	0.368883	0.703809	NA	NA	NA
SULT4A1	0.477664	0.419018	0.418193	NA	NA	NA	0.477664	0.419018	0.418193	NA	NA	NA
POLI	0.477665	0.654334	0.312583	NA	NA	NA	0.46019	0.546679	0.300581	NA	NA	NA
SULT2A1	0.477686	0.693765	0.398474	NA	NA	NA	0.477686	0.693765	0.398474	NA	NA	NA
ZDHHC17	0.477749	0.439006	0.469429	NA	NA	NA	0.477749	0.439006	0.469429	NA	NA	NA
OTOP3	0.477974	0.307986	0.783853	0.134259	0.0912262	0.233835	0.354862	0.220024	0.777866	0.134259	0.0912262	0.233835
SLC9A1	0.478029	0.354718	0.724365	NA	NA	NA	0.478029	0.354718	0.724365	NA	NA	NA
CXCL12	0.478162	0.405683	0.529791	NA	NA	NA	0.478162	0.405683	0.529791	NA	NA	NA
ZNF682	0.478235	0.65802	0.370177	NA	NA	NA	0.530939	0.51991	0.507803	NA	NA	NA
KLHL25	0.478298	0.469796	0.316892	NA	NA	NA	0.738434	0.959643	0.557572	NA	NA	NA
PARS2	0.478378	0.63236	0.37566	NA	NA	NA	0.780024	0.649584	0.866611	NA	NA	NA
NPC2	0.478412	0.35292	0.382793	NA	NA	NA	0.109713	0.493701	0.06755	NA	NA	NA
ATP1B2	0.478465	0.358731	0.595793	NA	NA	NA	0.478465	0.358731	0.595793	NA	NA	NA
C17orf70	0.478583	0.957737	0.310171	NA	NA	NA	0.169232	0.536123	0.100287	NA	NA	NA
DIAPH1	0.478782	0.343925	0.5582	NA	NA	NA	0.478782	0.343925	0.5582	NA	NA	NA
MNDA	0.478792	0.353937	0.690252	NA	NA	NA	0.604638	0.492651	0.668104	NA	NA	NA
DYX1C1	0.478801	0.333359	0.588119	NA	NA	NA	0.478801	0.333359	0.588119	NA	NA	NA
SERAC1	0.478903	0.314622	0.465861	0.800508	0.986411	0.672408	0.584803	0.406722	0.407104	NA	NA	NA
AAR2	0.47891	0.334914	0.586756	NA	NA	NA	0.809253	0.675024	0.702238	NA	NA	NA
LYNX1	0.478926	0.844964	0.338811	NA	NA	NA	0.478926	0.844964	0.338811	NA	NA	NA
CRISP1	0.479069	0.360579	0.514697	NA	NA	NA	0.479069	0.360579	0.514697	NA	NA	NA
TRNT1	0.47915	0.346405	0.643927	NA	NA	NA	0.644411	0.513182	0.570947	NA	NA	NA
AL160274.1	0.479291	0.955041	0.359581	NA	NA	NA	0.479291	0.955041	0.359581	NA	NA	NA
KCNK2	0.479354	0.359727	0.652266	NA	NA	NA	NA	NA	NA	NA	NA	NA
NMT2	0.479449	0.332806	0.541374	NA	NA	NA	0.45826	0.319663	0.519554	NA	NA	NA
NADSYN1	0.479513	0.314369	0.371578	NA	NA	NA	0.236601	0.283068	0.143988	NA	NA	NA
RAB44	0.479516	0.886981	0.311562	NA	NA	NA	0.286716	0.397583	0.17951	NA	NA	NA
UGT1A8	0.479545	0.299915	0.42471	NA	NA	NA	1	0.866171	0.936465	NA	NA	NA
HDGFL1	0.479767	0.894598	0.357012	NA	NA	NA	0.479767	0.894598	0.357012	NA	NA	NA
PPP6R1	0.479771	0.319717	0.489741	NA	NA	NA	0.49828	0.513166	0.362332	NA	NA	NA
FAM63B	0.479832	0.661515	0.343882	NA	NA	NA	0.319849	0.702642	0.218584	NA	NA	NA
C6orf163	0.479833	0.338933	0.678119	NA	NA	NA	0.479833	0.338933	0.678119	NA	NA	NA
GLTSCR1L	0.479961	0.327641	0.55389	NA	NA	NA	0.284595	0.19639	0.253323	NA	NA	NA
TENM4	0.480117	0.310783	0.552577	NA	NA	NA	0.796118	0.750501	0.585245	NA	NA	NA
RASSF9	0.480164	0.635992	0.331148	NA	NA	NA	0.480164	0.635992	0.331148	NA	NA	NA
NHSL1	0.48021	0.418125	0.313718	NA	NA	NA	0.192032	0.456416	0.11672	NA	NA	NA
CTR9	0.480257	0.325141	0.750711	NA	NA	NA	0.480257	0.325141	0.750711	NA	NA	NA
IL2RB	0.480304	0.316403	0.72278	NA	NA	NA	0.480304	0.316403	0.72278	NA	NA	NA
LEMD1	0.480332	0.755761	0.357035	NA	NA	NA	NA	NA	NA	NA	NA	NA
FBXL18	0.480481	0.373694	0.532213	NA	NA	NA	1	0.975773	0.977798	NA	NA	NA
LAYN	0.480536	0.331021	0.39095	NA	NA	NA	0.480536	0.331021	0.39095	NA	NA	NA
DMXL1	0.480573	0.681671	0.310154	NA	NA	NA	0.871243	0.778148	0.693593	NA	NA	NA
METTL14	0.480603	0.373141	0.582975	NA	NA	NA	NA	NA	NA	NA	NA	NA
ORC4	0.480658	0.335757	0.846433	NA	NA	NA	0.328056	0.220038	0.603201	NA	NA	NA
RPS6KC1	0.480781	0.754621	0.32099	NA	NA	NA	0.282891	0.934087	0.179233	NA	NA	NA
STAC	0.480858	0.346692	0.385373	NA	NA	NA	0.480858	0.346692	0.385373	NA	NA	NA
NLRC4	0.480889	0.527605	0.34044	NA	NA	NA	0.446229	0.445156	0.321882	NA	NA	NA
TOR1A	0.480951	0.462389	0.358729	NA	NA	NA	0.480951	0.462389	0.358729	NA	NA	NA
CYP1A1	0.480981	0.320887	0.472961	NA	NA	NA	0.270401	0.16671	0.522404	NA	NA	NA
FAM117B	0.481032	0.491333	0.373487	NA	NA	NA	0.481032	0.491333	0.373487	NA	NA	NA
IGLV1-51	0.481047	0.324353	0.759931	NA	NA	NA	0.481047	0.324353	0.759931	NA	NA	NA
RP11-297M9.1	0.48107	0.55035	0.352271	NA	NA	NA	0.420209	0.670428	0.332428	NA	NA	NA
SCOC	0.48109	0.779806	0.340087	NA	NA	NA	0.138583	0.914596	0.095443	NA	NA	NA
GTSF1L	0.481119	0.448923	0.323801	NA	NA	NA	0.403306	0.589478	0.277184	NA	NA	NA
CYP17A1	0.481273	0.452001	0.441807	NA	NA	NA	0.481273	0.452001	0.441807	NA	NA	NA
RMDN3	0.481349	0.347671	0.620645	NA	NA	NA	0.481349	0.347671	0.620645	NA	NA	NA
KATNA1	0.481444	0.361514	0.517786	NA	NA	NA	0.481444	0.361514	0.517786	NA	NA	NA
MORN1	0.481541	0.467583	0.315463	NA	NA	NA	0.688205	0.95941	0.502876	NA	NA	NA
RAD54B	0.481705	0.317933	0.859817	0.578941	0.571851	0.553958	0.843522	0.689798	0.967578	0.685739	0.558761	0.6368
FAM124A	0.481811	0.306295	0.427583	NA	NA	NA	0.76159	0.555478	0.561764	NA	NA	NA
RMDN1	0.48183	0.397699	0.563831	NA	NA	NA	0.48183	0.397699	0.563831	NA	NA	NA
PCDHGA2	0.481836	0.344248	0.831598	NA	NA	NA	0.0889858	0.0511534	0.142257	NA	NA	NA
EDF1	0.482029	0.724699	0.355111	NA	NA	NA	0.482029	0.724699	0.355111	NA	NA	NA
RBL1	0.482029	0.32316	0.335156	NA	NA	NA	0.482029	0.32316	0.335156	NA	NA	NA
RAB11FIP2	0.482053	0.336494	0.575078	NA	NA	NA	1	0.907356	1	NA	NA	NA
2001-03-01	0.482105	0.389249	0.62045	NA	NA	NA	0.46074	0.375196	0.603956	NA	NA	NA
RP5-966M1.6	0.482108	0.332579	0.549505	NA	NA	NA	0.482108	0.332579	0.549505	NA	NA	NA
YBX2	0.482138	0.355842	0.702482	NA	NA	NA	0.682833	0.542862	0.759169	NA	NA	NA
FAM166B	0.482197	0.39608	0.356157	NA	NA	NA	0.374212	0.275903	0.356512	NA	NA	NA
DCAF16	0.482197	0.472052	0.400542	NA	NA	NA	NA	NA	NA	NA	NA	NA
2008-03-01	0.482253	0.327414	0.672112	NA	NA	NA	0.459446	0.340759	0.424345	NA	NA	NA
AKR7L	0.482338	0.392682	0.336774	0.437921	0.406807	0.382254	0.435779	0.747441	0.33364	NA	NA	NA
SLC35F6	0.482381	0.395383	0.494236	NA	NA	NA	0.482381	0.395383	0.494236	NA	NA	NA
EPSTI1	0.482426	0.363387	0.525927	NA	NA	NA	0.372973	0.472844	0.300411	NA	NA	NA
CENPC	0.482457	0.361764	0.365222	NA	NA	NA	0.482457	0.361764	0.365222	NA	NA	NA
MKL2	0.482458	0.321594	0.825135	0.58428	0.674103	0.476367	0.625518	0.455195	0.618015	0.58428	0.674103	0.476367
CYTH1	0.482518	0.494241	0.430263	NA	NA	NA	0.482518	0.494241	0.430263	NA	NA	NA
RNF181	0.482538	0.361772	0.653049	NA	NA	NA	0.464395	0.348259	0.62925	NA	NA	NA
VSIG10L	0.482578	0.325312	0.764237	NA	NA	NA	0.433264	0.295039	0.557289	NA	NA	NA
EDN1	0.482593	0.479175	0.452435	NA	NA	NA	0.482593	0.479175	0.452435	NA	NA	NA
AMMECR1L	0.482613	0.35943	0.64397	NA	NA	NA	0.550278	0.421499	0.629671	NA	NA	NA
BCKDHB	0.482614	0.332697	0.742348	NA	NA	NA	0.176742	0.11379	0.43513	NA	NA	NA
SRPR	0.4827	0.885746	0.322301	NA	NA	NA	0.469493	0.649348	0.330991	NA	NA	NA
KIRREL3	0.482737	0.721455	0.337772	NA	NA	NA	0.0566332	0.0329849	0.248675	NA	NA	NA
SPTLC3	0.48282	0.332456	0.570377	NA	NA	NA	0.850764	0.721347	0.828244	NA	NA	NA
MTBP	0.482829	0.314384	0.840462	NA	NA	NA	0.490667	0.321728	0.815789	NA	NA	NA
TIMM10B	0.48288	0.429143	0.415354	0.481704	0.442202	0.415225	1	0.875484	0.791714	NA	NA	NA
TMEM223	0.482907	0.59809	0.347841	NA	NA	NA	0.467268	0.510837	0.340872	NA	NA	NA
TRAV36DV7	0.482912	0.340197	0.433989	NA	NA	NA	0.482912	0.340197	0.433989	NA	NA	NA
ZMYND8	0.483002	0.825389	0.342189	NA	NA	NA	0.354915	0.251863	0.394228	NA	NA	NA
HOOK1	0.483059	0.444027	0.327965	NA	NA	NA	0.472336	0.417018	0.320529	NA	NA	NA
HOXA2	0.483135	0.481845	0.483514	NA	NA	NA	0.483135	0.481845	0.483514	NA	NA	NA
MAP4K3	0.483137	0.384508	0.332663	NA	NA	NA	0.312018	0.775903	0.218397	NA	NA	NA
IGHV1-46	0.483238	0.379674	0.57399	NA	NA	NA	NA	NA	NA	NA	NA	NA
ZNF37A	0.483245	0.320729	0.62651	NA	NA	NA	0.483245	0.320729	0.62651	NA	NA	NA
RP11-894J14.5	0.483301	0.725786	0.393775	NA	NA	NA	0.483301	0.725786	0.393775	NA	NA	NA
AC011530.4	0.483324	0.394546	0.575911	NA	NA	NA	NA	NA	NA	NA	NA	NA
C19orf57	0.483353	0.324135	0.919275	NA	NA	NA	0.210654	0.135995	0.330029	NA	NA	NA
NDST4	0.483438	0.345454	0.702276	NA	NA	NA	0.725256	0.588422	0.823119	NA	NA	NA
MMP21	0.483488	0.385444	0.323103	NA	NA	NA	0.489457	0.502644	0.329669	NA	NA	NA
C16orf78	0.483518	0.330563	0.779159	NA	NA	NA	0.357447	0.251627	0.452005	NA	NA	NA
SGCE	0.48358	0.554341	0.387618	NA	NA	NA	0.353145	0.331705	0.396427	NA	NA	NA
FAM103A1	0.48364	0.378101	0.484444	NA	NA	NA	NA	NA	NA	NA	NA	NA
HS3ST5	0.483763	0.583976	0.341896	NA	NA	NA	0.505818	0.36351	0.377986	NA	NA	NA
ACLY	0.483789	0.323759	0.355648	NA	NA	NA	0.301885	0.553143	0.193131	NA	NA	NA
N4BP2L1	0.483932	0.44642	0.495194	NA	NA	NA	0.483932	0.44642	0.495194	NA	NA	NA
STK10	0.483996	0.319881	0.48524	NA	NA	NA	0.396305	0.259406	0.457091	NA	NA	NA
SNX7	0.484068	0.355627	0.47871	NA	NA	NA	0.819666	0.959614	0.725899	NA	NA	NA
ANGPTL6	0.484191	0.352001	0.690083	NA	NA	NA	0.614813	0.488627	0.549223	NA	NA	NA
ACTL8	0.484215	0.346909	0.576648	NA	NA	NA	0.484215	0.346909	0.576648	NA	NA	NA
DMPK	0.48434	0.327317	0.433013	NA	NA	NA	0.492355	0.338342	0.403347	NA	NA	NA
PIP5KL1	0.484417	0.951939	0.346348	NA	NA	NA	0.484417	0.951939	0.346348	NA	NA	NA
PADI1	0.484504	0.329971	0.899024	NA	NA	NA	0.678344	0.52772	0.88589	NA	NA	NA
FAM71A	0.484537	0.318561	0.738014	0.529227	0.530703	0.516739	1	0.898386	0.821275	NA	NA	NA
TDP1	0.484852	0.366419	0.62694	NA	NA	NA	1	0.83282	1	NA	NA	NA
MAGEL2	0.485073	0.338326	0.325233	NA	NA	NA	1	0.810354	0.962015	NA	NA	NA
L3MBTL2	0.485133	0.360063	0.592827	NA	NA	NA	0.485133	0.360063	0.592827	NA	NA	NA
THNSL1	0.48515	0.44713	0.384395	NA	NA	NA	0.797472	0.648698	0.878438	NA	NA	NA
SLC16A4	0.485215	0.54733	0.380544	NA	NA	NA	0.485215	0.54733	0.380544	NA	NA	NA
OR2AG2	0.485495	0.47873	0.357627	NA	NA	NA	0.485495	0.47873	0.357627	NA	NA	NA
RSPRY1	0.485512	0.43092	0.482778	NA	NA	NA	0.485512	0.43092	0.482778	NA	NA	NA
XYLT1	0.485527	0.710338	0.330283	NA	NA	NA	0.210948	0.289852	0.135243	NA	NA	NA
CYB561D1	0.485556	0.726172	0.372431	NA	NA	NA	0.485556	0.726172	0.372431	NA	NA	NA
CA8	0.485617	0.372937	0.564493	NA	NA	NA	0.485617	0.372937	0.564493	NA	NA	NA
TRIM67	0.48562	0.452021	0.341228	NA	NA	NA	0.693977	0.815563	0.548187	NA	NA	NA
C19orf67	0.485692	0.362171	0.391799	NA	NA	NA	1	0.906411	0.843615	NA	NA	NA
PCCA	0.48573	0.345882	0.853047	NA	NA	NA	0.230213	0.154467	0.476189	NA	NA	NA
UEVLD	0.485777	0.320828	0.532117	NA	NA	NA	1	1	0.781746	NA	NA	NA
TCP10L2	0.485872	0.922332	0.327328	0.131273	0.0934007	0.112047	0.416123	0.962456	0.294128	NA	NA	NA
C3orf72	0.485889	0.401327	0.345123	NA	NA	NA	0.726108	0.76482	0.620183	NA	NA	NA
FAM86A	0.48591	0.324236	0.603154	NA	NA	NA	0.290831	0.190447	0.512043	NA	NA	NA
SAMD5	0.485914	0.367129	0.652804	NA	NA	NA	0.485914	0.367129	0.652804	NA	NA	NA
FDXR	0.485935	0.368062	0.313947	NA	NA	NA	0.210323	0.55482	0.126545	NA	NA	NA
SORL1	0.486064	0.313894	0.704352	NA	NA	NA	1	0.93839	0.969312	NA	NA	NA
TRAK2	0.486233	0.723128	0.339751	NA	NA	NA	0.48972	0.340701	0.807506	NA	NA	NA
ZNF665	0.486333	0.37515	0.337902	1	0.847187	0.917157	1	0.927699	0.814323	1	0.847187	0.917157
SIRPG	0.486394	0.943306	0.350028	0.470984	0.375737	0.568568	0.494319	0.761697	0.359746	0.671364	0.601525	0.61909
PLCZ1	0.486412	0.331595	0.828689	NA	NA	NA	0.635703	0.459139	0.866956	NA	NA	NA
SOX12	0.486465	0.38732	0.582065	NA	NA	NA	0.651026	0.587662	0.606076	NA	NA	NA
MICU2	0.486533	0.512702	0.427032	NA	NA	NA	0.478233	0.338421	0.446559	NA	NA	NA
MICAL2	0.486547	0.563113	0.310139	NA	NA	NA	0.22464	0.977775	0.135024	NA	NA	NA
SHISA3	0.486555	0.366646	0.514399	NA	NA	NA	0.486555	0.366646	0.514399	NA	NA	NA
ZNF492	0.486605	0.352518	0.701574	1	0.938561	0.935779	0.578492	0.435034	0.691912	NA	NA	NA
KRT25	0.486629	0.924018	0.323627	NA	NA	NA	0.445015	0.974398	0.296876	NA	NA	NA
ZNF853	0.486742	0.360461	0.524667	NA	NA	NA	0.403114	0.493679	0.326757	NA	NA	NA
DTX3L	0.486749	0.351953	0.61987	NA	NA	NA	0.330689	0.231343	0.630484	NA	NA	NA
TLX3	0.48677	0.847747	0.350528	NA	NA	NA	0.48677	0.847747	0.350528	NA	NA	NA
SLC39A3	0.486787	0.353851	0.6966	NA	NA	NA	0.577561	0.444434	0.681045	NA	NA	NA
SPSB2	0.486808	0.359944	0.612192	0.502675	0.382561	0.569459	0.24427	0.201317	0.200407	NA	NA	NA
SLC16A1	0.487058	0.355533	0.701316	NA	NA	NA	0.487058	0.355533	0.701316	NA	NA	NA
C1orf116	0.487108	0.333113	0.390487	NA	NA	NA	0.241601	0.328426	0.169229	NA	NA	NA
HKR1	0.487174	0.324799	0.36791	0.767447	0.731891	0.726861	0.352027	0.22612	0.372728	0.767447	0.731891	0.726861
IFNK	0.487195	0.66473	0.346269	1	0.943175	1	0.40348	0.266059	0.821201	NA	NA	NA
CXXC11	0.487448	0.333681	0.778643	NA	NA	NA	1	0.847588	0.978594	NA	NA	NA
PPCDC	0.48759	0.457825	0.480754	NA	NA	NA	0.48759	0.457825	0.480754	NA	NA	NA
JMJD7	0.487649	0.361023	0.433338	NA	NA	NA	0.00246154	0.00797039	0.00218903	NA	NA	NA
HDAC2	0.487688	0.338273	0.336765	NA	NA	NA	0.487688	0.338273	0.336765	NA	NA	NA
CARD9	0.487689	0.608843	0.353107	NA	NA	NA	0.472981	0.580914	0.343416	NA	NA	NA
BRCA2	0.487727	0.306767	0.878193	NA	NA	NA	0.882919	0.695626	0.918604	NA	NA	NA
BDH1	0.487745	0.365346	0.627634	NA	NA	NA	0.487745	0.365346	0.627634	NA	NA	NA
PLEC	0.487856	0.301369	0.946544	NA	NA	NA	0.83791	0.624726	0.884609	NA	NA	NA
SPACA4	0.487862	0.486362	0.489519	NA	NA	NA	0.487862	0.486362	0.489519	NA	NA	NA
C17orf47	0.4879	0.450645	0.411431	NA	NA	NA	0.4879	0.450645	0.411431	NA	NA	NA
TPRG1L	0.487969	0.486712	0.486789	NA	NA	NA	0.487969	0.486712	0.486789	NA	NA	NA
PROC	0.488016	0.371078	0.52129	NA	NA	NA	0.488016	0.371078	0.52129	NA	NA	NA
IKZF4	0.488094	0.721333	0.351212	NA	NA	NA	0.200438	0.259104	0.136831	NA	NA	NA
UMODL1	0.488158	0.812235	0.315613	0.865637	0.697081	0.926967	0.214286	0.979679	0.123345	0.730408	0.550854	0.875451
AC006547.14	0.488191	0.385907	0.473688	NA	NA	NA	0.819634	0.707435	1	NA	NA	NA
NTS	0.488295	0.366764	0.597176	NA	NA	NA	0.488295	0.366764	0.597176	NA	NA	NA
PICALM	0.488295	0.355168	0.607307	NA	NA	NA	0.488295	0.355168	0.607307	NA	NA	NA
GRK7	0.488341	0.323819	0.579162	NA	NA	NA	0.831142	0.689844	0.692423	NA	NA	NA
ANLN	0.488444	0.894624	0.402608	NA	NA	NA	0.508739	0.560459	0.458102	NA	NA	NA
PIK3R2	0.488485	0.355635	0.553109	NA	NA	NA	0.435195	0.320819	0.525838	NA	NA	NA
SERINC2	0.488534	0.580237	0.327762	NA	NA	NA	0.311177	0.499219	0.207841	NA	NA	NA
CHD1L	0.488586	0.434099	0.322436	0.0160469	0.0138376	0.0174688	0.479564	0.437195	0.316314	0.0160469	0.0138376	0.0174688
PGLYRP3	0.488746	0.337365	0.668346	NA	NA	NA	0.438963	0.299903	0.640782	NA	NA	NA
LSM11	0.488794	0.478089	0.477016	NA	NA	NA	0.488794	0.478089	0.477016	NA	NA	NA
RABL2A	0.488825	0.550128	0.380698	0.580516	0.572031	0.585443	0.621913	0.478025	0.535805	NA	NA	NA
ALDH1L1	0.488836	0.370487	0.322142	NA	NA	NA	0.841502	0.667244	0.946101	NA	NA	NA
GPR128	0.488882	0.333575	0.63379	0.317046	0.844222	0.228928	0.272411	0.165777	0.317491	0.317046	0.844222	0.228928
COX7A2	0.489031	0.546586	0.374704	NA	NA	NA	0.432122	0.63364	0.353224	NA	NA	NA
SYVN1	0.489226	0.832112	0.359669	NA	NA	NA	0.489226	0.832112	0.359669	NA	NA	NA
MAP1A	0.489308	0.50982	0.312544	NA	NA	NA	0.399402	0.730141	0.249796	NA	NA	NA
SAMD4B	0.489311	0.389624	0.396396	NA	NA	NA	0.489311	0.389624	0.396396	NA	NA	NA
PDZD9	0.489366	0.441507	0.343603	NA	NA	NA	0.189861	0.151796	0.132552	NA	NA	NA
ANKRD62	0.489367	0.841071	0.359023	NA	NA	NA	0.14904	0.241335	0.10737	NA	NA	NA
OR52D1	0.489436	0.539282	0.344969	NA	NA	NA	0.458226	0.496161	0.324466	NA	NA	NA
TDRD1	0.489669	0.353636	0.491053	NA	NA	NA	0.489669	0.353636	0.491053	NA	NA	NA
CATSPER4	0.489688	0.740093	0.331424	0.775024	0.977467	0.663726	0.576917	0.506597	0.413888	0.775024	0.977467	0.663726
MRPL18	0.489728	0.452335	0.540399	NA	NA	NA	0.489728	0.452335	0.540399	NA	NA	NA
USP45	0.489776	0.370244	0.32723	0.241259	0.29785	0.169824	0.581402	0.603274	0.401275	0.299433	0.565608	0.21479
GEMIN5	0.489849	0.436324	0.318371	NA	NA	NA	0.0681364	0.546064	0.0400387	NA	NA	NA
ADAMTS6	0.489903	0.403294	0.332439	NA	NA	NA	0.489903	0.403294	0.332439	NA	NA	NA
HPDL	0.48991	0.483892	0.478566	NA	NA	NA	0.48991	0.483892	0.478566	NA	NA	NA
NCOR2	0.489943	0.759318	0.334895	NA	NA	NA	0.359369	0.896488	0.244168	NA	NA	NA
ERAP2	0.489978	0.31386	0.709903	NA	NA	NA	0.577805	0.385816	0.677661	NA	NA	NA
ADCK2	0.490004	0.573044	0.329783	NA	NA	NA	0.205121	0.123544	0.229188	NA	NA	NA
HS3ST6	0.490087	0.35513	0.844197	NA	NA	NA	0.490087	0.35513	0.844197	NA	NA	NA
XRCC3	0.490156	0.832925	0.363519	NA	NA	NA	0.490156	0.832925	0.363519	NA	NA	NA
CLDN11	0.490188	0.498619	0.447705	NA	NA	NA	0.566341	0.436686	0.492076	NA	NA	NA
MRPS5	0.490192	0.362879	0.354004	NA	NA	NA	0.478419	0.570043	0.363246	NA	NA	NA
IDO2	0.490203	0.336202	0.80257	0.823971	0.83741	0.729676	0.753422	0.584709	0.904643	0.823971	0.83741	0.729676
FUK	0.490309	0.826911	0.320166	NA	NA	NA	1	0.805849	0.895679	NA	NA	NA
PKP2	0.490321	0.324496	0.325318	NA	NA	NA	0.272134	0.368336	0.167442	NA	NA	NA
OR4X1	0.490384	0.339111	0.623707	NA	NA	NA	0.448424	0.961845	0.317321	NA	NA	NA
ANKRD34B	0.490452	0.336979	0.441424	1	0.948423	1	0.411041	0.519936	0.279306	1	0.948423	1
EXTL1	0.49053	0.331826	0.927169	NA	NA	NA	0.49053	0.331826	0.927169	NA	NA	NA
COPS8	0.490535	0.439099	0.491139	NA	NA	NA	NA	NA	NA	NA	NA	NA
NCBP1	0.490545	0.347372	0.66427	NA	NA	NA	0.786063	0.650147	0.843876	NA	NA	NA
RP11-1124B17.1	0.490641	0.489666	0.479064	0.490641	0.489666	0.479064	0.490641	0.489666	0.479064	0.490641	0.489666	0.479064
OR4A5	0.490645	0.340768	0.379538	NA	NA	NA	0.267477	0.191912	0.329637	NA	NA	NA
LINC01119	0.490678	0.484571	0.496088	NA	NA	NA	0.490678	0.484571	0.496088	NA	NA	NA
TNIP1	0.49077	0.342449	0.377844	NA	NA	NA	0.242053	0.161739	0.348767	NA	NA	NA
PRPF39	0.490797	0.356137	0.564809	NA	NA	NA	0.490797	0.356137	0.564809	NA	NA	NA
GLDC	0.490891	0.879164	0.325816	NA	NA	NA	0.770671	0.640388	0.569064	NA	NA	NA
LAPTM5	0.49096	0.416172	0.465565	NA	NA	NA	NA	NA	NA	NA	NA	NA
HOXA3	0.491054	0.367981	0.553702	NA	NA	NA	0.491054	0.367981	0.553702	NA	NA	NA
SCGB2B2	0.49111	0.348091	0.391688	NA	NA	NA	0.49111	0.348091	0.391688	NA	NA	NA
ADCY9	0.491138	0.328502	0.928189	NA	NA	NA	0.5314	0.358213	0.733004	NA	NA	NA
FAM105B	0.491139	0.365564	0.573783	NA	NA	NA	0.230766	0.215931	0.16042	NA	NA	NA
PLEKHN1	0.491303	0.427713	0.323276	NA	NA	NA	0.487804	0.443015	0.320198	NA	NA	NA
PCDHB6	0.491329	0.351976	0.687409	NA	NA	NA	0.391544	0.27787	0.676969	NA	NA	NA
AL020996.1	0.491334	0.671034	0.368902	NA	NA	NA	0.491334	0.671034	0.368902	NA	NA	NA
LTBP3	0.491497	0.326307	0.761761	NA	NA	NA	0.491497	0.326307	0.761761	NA	NA	NA
AL133481.1	0.491514	0.364378	0.766704	NA	NA	NA	0.709046	0.65964	0.714982	NA	NA	NA
NCDN	0.491602	0.488494	0.490269	NA	NA	NA	0.491602	0.488494	0.490269	NA	NA	NA
CDC27	0.491757	0.366683	0.662363	NA	NA	NA	0.605625	0.473255	0.657397	NA	NA	NA
CHGB	0.49189	0.746324	0.317679	NA	NA	NA	0.436403	0.820736	0.287774	NA	NA	NA
FDX1L	0.491904	0.41373	0.409879	NA	NA	NA	0.401836	0.388191	0.391155	NA	NA	NA
CTD-2369P2.10	0.491904	0.41373	0.409879	NA	NA	NA	0.401836	0.388191	0.391155	NA	NA	NA
EMP3	0.491906	0.337608	0.667952	NA	NA	NA	0.74674	0.584298	0.747084	NA	NA	NA
RLN1	0.492057	0.871551	0.39883	NA	NA	NA	0.0508154	0.0458768	0.064025	NA	NA	NA
PLIN2	0.492096	0.349359	0.679118	NA	NA	NA	0.492096	0.349359	0.679118	NA	NA	NA
MED12L	0.492205	0.340075	0.903864	NA	NA	NA	0.512372	0.370893	0.841435	NA	NA	NA
RP11-1055B8.7	0.492248	0.406192	0.319889	NA	NA	NA	0.560259	0.629115	0.378179	NA	NA	NA
ORC5	0.49227	0.707866	0.373483	NA	NA	NA	0.49227	0.707866	0.373483	NA	NA	NA
NETO2	0.492327	0.453356	0.421324	NA	NA	NA	0.492327	0.453356	0.421324	NA	NA	NA
C10orf62	0.492404	0.38431	0.496112	NA	NA	NA	0.492404	0.38431	0.496112	NA	NA	NA
CLPS	0.492412	0.375033	0.362168	NA	NA	NA	NA	NA	NA	NA	NA	NA
PLAU	0.49253	0.356835	0.505171	NA	NA	NA	0.763263	0.787041	0.590076	NA	NA	NA
SKA1	0.492547	0.481439	0.488081	NA	NA	NA	0.492547	0.481439	0.488081	NA	NA	NA
GFPT2	0.492652	0.331506	0.640477	0.866871	0.905871	0.752215	0.436283	0.295066	0.567283	0.866871	0.905871	0.752215
TGOLN2	0.492711	0.367679	0.697272	NA	NA	NA	0.503496	0.689497	0.377931	NA	NA	NA
PLEKHO1	0.49281	0.344111	0.332381	NA	NA	NA	1	0.924102	0.971612	NA	NA	NA
CNTNAP1	0.492836	0.891461	0.317438	NA	NA	NA	0.492836	0.891461	0.317438	NA	NA	NA
ZCCHC24	0.49287	0.330464	0.612592	0.573943	0.862078	0.445097	0.270804	0.191463	0.540987	0.573943	0.862078	0.445097
C19orf53	0.493043	0.348616	0.785983	NA	NA	NA	0.493043	0.348616	0.785983	NA	NA	NA
CAMK1	0.493078	0.431667	0.441149	NA	NA	NA	0.493078	0.431667	0.441149	NA	NA	NA
GNS	0.493086	0.361012	0.47584	NA	NA	NA	0.493086	0.361012	0.47584	NA	NA	NA
DDX60	0.493192	0.331146	0.412493	NA	NA	NA	0.732066	0.947067	0.540042	NA	NA	NA
TM9SF1	0.493218	0.734521	0.334681	0.0498912	0.0472537	0.062795	0.352238	0.261116	0.238311	0.0498912	0.0472537	0.062795
SLC6A11	0.493258	0.37732	0.602285	NA	NA	NA	0.493258	0.37732	0.602285	NA	NA	NA
CALCA	0.493272	0.360061	0.631265	NA	NA	NA	0.700399	0.587885	0.571738	NA	NA	NA
KLK5	0.493357	0.348351	0.702967	NA	NA	NA	0.173748	0.112157	0.448437	NA	NA	NA
DOCK6	0.49336	0.974948	0.313162	0.429719	0.324551	0.497256	0.924607	0.860081	0.762203	0.429719	0.324551	0.497256
SOS1	0.493373	0.747228	0.352463	NA	NA	NA	0.292435	0.549618	0.188371	NA	NA	NA
INSR	0.493375	0.412319	0.335121	NA	NA	NA	0.542504	0.398632	0.624622	NA	NA	NA
HTRA2	0.493455	0.370697	0.635349	NA	NA	NA	0.431846	0.320988	0.62346	NA	NA	NA
BLOC1S4	0.493461	0.42739	0.543069	NA	NA	NA	NA	NA	NA	NA	NA	NA
BTG3	0.493527	0.372001	0.577569	NA	NA	NA	0.278566	0.262009	0.339779	NA	NA	NA
DDC8	0.493528	0.328127	0.835692	NA	NA	NA	0.376691	0.244294	0.82399	NA	NA	NA
MCCC2	0.493577	0.368539	0.552421	NA	NA	NA	0.493577	0.368539	0.552421	NA	NA	NA
ANKMY2	0.493624	0.739461	0.362288	NA	NA	NA	0.240412	0.301196	0.184798	NA	NA	NA
RRBP1	0.493651	0.988709	0.312215	NA	NA	NA	0.341529	0.541045	0.203193	NA	NA	NA
MEX3C	0.49367	0.623737	0.368978	NA	NA	NA	0.49367	0.623737	0.368978	NA	NA	NA
ZNF33B	0.493723	0.378659	0.349107	NA	NA	NA	0.493723	0.378659	0.349107	NA	NA	NA
ARMC3	0.49373	0.336273	0.729418	NA	NA	NA	0.276769	0.18121	0.739221	NA	NA	NA
PRTFDC1	0.49374	0.320155	0.335467	NA	NA	NA	0.305491	0.189256	0.361677	NA	NA	NA
ZNF396	0.493843	0.35385	0.343563	NA	NA	NA	0.430996	0.380002	0.306386	NA	NA	NA
TMC5	0.493914	0.329647	0.72347	NA	NA	NA	0.372974	0.247565	0.796391	NA	NA	NA
PHTF2	0.49397	0.85219	0.410672	NA	NA	NA	0.0348011	0.0318941	0.0434636	NA	NA	NA
EIF4B	0.494024	0.374967	0.526899	NA	NA	NA	0.494024	0.374967	0.526899	NA	NA	NA
KLC2	0.494039	0.735369	0.353077	NA	NA	NA	0.42609	0.311114	0.513479	NA	NA	NA
FMNL1	0.494059	0.328413	0.532818	NA	NA	NA	0.494059	0.328413	0.532818	NA	NA	NA
ARMC6	0.494074	0.480565	0.381149	0.410741	0.409212	0.406935	0.630515	0.635574	0.491352	0.410741	0.409212	0.406935
PEA15	0.494095	0.389371	0.393798	NA	NA	NA	0.494095	0.389371	0.393798	NA	NA	NA
CYP39A1	0.494138	0.331459	0.629082	NA	NA	NA	0.693161	0.535552	0.57479	NA	NA	NA
MZF1	0.494143	0.639948	0.324203	NA	NA	NA	0.39088	0.685543	0.260141	NA	NA	NA
USP39	0.494196	0.441812	0.334361	1	0.976792	1	0.0687637	0.203692	0.0413001	NA	NA	NA
BPTF	0.494209	0.336249	0.628563	NA	NA	NA	0.209376	0.131255	0.309389	NA	NA	NA
TRMT10A	0.494237	0.621914	0.378697	NA	NA	NA	0.461846	0.379139	0.391336	NA	NA	NA
ENPP5	0.494303	0.744937	0.371673	NA	NA	NA	0.541626	0.457365	0.476297	NA	NA	NA
NAA35	0.494308	0.404195	0.459884	NA	NA	NA	0.494308	0.404195	0.459884	NA	NA	NA
IL18BP	0.494313	0.372015	0.738822	NA	NA	NA	0.494313	0.372015	0.738822	NA	NA	NA
PRAM1	0.494337	0.615092	0.357544	NA	NA	NA	0.494337	0.615092	0.357544	NA	NA	NA
TSSK4	0.494348	0.346273	0.576764	NA	NA	NA	0.494348	0.346273	0.576764	NA	NA	NA
GRWD1	0.494429	0.350901	0.662051	NA	NA	NA	0.503876	0.3801	0.458563	NA	NA	NA
SFRP5	0.494487	0.347494	0.462385	NA	NA	NA	0.582583	0.695369	0.448134	NA	NA	NA
GPR144	0.49457	0.87363	0.328326	1	0.99092	1	0.484648	0.938825	0.32129	NA	NA	NA
FCHO1	0.494644	0.773574	0.334985	NA	NA	NA	0.73556	0.577432	0.652883	NA	NA	NA
FRMD3	0.494661	0.973885	0.330798	NA	NA	NA	0.538048	0.742185	0.366899	NA	NA	NA
CSGALNACT1	0.494802	0.329455	0.342411	0.433288	0.326517	0.521669	0.282233	0.191912	0.557915	0.433288	0.326517	0.521669
SLC5A1	0.494843	0.390701	0.367023	NA	NA	NA	0.494843	0.390701	0.367023	NA	NA	NA
C7orf43	0.494867	0.370608	0.621041	NA	NA	NA	0.560319	0.484519	0.6291	NA	NA	NA
OR2A5	0.494903	0.669175	0.399418	NA	NA	NA	0.370972	0.320416	0.506393	NA	NA	NA
TBC1D23	0.495014	0.362189	0.645591	NA	NA	NA	0.642671	0.47067	0.675988	NA	NA	NA
ZFP90	0.49502	0.342935	0.74603	NA	NA	NA	0.427382	0.291496	0.729573	NA	NA	NA
CC2D2B	0.495223	0.446424	0.344606	NA	NA	NA	0.814193	0.836584	0.670738	NA	NA	NA
ZNF141	0.495293	0.381556	0.609902	NA	NA	NA	0.495293	0.381556	0.609902	NA	NA	NA
XRCC2	0.495388	0.373492	0.649435	NA	NA	NA	0.495388	0.373492	0.649435	NA	NA	NA
SLC1A3	0.495481	0.425615	0.466758	NA	NA	NA	NA	NA	NA	NA	NA	NA
PSME1	0.495537	0.488407	0.373836	NA	NA	NA	0.495537	0.488407	0.373836	NA	NA	NA
AC022498.1	0.495642	0.563852	0.427075	NA	NA	NA	NA	NA	NA	NA	NA	NA
PELP1	0.49566	0.330407	0.577061	NA	NA	NA	0.648244	0.455288	0.605059	NA	NA	NA
C9orf172	0.495724	0.586994	0.402707	NA	NA	NA	0.359895	0.345939	0.356763	NA	NA	NA
STAG3	0.495832	0.422989	0.316502	NA	NA	NA	0.178657	0.502406	0.104039	NA	NA	NA
AC005003.1	0.495871	0.528093	0.38159	NA	NA	NA	0.330281	0.312173	0.337707	NA	NA	NA
AC110771.1	0.496009	0.377032	0.575816	NA	NA	NA	0.496009	0.377032	0.575816	NA	NA	NA
ST8SIA5	0.496016	0.354834	0.448041	NA	NA	NA	0.496016	0.354834	0.448041	NA	NA	NA
IER3	0.496133	0.368524	0.673105	NA	NA	NA	0.496133	0.368524	0.673105	NA	NA	NA
2006-03-01	0.49632	0.369469	0.449061	NA	NA	NA	1	0.94391	1	NA	NA	NA
RAB3GAP2	0.496343	0.323049	0.368182	NA	NA	NA	0.334651	0.210524	0.371663	NA	NA	NA
CDK11B	0.496421	0.983495	0.363862	NA	NA	NA	0.496421	0.983495	0.363862	NA	NA	NA
TOX2	0.496456	0.330976	0.840366	NA	NA	NA	0.812667	0.635486	0.971484	NA	NA	NA
ANGPT2	0.496584	0.434028	0.376035	NA	NA	NA	0.496584	0.434028	0.376035	NA	NA	NA
PANX3	0.496598	0.361212	0.491823	NA	NA	NA	0.431899	0.332408	0.426003	NA	NA	NA
OR13D1	0.496618	0.973463	0.32815	NA	NA	NA	0.281556	0.714173	0.174253	NA	NA	NA
C14orf105	0.496621	0.334573	0.446739	NA	NA	NA	0.856448	0.798807	0.709205	NA	NA	NA
F7	0.496646	0.366843	0.58948	NA	NA	NA	0.531812	0.362911	0.701988	NA	NA	NA
SLC47A2	0.496714	0.330517	0.674812	NA	NA	NA	0.775793	0.595623	0.80535	NA	NA	NA
MAD1L1	0.496801	0.329688	0.510657	0.313228	0.303989	0.288697	0.445793	0.283461	0.403299	0.313228	0.303989	0.288697
PDE7B	0.496849	0.407172	0.579182	NA	NA	NA	0.496849	0.407172	0.579182	NA	NA	NA
CWH43	0.497011	0.362501	0.500254	0.169178	0.11513	0.258966	0.362358	0.260873	0.506316	NA	NA	NA
HMCN1	0.497171	0.475868	0.305343	NA	NA	NA	0.826474	0.652835	0.609916	NA	NA	NA
PKD1	0.49719	0.309798	0.695642	NA	NA	NA	0.490132	0.308531	0.580051	NA	NA	NA
CLCN7	0.497277	0.36661	0.488504	NA	NA	NA	0.497277	0.36661	0.488504	NA	NA	NA
USH1G	0.497351	0.340539	0.883426	NA	NA	NA	0.504755	0.364538	0.794142	NA	NA	NA
C4orf26	0.497372	0.37945	0.35466	NA	NA	NA	0.331046	0.324791	0.307233	NA	NA	NA
KCNK1	0.497417	0.502446	0.364152	NA	NA	NA	0.00456109	0.161925	0.0025979	NA	NA	NA
CDK14	0.497456	0.369717	0.785774	NA	NA	NA	0.497456	0.369717	0.785774	NA	NA	NA
SLC14A1	0.497533	0.361851	0.778679	NA	NA	NA	0.497533	0.361851	0.778679	NA	NA	NA
TIPIN	0.497625	0.366623	0.606457	NA	NA	NA	0.497625	0.366623	0.606457	NA	NA	NA
EXOC3L2	0.497726	0.326616	0.605237	NA	NA	NA	0.378867	0.249572	0.530582	NA	NA	NA
APOBEC3G	0.497797	0.351666	0.688951	NA	NA	NA	0.328055	0.247852	0.214681	NA	NA	NA
YY1	0.497799	0.615352	0.421234	NA	NA	NA	0.497799	0.615352	0.421234	NA	NA	NA
GSTO1	0.497813	0.8169	0.34444	NA	NA	NA	0.496984	0.925726	0.346043	NA	NA	NA
OR10P1	0.498029	0.362935	0.475755	NA	NA	NA	0.724358	0.797956	0.59675	NA	NA	NA
ZNF330	0.498077	0.460237	0.520529	NA	NA	NA	NA	NA	NA	NA	NA	NA
PRSS46	0.498097	0.357881	0.727335	NA	NA	NA	0.498097	0.357881	0.727335	NA	NA	NA
ZDHHC3	0.498097	0.836306	0.355707	NA	NA	NA	0.203151	0.913914	0.142811	NA	NA	NA
PAX8	0.498099	0.3401	0.548999	NA	NA	NA	0.709146	0.864099	0.56356	NA	NA	NA
CYP4X1	0.498177	0.41163	0.545791	1	0.872202	0.884951	0.476136	0.352311	0.479924	1	0.872202	0.884951
FXYD6	0.498532	0.556828	0.402859	NA	NA	NA	0.498532	0.556828	0.402859	NA	NA	NA
FAM169B	0.498579	0.353242	0.453285	NA	NA	NA	0.498579	0.353242	0.453285	NA	NA	NA
RNF151	0.498736	0.776025	0.365642	NA	NA	NA	0.201206	0.176565	0.245728	NA	NA	NA
SLC12A7	0.498904	0.316139	0.914271	0.489245	0.369938	0.475095	0.449656	0.284042	0.883991	NA	NA	NA
RP11-192H23.4	0.499035	0.330138	0.940461	0.51257	0.433992	0.580946	0.719222	0.525569	0.982927	0.51257	0.433992	0.580946
LPO	0.499035	0.333677	0.540869	NA	NA	NA	0.499035	0.333677	0.540869	NA	NA	NA
ITGAM	0.499156	0.482327	0.33233	0.265494	0.185944	0.520334	0.47886	0.459966	0.317946	0.265494	0.185944	0.520334
INO80	0.499167	0.403047	0.344551	NA	NA	NA	0.095778	0.0632064	0.0886216	NA	NA	NA
OPN4	0.499169	0.336914	0.477746	NA	NA	NA	0.488467	0.330056	0.48852	NA	NA	NA
ZNF285	0.499174	0.4021	0.323198	NA	NA	NA	0.454956	0.806342	0.296004	NA	NA	NA
GGT5	0.499247	0.32844	0.609268	NA	NA	NA	0.635582	0.482095	0.893037	NA	NA	NA
GPR124	0.499272	0.839736	0.332384	NA	NA	NA	0.380327	0.890924	0.239076	NA	NA	NA
OR5D14	0.4993	0.982604	0.355195	NA	NA	NA	0.4993	0.982604	0.355195	NA	NA	NA
PDCD6	0.499346	0.357828	0.39697	NA	NA	NA	0.534337	0.640968	0.415073	NA	NA	NA
ANKRD16	0.49939	0.331632	0.567625	NA	NA	NA	0.75289	0.581426	0.571793	NA	NA	NA
SIDT2	0.499394	0.818921	0.329969	NA	NA	NA	0.331077	0.856734	0.210785	NA	NA	NA
CD14	0.49941	0.386327	0.511413	NA	NA	NA	0.49941	0.386327	0.511413	NA	NA	NA
DEFB136	0.499414	0.484123	0.501267	NA	NA	NA	0.499414	0.484123	0.501267	NA	NA	NA
MMP7	0.49946	0.453486	0.371848	NA	NA	NA	0.15693	0.242343	0.123612	NA	NA	NA
CSGALNACT2	0.499519	0.392174	0.635881	NA	NA	NA	0.405725	0.299211	0.436218	NA	NA	NA
AVL9	0.499525	0.35128	0.338223	NA	NA	NA	0.339627	0.225391	0.292906	NA	NA	NA
FH	0.499793	0.395589	0.573463	NA	NA	NA	0.499793	0.395589	0.573463	NA	NA	NA
ANKRD27	0.499814	0.440873	0.338329	NA	NA	NA	0.0905901	0.0900829	0.0573382	NA	NA	NA
AL121963.1	0.499826	0.419297	0.573488	NA	NA	NA	0.499826	0.419297	0.573488	NA	NA	NA
ALB	0.499856	0.338504	0.565346	NA	NA	NA	0.499856	0.338504	0.565346	NA	NA	NA
TRIM48	0.499906	0.398319	0.369564	NA	NA	NA	0.147327	0.212469	0.13631	NA	NA	NA
DMRTB1	0.49996	0.408873	0.37581	NA	NA	NA	0.793325	0.851397	0.687183	NA	NA	NA
CST2	0.499972	0.69657	0.349328	NA	NA	NA	0.389445	0.595509	0.295053	NA	NA	NA
ENDOD1	0.500186	0.359909	0.626882	NA	NA	NA	0.196124	0.136159	0.14923	NA	NA	NA
PKNOX1	0.500228	0.366737	0.643641	NA	NA	NA	0.530144	0.403202	0.584481	NA	NA	NA
CD164	0.500241	0.348573	0.495436	0.717583	0.802383	0.591571	0.634703	0.486551	0.478964	0.635734	0.581128	0.648391
RRAD	0.500301	0.371013	0.551265	NA	NA	NA	0.500301	0.371013	0.551265	NA	NA	NA
FRMPD1	0.500318	0.333566	0.815461	NA	NA	NA	0.834843	0.665356	0.915081	NA	NA	NA
SEPP1	0.500323	0.354182	0.645712	NA	NA	NA	0.457183	0.321044	0.632493	NA	NA	NA
ARHGEF19	0.50034	0.341389	0.685465	NA	NA	NA	0.255982	0.175137	0.553418	NA	NA	NA
SOWAHC	0.500412	0.465027	0.368964	NA	NA	NA	0.500412	0.465027	0.368964	NA	NA	NA
ERG	0.500465	0.390866	0.526938	NA	NA	NA	NA	NA	NA	NA	NA	NA
FAM200B	0.500475	0.335321	0.744059	NA	NA	NA	0.431194	0.283399	0.726925	NA	NA	NA
TCF20	0.500681	0.334808	0.374952	NA	NA	NA	1	0.961265	0.939645	NA	NA	NA
GFM1	0.500697	0.332385	0.671992	NA	NA	NA	0.28795	0.189501	0.461082	NA	NA	NA
OR1N2	0.500748	0.496208	0.407087	NA	NA	NA	0.54063	0.518698	0.53648	NA	NA	NA
CCDC141	0.500751	0.33754	0.335796	NA	NA	NA	0.266894	0.159902	0.81005	NA	NA	NA
MOAP1	0.500943	0.542387	0.343375	NA	NA	NA	0.299307	0.272882	0.200325	NA	NA	NA
SLC26A2	0.500953	0.331156	0.922477	NA	NA	NA	0.572097	0.392752	0.889523	NA	NA	NA
PROCA1	0.500991	0.727241	0.356309	NA	NA	NA	0.500991	0.727241	0.356309	NA	NA	NA
EPOR	0.501009	0.3523	0.518416	NA	NA	NA	0.796902	0.707902	1	NA	NA	NA
CNIH3	0.501055	0.400134	0.44092	NA	NA	NA	0.829754	0.868251	0.748656	NA	NA	NA
PRRT4	0.501071	0.333688	0.51078	NA	NA	NA	0.424953	0.315796	0.35687	NA	NA	NA
NUTM1	0.501095	0.6753	0.332073	NA	NA	NA	0.424418	0.271741	0.783707	NA	NA	NA
ATP5J2	0.501117	0.600281	0.419215	NA	NA	NA	0.428543	0.423572	0.423646	NA	NA	NA
PGBD3	0.501135	0.809274	0.332239	NA	NA	NA	0.492753	0.957744	0.329057	NA	NA	NA
ERCC6-PGBD3	0.501135	0.809274	0.332239	NA	NA	NA	0.492753	0.957744	0.329057	NA	NA	NA
GALE	0.501169	0.382174	0.389313	NA	NA	NA	0.501169	0.382174	0.389313	NA	NA	NA
NPTX2	0.501243	0.792132	0.367206	NA	NA	NA	0.335592	0.235916	0.326702	NA	NA	NA
ADIG	0.501288	0.408178	0.376016	NA	NA	NA	0.501288	0.408178	0.376016	NA	NA	NA
RP11-302B13.5	0.501344	0.959885	0.398406	NA	NA	NA	0.501344	0.959885	0.398406	NA	NA	NA
HOXD10	0.501347	0.373119	0.399614	NA	NA	NA	0.501347	0.373119	0.399614	NA	NA	NA
MKI67	0.501435	0.810829	0.313179	NA	NA	NA	0.67125	0.452138	0.473689	NA	NA	NA
PRDX3	0.50155	0.412018	0.410736	NA	NA	NA	1	0.958641	1	NA	NA	NA
AMBRA1	0.501552	0.370568	0.533019	NA	NA	NA	0.78724	0.678511	0.793418	NA	NA	NA
PEX2	0.501661	0.518109	0.359192	NA	NA	NA	0.507608	0.981648	0.382935	NA	NA	NA
IL20RA	0.501663	0.835392	0.34858	NA	NA	NA	0.653614	0.492591	0.954183	NA	NA	NA
SYCP2L	0.50169	0.338488	0.430468	NA	NA	NA	0.19335	0.256454	0.126361	NA	NA	NA
MLLT3	0.501719	0.379105	0.45289	NA	NA	NA	0.501719	0.379105	0.45289	NA	NA	NA
C2orf71	0.50172	0.325959	0.882284	NA	NA	NA	1	0.825817	0.927773	NA	NA	NA
RP1-27O5.3	0.501778	0.839727	0.374836	NA	NA	NA	0.501778	0.839727	0.374836	NA	NA	NA
CCNT1	0.501825	0.573328	0.377771	NA	NA	NA	0.334646	0.266905	0.431265	NA	NA	NA
PRPF38B	0.502004	0.348085	0.738768	NA	NA	NA	0.681817	0.52579	0.773226	NA	NA	NA
MAP3K5	0.502064	0.522743	0.362695	NA	NA	NA	0.309858	0.245244	0.212333	NA	NA	NA
SSMEM1	0.502084	0.434981	0.424117	NA	NA	NA	0.502084	0.434981	0.424117	NA	NA	NA
C1orf172	0.502116	0.376981	0.65541	NA	NA	NA	0.634314	0.574783	0.561743	NA	NA	NA
RPAP2	0.502147	0.372831	0.503866	NA	NA	NA	0.502147	0.372831	0.503866	NA	NA	NA
UBIAD1	0.502193	0.492057	0.484451	NA	NA	NA	NA	NA	NA	NA	NA	NA
PCDHGC3	0.502348	0.721618	0.362989	NA	NA	NA	0.474413	0.514375	0.356423	NA	NA	NA
TRIM56	0.502435	0.533949	0.350492	NA	NA	NA	0.494775	0.446938	0.346172	NA	NA	NA
ASB16	0.50253	0.775877	0.340542	NA	NA	NA	0.323915	0.300639	0.214079	NA	NA	NA
LCLAT1	0.502578	0.374443	0.331672	NA	NA	NA	0.502578	0.374443	0.331672	NA	NA	NA
DDX54	0.502586	0.447942	0.342556	NA	NA	NA	0.0404935	0.0212776	0.201981	NA	NA	NA
DYSF	0.50267	0.74568	0.313477	NA	NA	NA	0.436109	0.543994	0.267849	NA	NA	NA
QRICH2	0.50277	0.325484	0.623582	0.80579	0.725275	0.732108	0.736459	0.519524	0.780101	NA	NA	NA
UBAP2	0.502884	0.801123	0.336991	NA	NA	NA	0.502884	0.801123	0.336991	NA	NA	NA
ZMYND15	0.502909	0.425859	0.358493	NA	NA	NA	0.481274	0.364178	0.34774	NA	NA	NA
WIPF2	0.502985	0.381094	0.669958	NA	NA	NA	NA	NA	NA	NA	NA	NA
TMEM260	0.50304	0.360362	0.346578	NA	NA	NA	0.492241	0.467112	0.346467	NA	NA	NA
C6orf25	0.503116	0.351933	0.539736	NA	NA	NA	0.503116	0.351933	0.539736	NA	NA	NA
NAGS	0.503165	0.367965	0.682053	NA	NA	NA	0.503165	0.367965	0.682053	NA	NA	NA
DAGLA	0.503281	0.373763	0.420172	NA	NA	NA	0.758617	0.932584	0.628618	NA	NA	NA
TMEM138	0.503359	0.774149	0.395999	NA	NA	NA	0.503359	0.774149	0.395999	NA	NA	NA
REEP3	0.503368	0.456655	0.433772	NA	NA	NA	0.503368	0.456655	0.433772	NA	NA	NA
RPN1	0.50357	0.46086	0.331983	NA	NA	NA	0.50357	0.46086	0.331983	NA	NA	NA
LEKR1	0.503691	0.332072	0.392867	NA	NA	NA	0.596602	0.534524	0.414122	NA	NA	NA
NLRP12	0.503993	0.655183	0.335502	NA	NA	NA	0.503993	0.655183	0.335502	NA	NA	NA
TGS1	0.504049	0.332117	0.959534	NA	NA	NA	0.738565	0.536204	0.993353	NA	NA	NA
RPS2	0.504051	0.382879	0.62578	NA	NA	NA	NA	NA	NA	NA	NA	NA
OR4D11	0.50425	0.353645	0.616264	NA	NA	NA	0.50425	0.353645	0.616264	NA	NA	NA
METTL7A	0.504274	0.368952	0.647585	NA	NA	NA	0.605957	0.502434	0.480592	NA	NA	NA
RTN4RL2	0.504281	0.373681	0.437119	NA	NA	NA	1	0.980492	1	NA	NA	NA
EIF4E	0.504323	0.980919	0.390201	NA	NA	NA	0.504323	0.980919	0.390201	NA	NA	NA
USP21	0.504368	0.687885	0.38239	NA	NA	NA	0.427928	0.625665	0.3503	NA	NA	NA
AMIGO3	0.504372	0.390752	0.675878	NA	NA	NA	0.504372	0.390752	0.675878	NA	NA	NA
STX18	0.504536	0.400742	0.342083	NA	NA	NA	0.74774	0.588201	0.762721	NA	NA	NA
PAPSS2	0.504609	0.363325	0.358438	NA	NA	NA	0.6207	0.603501	0.44661	NA	NA	NA
CDK5R2	0.504663	0.382168	0.630552	NA	NA	NA	0.504663	0.382168	0.630552	NA	NA	NA
COG2	0.504665	0.350847	0.605464	NA	NA	NA	0.73624	0.557983	0.669298	NA	NA	NA
C9orf170	0.504682	0.374306	0.71959	NA	NA	NA	0.523595	0.427705	0.536054	NA	NA	NA
BUD13	0.504712	0.372068	0.81375	NA	NA	NA	0.724187	0.580016	0.901365	NA	NA	NA
MECOM	0.504725	0.563262	0.3213	NA	NA	NA	0.491513	0.418822	0.314145	NA	NA	NA
SULF1	0.504754	0.683506	0.352648	NA	NA	NA	0.460797	0.932005	0.30474	NA	NA	NA
PELI1	0.50478	0.381203	0.645007	NA	NA	NA	0.50478	0.381203	0.645007	NA	NA	NA
PLCB4	0.504781	0.662091	0.342984	NA	NA	NA	0.504781	0.662091	0.342984	NA	NA	NA
VPS33A	0.504807	0.348322	0.616208	NA	NA	NA	0.504807	0.348322	0.616208	NA	NA	NA
TSFM	0.504826	0.373532	0.617729	NA	NA	NA	0.504826	0.373532	0.617729	NA	NA	NA
CCDC182	0.504853	0.690349	0.366812	NA	NA	NA	0.504853	0.690349	0.366812	NA	NA	NA
AQP11	0.504999	0.484922	0.440501	NA	NA	NA	0.725641	0.578151	0.77379	NA	NA	NA
PDPR	0.505025	0.476812	0.367785	NA	NA	NA	0.826395	0.743758	1	NA	NA	NA
EFHB	0.50503	0.668001	0.331448	0.549616	0.930361	0.41801	0.592103	0.403997	0.761419	0.549616	0.930361	0.41801
IFNA10	0.505142	0.376411	0.37889	NA	NA	NA	0.841271	0.687722	0.960089	NA	NA	NA
ANKRD61	0.505323	0.336593	0.909557	NA	NA	NA	0.279803	0.170706	0.652195	NA	NA	NA
GRM4	0.50533	0.366725	0.453042	NA	NA	NA	0.462428	0.338372	0.431261	NA	NA	NA
PKD2	0.505382	0.336307	0.693972	NA	NA	NA	0.456046	0.306171	0.435597	NA	NA	NA
NPHS2	0.505638	0.354066	0.687631	NA	NA	NA	0.760492	0.606316	0.784812	NA	NA	NA
OR6C74	0.505744	0.37623	0.442535	NA	NA	NA	1	0.960822	0.791258	NA	NA	NA
RXFP4	0.505837	0.852301	0.344622	NA	NA	NA	0.505837	0.852301	0.344622	NA	NA	NA
ZNF728	0.505868	0.341209	0.360021	1	0.779978	0.77733	1	0.958964	0.983349	1	0.779978	0.77733
SPRYD3	0.505938	0.695021	0.383101	NA	NA	NA	0.505938	0.695021	0.383101	NA	NA	NA
SEMA5A	0.506069	0.356887	0.538615	NA	NA	NA	0.765595	0.658039	0.601489	NA	NA	NA
CEP164	0.506157	0.364426	0.346975	NA	NA	NA	0.398754	0.848746	0.256629	NA	NA	NA
DRD2	0.506253	0.369302	0.624528	NA	NA	NA	0.382062	0.278454	0.573301	NA	NA	NA
B4GALT2	0.506291	0.358656	0.748123	NA	NA	NA	0.506291	0.358656	0.748123	NA	NA	NA
AC004381.6	0.506445	0.352872	0.807147	NA	NA	NA	0.506445	0.352872	0.807147	NA	NA	NA
SV2C	0.506451	0.378507	0.390994	NA	NA	NA	1	0.974899	0.85922	NA	NA	NA
SIGLEC14	0.506455	0.393102	0.45042	NA	NA	NA	0.506455	0.393102	0.45042	NA	NA	NA
C10orf25	0.506467	0.416285	0.383366	NA	NA	NA	0.506467	0.416285	0.383366	NA	NA	NA
TNFRSF18	0.506484	0.347412	0.598988	NA	NA	NA	0.733017	0.592641	0.659151	NA	NA	NA
RSPH1	0.506528	0.349615	0.371807	NA	NA	NA	0.0822207	0.0765898	0.0544982	NA	NA	NA
RIF1	0.506594	0.322058	0.664789	NA	NA	NA	0.147157	0.0829414	0.620709	NA	NA	NA
TCAP	0.506674	0.382297	0.627034	NA	NA	NA	0.264655	0.216181	0.226795	NA	NA	NA
UGT1A10	0.506771	0.350328	0.549069	NA	NA	NA	0.506771	0.350328	0.549069	NA	NA	NA
CASP10	0.506798	0.462372	0.382645	NA	NA	NA	0.461102	0.378978	0.363351	NA	NA	NA
SMARCD1	0.506881	0.93692	0.382605	NA	NA	NA	0.506881	0.93692	0.382605	NA	NA	NA
BDKRB2	0.506971	0.398416	0.558195	NA	NA	NA	0.506971	0.398416	0.558195	NA	NA	NA
TBC1D14	0.50704	0.378363	0.829371	NA	NA	NA	0.800477	0.668418	0.883537	NA	NA	NA
RABGGTA	0.507062	0.885081	0.354709	NA	NA	NA	0.278354	0.188846	0.587104	NA	NA	NA
LIN28B	0.507341	0.440033	0.563331	NA	NA	NA	NA	NA	NA	NA	NA	NA
MCMBP	0.507362	0.394464	0.500208	NA	NA	NA	0.507362	0.394464	0.500208	NA	NA	NA
TYW1B	0.507408	0.813614	0.363813	NA	NA	NA	0.42927	0.353564	0.296593	NA	NA	NA
TRAV38-1	0.507414	0.459822	0.469581	NA	NA	NA	0.507414	0.459822	0.469581	NA	NA	NA
TCEA3	0.507467	0.417204	0.436382	NA	NA	NA	1	0.942572	0.815327	NA	NA	NA
TSPO2	0.507606	0.378863	0.707586	NA	NA	NA	0.512538	0.388216	0.676301	NA	NA	NA
NRG2	0.507747	0.338165	0.886085	NA	NA	NA	0.446743	0.291457	0.883784	NA	NA	NA
SERPINE2	0.507765	0.483763	0.432843	NA	NA	NA	0.762659	0.641829	1	NA	NA	NA
ZNF254	0.507827	0.342097	0.810889	NA	NA	NA	0.640652	0.462032	0.794189	NA	NA	NA
GGCT	0.507928	0.386072	0.657158	NA	NA	NA	0.507928	0.386072	0.657158	NA	NA	NA
FAM149B1	0.507989	0.466714	0.521751	NA	NA	NA	0.507989	0.466714	0.521751	NA	NA	NA
METTL7B	0.508026	0.35524	0.76819	NA	NA	NA	0.508026	0.35524	0.76819	NA	NA	NA
ELAC2	0.508045	0.34841	0.476049	0.296572	0.296548	0.285559	0.800969	0.62451	0.640867	0.296572	0.296548	0.285559
DNAJC2	0.508095	0.384684	0.611836	NA	NA	NA	0.508095	0.384684	0.611836	NA	NA	NA
NOB1	0.508137	0.358129	0.634813	NA	NA	NA	0.852905	0.960195	0.763147	NA	NA	NA
ICA1	0.508149	0.373344	0.495408	NA	NA	NA	0.508149	0.373344	0.495408	NA	NA	NA
LIN28A	0.508237	0.634564	0.37726	NA	NA	NA	0.508237	0.634564	0.37726	NA	NA	NA
GPATCH2	0.508261	0.685207	0.352189	NA	NA	NA	0.451133	0.299834	0.408037	NA	NA	NA
ADH7	0.508309	0.3659	0.616698	NA	NA	NA	0.542606	0.399821	0.592081	NA	NA	NA
MAP3K19	0.508358	0.364719	0.465435	NA	NA	NA	0.508358	0.364719	0.465435	NA	NA	NA
DNAJB5	0.508493	0.373777	0.768684	NA	NA	NA	0.508493	0.373777	0.768684	NA	NA	NA
NSRP1	0.508525	0.381789	0.351549	NA	NA	NA	0.697629	0.825097	0.506313	NA	NA	NA
SP3	0.508576	0.354666	0.470381	NA	NA	NA	0.508576	0.354666	0.470381	NA	NA	NA
BVES	0.508594	0.340736	0.430439	NA	NA	NA	0.346409	0.790009	0.238411	NA	NA	NA
NAB2	0.508633	0.509622	0.479629	NA	NA	NA	0.508633	0.509622	0.479629	NA	NA	NA
C1QC	0.508698	0.395907	0.527494	NA	NA	NA	0.508698	0.395907	0.527494	NA	NA	NA
CTD-2370N5.3	0.508734	0.938053	0.386091	NA	NA	NA	NA	NA	NA	NA	NA	NA
PCDHB1	0.508836	0.334863	0.549177	NA	NA	NA	0.429019	0.283706	0.384899	NA	NA	NA
DPP4	0.508959	0.745841	0.373488	0.0998728	0.0677057	0.144933	0.541587	0.394628	0.562281	NA	NA	NA
NDUFV3	0.508972	0.348723	0.573996	NA	NA	NA	1	0.935216	0.993443	NA	NA	NA
TXNRD2	0.509008	0.336008	0.321937	NA	NA	NA	0.402256	0.253657	0.280127	NA	NA	NA
KLK10	0.509121	0.872587	0.368411	0.303988	0.284611	0.218189	0.303988	0.284611	0.218189	0.303988	0.284611	0.218189
NPTXR	0.509191	0.469036	0.508439	NA	NA	NA	0.509191	0.469036	0.508439	NA	NA	NA
C6orf58	0.50928	0.353957	0.476296	NA	NA	NA	0.50928	0.353957	0.476296	NA	NA	NA
PKHD1	0.509302	0.3194	0.595085	NA	NA	NA	0.465406	0.285419	0.715829	NA	NA	NA
SCAPER	0.509352	0.657582	0.342163	NA	NA	NA	0.325883	0.20673	0.353192	NA	NA	NA
CCL17	0.509475	0.384883	0.486409	NA	NA	NA	NA	NA	NA	NA	NA	NA
DUSP5	0.509508	0.375293	0.704844	NA	NA	NA	0.102854	0.0749043	0.204782	NA	NA	NA
HAMP	0.509606	0.381815	0.617391	NA	NA	NA	0.507622	0.383655	0.586994	NA	NA	NA
UNC13B	0.509627	0.334354	0.53442	NA	NA	NA	0.354291	0.216162	0.3187	NA	NA	NA
MTSS1L	0.509881	0.51673	0.338832	NA	NA	NA	0.368034	0.587582	0.25087	NA	NA	NA
NYAP2	0.510141	0.404156	0.539788	NA	NA	NA	1	0.901859	0.935817	NA	NA	NA
ZWILCH	0.510229	0.33049	0.551112	NA	NA	NA	0.459891	0.29346	0.536892	NA	NA	NA
OR9A4	0.510438	0.550724	0.365394	NA	NA	NA	0.510438	0.550724	0.365394	NA	NA	NA
FAM69B	0.510446	0.7017	0.369002	NA	NA	NA	0.388221	0.290192	0.402238	NA	NA	NA
RNF141	0.510461	0.784553	0.382262	NA	NA	NA	0.512799	0.968434	0.388903	NA	NA	NA
PDE6A	0.510521	0.904208	0.342374	NA	NA	NA	0.591764	0.865506	0.406253	NA	NA	NA
SYCE2	0.510561	0.358218	0.441037	NA	NA	NA	0.779028	0.869879	0.643355	NA	NA	NA
MRPS23	0.510621	0.670288	0.385499	NA	NA	NA	0.641688	0.599036	0.617667	NA	NA	NA
CD151	0.510695	0.706331	0.383001	NA	NA	NA	0.480834	0.368215	0.457802	NA	NA	NA
PIGZ	0.510723	0.332422	0.592081	NA	NA	NA	0.488206	0.315823	0.582036	NA	NA	NA
SPTBN2	0.510772	0.930656	0.341148	NA	NA	NA	0.506741	0.985106	0.338473	NA	NA	NA
AC090673.2	0.510831	0.38562	0.584778	NA	NA	NA	0.462349	0.463736	0.451912	NA	NA	NA
RAD23B	0.510854	0.499837	0.50665	NA	NA	NA	0.510854	0.499837	0.50665	NA	NA	NA
GUSB	0.510919	0.41969	0.599467	NA	NA	NA	0.510919	0.41969	0.599467	NA	NA	NA
MED16	0.510949	0.592348	0.406262	NA	NA	NA	0.485322	0.337852	0.72036	NA	NA	NA
TOP2B	0.511015	0.332008	0.870094	NA	NA	NA	0.744082	0.553773	0.904117	NA	NA	NA
PDCD2	0.511027	0.389529	0.528738	NA	NA	NA	1	0.856163	0.836364	NA	NA	NA
IGHV1-69	0.511039	0.356526	0.842213	NA	NA	NA	0.754373	0.63093	1	NA	NA	NA
SPTBN5	0.511076	0.889144	0.320374	0.671145	0.484477	0.91164	0.336031	0.199889	0.535858	0.792119	0.620876	0.876881
ARL14	0.511342	0.42577	0.606406	NA	NA	NA	0.180798	0.167318	0.205598	NA	NA	NA
TP53BP2	0.511393	0.347794	0.936612	NA	NA	NA	0.307217	0.205137	0.682347	NA	NA	NA
MACROD1	0.511527	0.497093	0.48874	NA	NA	NA	0.511527	0.497093	0.48874	NA	NA	NA
ABHD12B	0.511546	0.682919	0.353979	NA	NA	NA	0.434057	0.884621	0.311238	NA	NA	NA
LY6G6D	0.511588	0.469956	0.367187	NA	NA	NA	0.331004	0.414979	0.249086	NA	NA	NA
PRSS37	0.511589	0.406982	0.421203	NA	NA	NA	0.511589	0.406982	0.421203	NA	NA	NA
HSD17B12	0.511685	0.36479	0.767675	NA	NA	NA	0.511685	0.36479	0.767675	NA	NA	NA
PCIF1	0.51188	0.361775	0.726484	NA	NA	NA	0.51188	0.361775	0.726484	NA	NA	NA
SLC1A7	0.511907	0.374443	0.644998	NA	NA	NA	0.668048	0.530294	0.683739	NA	NA	NA
SERINC4	0.511917	0.724252	0.362873	0.206328	0.335427	0.146848	0.212434	0.150408	0.151599	0.206328	0.335427	0.146848
CLDN5	0.51209	0.970449	0.395416	NA	NA	NA	0.51209	0.970449	0.395416	NA	NA	NA
TEAD2	0.512117	0.396371	0.520184	NA	NA	NA	0.512117	0.396371	0.520184	NA	NA	NA
CCDC135	0.51215	0.348912	0.670227	0.0713373	0.0700186	0.0719934	0.155084	0.0948617	0.469182	0.0713373	0.0700186	0.0719934
OR1J1	0.51216	0.344031	0.372014	NA	NA	NA	0.657954	0.746663	0.553032	NA	NA	NA
CDH8	0.51217	0.374401	0.588772	NA	NA	NA	0.51217	0.374401	0.588772	NA	NA	NA
DNAJC25-GNG10	0.512251	0.504553	0.532305	NA	NA	NA	0.512251	0.504553	0.532305	NA	NA	NA
ZNF446	0.512292	0.402778	0.568002	NA	NA	NA	0.865876	0.735915	0.977347	NA	NA	NA
TUFM	0.512337	0.36308	0.837764	NA	NA	NA	0.512337	0.36308	0.837764	NA	NA	NA
ARL1	0.512388	0.593104	0.364491	NA	NA	NA	0.326138	0.778525	0.234749	NA	NA	NA
SH2D7	0.512421	0.37321	0.409441	NA	NA	NA	0.512421	0.37321	0.409441	NA	NA	NA
NGRN	0.512453	0.425167	0.6166	NA	NA	NA	0.512453	0.425167	0.6166	NA	NA	NA
C3orf17	0.512484	0.343061	0.340645	NA	NA	NA	0.281234	0.96687	0.184798	NA	NA	NA
AXL	0.512529	0.39699	0.689514	NA	NA	NA	0.411595	0.302727	0.509174	NA	NA	NA
CNTF	0.512583	0.866998	0.374391	NA	NA	NA	0.512583	0.866998	0.374391	NA	NA	NA
C11orf65	0.512642	0.382544	0.51995	NA	NA	NA	0.512642	0.382544	0.51995	NA	NA	NA
TAF6	0.512669	0.637676	0.41107	0.165101	0.130975	0.260906	0.512669	0.637676	0.41107	0.165101	0.130975	0.260906
GPR113	0.512669	0.323928	0.363499	NA	NA	NA	0.468246	0.851472	0.304519	NA	NA	NA
LIPF	0.512681	0.424226	0.547181	NA	NA	NA	NA	NA	NA	NA	NA	NA
MAP3K7CL	0.512688	0.387464	0.406853	NA	NA	NA	0.512688	0.387464	0.406853	NA	NA	NA
NLRP11	0.512705	0.346478	0.371222	NA	NA	NA	0.12801	0.0783228	0.398608	NA	NA	NA
SNAI3	0.512761	0.345761	0.561039	NA	NA	NA	0.512761	0.345761	0.561039	NA	NA	NA
MRPL51	0.512821	0.381828	0.714911	NA	NA	NA	0.347658	0.256805	0.369101	NA	NA	NA
FAS	0.512873	0.94243	0.387396	NA	NA	NA	0.512873	0.94243	0.387396	NA	NA	NA
HTR3A	0.512876	0.361218	0.767761	0.461761	0.348722	0.464963	0.475779	0.334781	0.740781	0.461761	0.348722	0.464963
FAM102B	0.512908	0.481777	0.499893	NA	NA	NA	0.512908	0.481777	0.499893	NA	NA	NA
FUBP3	0.513026	0.480764	0.475303	NA	NA	NA	0.513026	0.480764	0.475303	NA	NA	NA
IQUB	0.513073	0.572928	0.384655	NA	NA	NA	0.309474	0.241192	0.309395	NA	NA	NA
GSTO2	0.513093	0.362968	0.427759	NA	NA	NA	0.0817292	0.0529443	0.18867	NA	NA	NA
ODC1	0.513127	0.388887	0.394684	NA	NA	NA	0.513127	0.388887	0.394684	NA	NA	NA
SCRN3	0.513321	0.366102	0.495914	NA	NA	NA	1	1	1	NA	NA	NA
WDR52	0.513436	0.45344	0.358357	NA	NA	NA	0.350051	0.514467	0.247317	NA	NA	NA
KANSL2	0.513438	0.633248	0.374831	NA	NA	NA	0.50936	0.398903	0.399542	NA	NA	NA
ZFAT	0.513443	0.884244	0.347742	NA	NA	NA	0.535784	0.794991	0.367688	NA	NA	NA
THEMIS2	0.513461	0.361227	0.770854	NA	NA	NA	0.717757	0.567528	0.801504	NA	NA	NA
PYHIN1	0.513506	0.347663	0.857316	NA	NA	NA	0.491598	0.347255	0.751544	NA	NA	NA
KRT19	0.513635	0.547698	0.345026	NA	NA	NA	0.759096	0.580021	0.949558	NA	NA	NA
TMEM102	0.51375	0.391408	0.400956	NA	NA	NA	0.51375	0.391408	0.400956	NA	NA	NA
C6orf52	0.513801	0.495267	0.3862	NA	NA	NA	0.715358	0.665984	0.710144	NA	NA	NA
PPIL1	0.513829	0.391327	0.55161	NA	NA	NA	NA	NA	NA	NA	NA	NA
OR10A2	0.513839	0.843777	0.382071	NA	NA	NA	0.513839	0.843777	0.382071	NA	NA	NA
SMG9	0.514021	0.85531	0.391448	NA	NA	NA	0.514021	0.85531	0.391448	NA	NA	NA
MYSM1	0.51408	0.837557	0.368965	NA	NA	NA	0.478194	0.626518	0.355345	NA	NA	NA
CBY3	0.514168	0.372386	0.652616	NA	NA	NA	0.398492	0.292434	0.454625	NA	NA	NA
SNRPN	0.514186	0.510864	0.502215	NA	NA	NA	NA	NA	NA	NA	NA	NA
CDHR5	0.514201	0.333633	0.748033	NA	NA	NA	0.840211	0.651485	0.702639	NA	NA	NA
TMTC3	0.514242	0.368621	0.86062	NA	NA	NA	0.569966	0.440845	0.806525	NA	NA	NA
ARHGAP5	0.514265	0.349329	0.390714	NA	NA	NA	0.141741	0.423953	0.0873458	NA	NA	NA
TMEM87B	0.514332	0.418793	0.388928	NA	NA	NA	0.549718	0.444626	0.532855	NA	NA	NA
GCM1	0.514401	0.577697	0.457281	NA	NA	NA	0.514401	0.577697	0.457281	NA	NA	NA
CAPS	0.514438	0.788294	0.379893	NA	NA	NA	0.50026	0.907984	0.372678	NA	NA	NA
RCOR2	0.514518	0.488799	0.418427	NA	NA	NA	0.514518	0.488799	0.418427	NA	NA	NA
SNX18	0.514548	0.496729	0.461978	NA	NA	NA	0.514548	0.496729	0.461978	NA	NA	NA
FUT3	0.514582	0.761995	0.343855	NA	NA	NA	0.214124	0.140761	0.426496	NA	NA	NA
DGKH	0.514628	0.342666	0.460247	NA	NA	NA	0.573375	0.392616	0.467339	NA	NA	NA
ESRRG	0.514695	0.390099	0.635627	NA	NA	NA	NA	NA	NA	NA	NA	NA
NPEPL1	0.514799	0.447138	0.374979	0.558855	0.542189	0.517993	0.760916	0.851279	0.580993	0.558855	0.542189	0.517993
NUDT18	0.514813	0.380086	0.693176	NA	NA	NA	0.514813	0.380086	0.693176	NA	NA	NA
SLITRK3	0.514822	0.365094	0.699971	NA	NA	NA	0.725567	0.586899	0.826317	NA	NA	NA
MATK	0.51484	0.379193	0.657597	NA	NA	NA	1	0.786543	1	NA	NA	NA
SREK1IP1	0.514896	0.389666	0.509598	NA	NA	NA	NA	NA	NA	NA	NA	NA
NFATC2IP	0.514937	0.427899	0.591158	NA	NA	NA	0.514937	0.427899	0.591158	NA	NA	NA
CLEC17A	0.514956	0.845547	0.3875	NA	NA	NA	0.319541	0.26602	0.357025	NA	NA	NA
BRD8	0.515085	0.363072	0.456215	NA	NA	NA	0.405488	0.27805	0.456443	NA	NA	NA
BRINP3	0.515126	0.373559	0.442761	NA	NA	NA	0.515126	0.373559	0.442761	NA	NA	NA
RPP30	0.515291	0.368343	0.562103	NA	NA	NA	0.544562	0.415083	0.496687	NA	NA	NA
ABCA6	0.515361	0.840168	0.336884	NA	NA	NA	0.526003	0.346154	0.346863	NA	NA	NA
ABHD12	0.515366	0.339755	0.946536	NA	NA	NA	0.737441	0.547134	0.953589	NA	NA	NA
GDPGP1	0.515545	0.719988	0.357389	NA	NA	NA	0.515545	0.719988	0.357389	NA	NA	NA
SFTPD	0.515564	0.866442	0.354443	NA	NA	NA	0.247463	0.17482	0.398254	NA	NA	NA
FOXA3	0.515572	0.946173	0.440509	NA	NA	NA	0.515572	0.946173	0.440509	NA	NA	NA
PALM3	0.515596	0.411799	0.377765	NA	NA	NA	0.483034	0.461605	0.357016	NA	NA	NA
MIEN1	0.515921	0.423094	0.602584	NA	NA	NA	0.515921	0.423094	0.602584	NA	NA	NA
OR2L8	0.515968	0.352919	0.483928	NA	NA	NA	0.505618	0.349091	0.453911	NA	NA	NA
SCG2	0.51598	0.367837	0.74366	NA	NA	NA	0.661063	0.525636	0.662501	NA	NA	NA
SERPINA6	0.516449	0.399064	0.369034	NA	NA	NA	0.516449	0.399064	0.369034	NA	NA	NA
FLJ20373	0.51645	0.458469	0.365324	NA	NA	NA	0.853052	0.721788	0.938596	NA	NA	NA
CACNB3	0.516496	0.382167	0.720167	NA	NA	NA	0.697092	0.583273	0.650716	NA	NA	NA
SPATA17	0.51666	0.817248	0.39243	NA	NA	NA	0.265804	0.24017	0.268226	NA	NA	NA
CTD-3214H19.16	0.516756	0.446624	0.475466	NA	NA	NA	0.516756	0.446624	0.475466	NA	NA	NA
IGHV4-61	0.516816	0.468766	0.394751	NA	NA	NA	0.516816	0.468766	0.394751	NA	NA	NA
TRIM4	0.516922	0.388047	0.561147	NA	NA	NA	0.395169	0.289435	0.560556	NA	NA	NA
ENO3	0.516989	0.519083	0.416649	NA	NA	NA	0.516989	0.519083	0.416649	NA	NA	NA
PREP	0.517096	0.374829	0.800559	NA	NA	NA	0.517096	0.374829	0.800559	NA	NA	NA
PRKCA	0.517114	0.502744	0.421313	NA	NA	NA	0.404196	0.395479	0.398447	NA	NA	NA
PGAM1	0.517165	0.420185	0.457609	NA	NA	NA	1	0.881967	1	NA	NA	NA
OR4D2	0.517269	0.5846	0.357789	NA	NA	NA	0.517269	0.5846	0.357789	NA	NA	NA
CKAP2L	0.517342	0.375596	0.724162	NA	NA	NA	0.332934	0.241294	0.429306	NA	NA	NA
TRAV25	0.517361	0.47309	0.527702	NA	NA	NA	0.517361	0.47309	0.527702	NA	NA	NA
HIC2	0.517367	0.843785	0.432354	NA	NA	NA	NA	NA	NA	NA	NA	NA
MTOR	0.517443	0.349506	0.625656	NA	NA	NA	0.517443	0.349506	0.625656	NA	NA	NA
DPEP3	0.517493	0.368834	0.533908	NA	NA	NA	0.51552	0.552055	0.371989	NA	NA	NA
RP11-125O5.2	0.517529	0.453872	0.438857	NA	NA	NA	1	0.863347	0.926964	NA	NA	NA
ADAMTS4	0.517555	0.335489	0.367913	NA	NA	NA	0.307888	0.199558	0.236952	NA	NA	NA
MYO1G	0.517557	0.633618	0.363656	NA	NA	NA	0.517557	0.633618	0.363656	NA	NA	NA
TMEM126B	0.517594	0.439952	0.366498	NA	NA	NA	0.102197	0.0685821	0.148943	NA	NA	NA
TSC1	0.517696	0.353425	0.401036	NA	NA	NA	0.517696	0.353425	0.401036	NA	NA	NA
TGM2	0.517762	0.653262	0.394451	NA	NA	NA	0.517762	0.653262	0.394451	NA	NA	NA
KCNE2	0.517835	0.417631	0.412927	NA	NA	NA	0.858462	0.985869	0.721577	NA	NA	NA
ZNF319	0.517999	0.376056	0.697733	NA	NA	NA	0.517999	0.376056	0.697733	NA	NA	NA
ILVBL	0.518125	0.451704	0.353331	NA	NA	NA	1	0.980561	0.770761	NA	NA	NA
TIGD5	0.518146	0.374705	0.80154	NA	NA	NA	0.518146	0.374705	0.80154	NA	NA	NA
SLIRP	0.518205	0.395025	0.546886	NA	NA	NA	0.803154	0.674189	0.704176	NA	NA	NA
TPGS1	0.518224	0.493378	0.511431	NA	NA	NA	0.518224	0.493378	0.511431	NA	NA	NA
MMP8	0.518297	0.344102	0.536098	1	0.770471	0.828867	1	0.984617	0.976589	NA	NA	NA
TNFRSF6B	0.518342	0.827859	0.369164	NA	NA	NA	0.518342	0.827859	0.369164	NA	NA	NA
UBXN7	0.518426	0.460202	0.571122	NA	NA	NA	0.518426	0.460202	0.571122	NA	NA	NA
DNTTIP1	0.51855	0.400565	0.506435	NA	NA	NA	0.51855	0.400565	0.506435	NA	NA	NA
PIN1	0.518566	0.394681	0.625782	NA	NA	NA	0.518566	0.394681	0.625782	NA	NA	NA
CTAGE1	0.518594	0.372448	0.650078	NA	NA	NA	0.508754	0.367225	0.627896	NA	NA	NA
KIAA0430	0.5186	0.425933	0.347036	NA	NA	NA	0.787027	0.704229	0.595796	NA	NA	NA
OR6C6	0.518668	0.880137	0.362452	NA	NA	NA	0.532579	0.38376	0.592905	NA	NA	NA
MBNL1	0.51867	0.493952	0.522336	NA	NA	NA	0.51867	0.493952	0.522336	NA	NA	NA
SEL1L2	0.518734	0.499322	0.357365	NA	NA	NA	0.374986	0.276989	0.344113	NA	NA	NA
PRKRIP1	0.518756	0.516704	0.515995	NA	NA	NA	0.518756	0.516704	0.515995	NA	NA	NA
SDC3	0.518839	0.376607	0.409139	NA	NA	NA	1	1	1	NA	NA	NA
FN1	0.518927	0.334114	0.36211	NA	NA	NA	0.858439	0.755667	0.672081	NA	NA	NA
CDH19	0.518969	0.766559	0.365418	NA	NA	NA	0.459354	0.850128	0.327433	NA	NA	NA
TMEM129	0.51903	0.366602	0.421233	NA	NA	NA	0.176102	0.430558	0.127309	NA	NA	NA
LCE2A	0.519095	0.36768	0.4003	NA	NA	NA	0.255976	0.169718	0.472018	NA	NA	NA
SOBP	0.519199	0.707813	0.355877	NA	NA	NA	0.519199	0.707813	0.355877	NA	NA	NA
CAMK1D	0.519252	0.417312	0.403847	NA	NA	NA	NA	NA	NA	NA	NA	NA
CPSF3	0.519257	0.455766	0.435377	NA	NA	NA	0.845991	0.854717	0.76269	NA	NA	NA
EXOSC1	0.519309	0.407176	0.608006	NA	NA	NA	0.519309	0.407176	0.608006	NA	NA	NA
SH2B3	0.519398	0.761109	0.353564	NA	NA	NA	0.544507	0.392102	0.415744	NA	NA	NA
EDDM3B	0.519413	0.370057	0.450271	NA	NA	NA	0.464412	0.442794	0.346596	NA	NA	NA
ENDOV	0.519423	0.347774	0.925693	0.236631	0.157947	0.29133	0.675635	0.498152	0.91269	NA	NA	NA
CD164L2	0.519445	0.581074	0.409829	NA	NA	NA	0.519445	0.581074	0.409829	NA	NA	NA
ETV4	0.51947	0.361088	0.627944	NA	NA	NA	0.619352	0.452899	0.750895	NA	NA	NA
KIAA1875	0.519483	0.589947	0.343309	0.209186	0.14413	0.38713	0.576102	0.393971	0.553403	NA	NA	NA
C7orf73	0.519616	0.412922	0.614405	NA	NA	NA	NA	NA	NA	NA	NA	NA
C1GALT1	0.519623	0.637986	0.363604	NA	NA	NA	0.808064	0.682746	0.70076	NA	NA	NA
MTX3	0.519646	0.508454	0.516292	NA	NA	NA	0.797404	0.671427	1	NA	NA	NA
CAPN7	0.519668	0.366679	0.778858	NA	NA	NA	0.353584	0.231972	0.443677	NA	NA	NA
DUSP19	0.519744	0.378074	0.656469	NA	NA	NA	0.519744	0.378074	0.656469	NA	NA	NA
AUP1	0.519768	0.390853	0.58749	NA	NA	NA	0.519768	0.390853	0.58749	NA	NA	NA
PDIA3	0.519779	0.403763	0.596927	NA	NA	NA	0.519779	0.403763	0.596927	NA	NA	NA
NCKAP1L	0.519963	0.341021	0.733192	NA	NA	NA	0.839809	0.656295	0.904443	NA	NA	NA
RBBP8	0.519994	0.371346	0.804821	NA	NA	NA	0.738273	0.601334	0.792727	NA	NA	NA
SCML4	0.520137	0.80229	0.375817	NA	NA	NA	0.600355	0.47423	0.45225	NA	NA	NA
SEC63	0.520152	0.344967	0.35776	NA	NA	NA	1	0.902231	0.929725	NA	NA	NA
SVOPL	0.520166	0.955609	0.357674	NA	NA	NA	0.514361	0.984913	0.353602	NA	NA	NA
TAS2R10	0.520187	0.500398	0.533746	NA	NA	NA	0.520187	0.500398	0.533746	NA	NA	NA
C8orf87	0.520233	0.486729	0.424877	NA	NA	NA	0.796128	0.688405	0.886535	NA	NA	NA
GTPBP8	0.52048	0.363303	0.788717	NA	NA	NA	0.648564	0.519195	0.636273	NA	NA	NA
CRAT	0.520632	0.894288	0.339821	NA	NA	NA	0.256409	0.413696	0.156185	NA	NA	NA
GALNT4	0.520641	0.359982	0.598266	NA	NA	NA	0.443825	0.305639	0.356516	NA	NA	NA
FBXO16	0.520704	0.366173	0.753148	NA	NA	NA	0.603637	0.448235	0.753399	NA	NA	NA
AKR7A2	0.520817	0.398181	0.34391	NA	NA	NA	0.520817	0.398181	0.34391	NA	NA	NA
GIPR	0.520831	0.724758	0.379207	NA	NA	NA	0.138787	0.901358	0.0962928	NA	NA	NA
KRT6A	0.520832	0.423946	0.385773	NA	NA	NA	0.196541	0.340682	0.151175	NA	NA	NA
NBAS	0.520844	0.333858	0.380813	NA	NA	NA	0.831334	0.794981	0.627813	NA	NA	NA
DCTPP1	0.520861	0.429585	0.398498	NA	NA	NA	NA	NA	NA	NA	NA	NA
PAN2	0.520904	0.376817	0.664245	NA	NA	NA	0.292351	0.314101	0.200021	NA	NA	NA
C20orf26	0.52102	0.852765	0.346748	0.693566	0.612994	0.654634	0.459078	0.30305	0.848172	0.693566	0.612994	0.654634
PCED1B	0.521091	0.382968	0.793037	NA	NA	NA	0.698582	0.563327	0.810791	NA	NA	NA
TMTC2	0.521157	0.453813	0.358577	NA	NA	NA	1	0.924711	0.868616	NA	NA	NA
PPIL3	0.521216	0.384586	0.662598	NA	NA	NA	0.521216	0.384586	0.662598	NA	NA	NA
FILIP1L	0.521244	0.386006	0.662516	NA	NA	NA	0.745194	0.535499	0.95463	NA	NA	NA
COL7A1	0.521289	0.336794	0.715501	NA	NA	NA	0.710363	0.498894	0.81883	NA	NA	NA
SLC25A30	0.521448	0.425457	0.549074	NA	NA	NA	0.660774	0.553886	0.785258	NA	NA	NA
REXO4	0.521471	0.403836	0.680601	NA	NA	NA	0.239108	0.196394	0.275551	NA	NA	NA
DUSP1	0.521583	0.422575	0.383848	NA	NA	NA	NA	NA	NA	NA	NA	NA
TEX38	0.521642	0.782525	0.384823	NA	NA	NA	0.521642	0.782525	0.384823	NA	NA	NA
NCALD	0.521657	0.520434	0.513853	NA	NA	NA	NA	NA	NA	NA	NA	NA
DIO3	0.521669	0.516197	0.520262	NA	NA	NA	NA	NA	NA	NA	NA	NA
C17orf74	0.521706	0.365324	0.507401	NA	NA	NA	0.621592	0.450485	0.852168	NA	NA	NA
MARVELD2	0.521733	0.884481	0.346151	NA	NA	NA	0.158125	0.516601	0.0948759	NA	NA	NA
AHSG	0.521736	0.874799	0.393129	NA	NA	NA	0.282325	0.298065	0.263334	NA	NA	NA
SALL3	0.521798	0.367326	0.380628	NA	NA	NA	1	0.899841	0.980716	NA	NA	NA
CFHR4	0.521878	0.349082	0.789943	1	0.835129	0.831663	0.524831	0.358485	0.519537	1	0.835129	0.831663
HMGCR	0.522048	0.406517	0.489492	NA	NA	NA	0.416018	0.401054	0.414602	NA	NA	NA
CDC25C	0.522204	0.763228	0.394938	NA	NA	NA	0.490793	0.672452	0.381596	NA	NA	NA
ABCA1	0.522242	0.332824	0.643929	NA	NA	NA	0.563855	0.366119	0.635872	NA	NA	NA
CRB2	0.522251	0.358981	0.600742	NA	NA	NA	1	0.932739	0.978911	NA	NA	NA
ITK	0.522353	0.372983	0.522335	NA	NA	NA	0.302941	0.20537	0.569235	NA	NA	NA
HTR2A	0.522459	0.717397	0.39627	NA	NA	NA	0.42186	0.384088	0.417693	NA	NA	NA
OSGIN1	0.522534	0.351691	0.931466	NA	NA	NA	0.860034	0.687281	0.94678	NA	NA	NA
PTPN9	0.522687	0.389784	0.422393	NA	NA	NA	0.522687	0.389784	0.422393	NA	NA	NA
RARG	0.522708	0.507891	0.484963	NA	NA	NA	0.522708	0.507891	0.484963	NA	NA	NA
AKAP12	0.522761	0.34034	0.519098	NA	NA	NA	0.66392	0.465984	0.598528	NA	NA	NA
RIPPLY2	0.522789	0.444493	0.399171	NA	NA	NA	NA	NA	NA	NA	NA	NA
MRPL39	0.522822	0.414033	0.516874	NA	NA	NA	0.522822	0.414033	0.516874	NA	NA	NA
ABCA9	0.522893	0.336171	0.948573	0.0505006	0.0331465	0.111559	0.323246	0.203111	0.890441	0.0505006	0.0331465	0.111559
INPPL1	0.522939	0.723049	0.35989	NA	NA	NA	0.45438	0.509699	0.327652	NA	NA	NA
BCAT2	0.522958	0.784456	0.381016	NA	NA	NA	NA	NA	NA	NA	NA	NA
ZBTB17	0.522978	0.365115	0.559098	NA	NA	NA	0.522978	0.365115	0.559098	NA	NA	NA
LRRC40	0.523014	0.349808	0.454356	NA	NA	NA	1	0.972129	0.940526	NA	NA	NA
ZNF622	0.523021	0.363018	0.755289	NA	NA	NA	0.359308	0.245814	0.652542	NA	NA	NA
GP9	0.52308	0.408521	0.627704	NA	NA	NA	0.52308	0.408521	0.627704	NA	NA	NA
TSC2	0.52308	0.527401	0.334564	NA	NA	NA	1	0.883343	0.829462	NA	NA	NA
CACNA1I	0.523112	0.3441	0.949568	NA	NA	NA	0.831156	0.830346	0.648511	NA	NA	NA
AP000295.9	0.523155	0.397084	0.646851	NA	NA	NA	0.523155	0.397084	0.646851	NA	NA	NA
SEMA3D	0.523286	0.926113	0.360073	NA	NA	NA	0.253946	0.618272	0.16212	NA	NA	NA
GBP7	0.523406	0.359767	0.864631	0.767299	0.744451	0.721804	0.469239	0.315676	0.699157	0.767299	0.744451	0.721804
AP006621.5	0.523525	0.501691	0.399426	NA	NA	NA	0.238518	0.276394	0.168029	NA	NA	NA
GLIPR2	0.523832	0.534085	0.408042	NA	NA	NA	0.523832	0.534085	0.408042	NA	NA	NA
PCED1A	0.524042	0.362919	0.812603	NA	NA	NA	0.251445	0.159632	0.51245	NA	NA	NA
ZNF433	0.524177	0.347225	0.877032	NA	NA	NA	0.826281	0.65002	0.880492	NA	NA	NA
SIRT2	0.52424	0.386525	0.661779	NA	NA	NA	0.0961426	0.0632751	0.244506	NA	NA	NA
KIAA0319	0.524369	0.546889	0.344923	NA	NA	NA	0.0642713	0.0411722	0.076448	NA	NA	NA
HIST3H3	0.524377	0.39223	0.677976	NA	NA	NA	0.524377	0.39223	0.677976	NA	NA	NA
CD1B	0.524503	0.377181	0.545659	NA	NA	NA	0.668824	0.607057	0.517264	NA	NA	NA
SUV420H2	0.524643	0.808894	0.422184	NA	NA	NA	0.524643	0.808894	0.422184	NA	NA	NA
DDX43	0.52467	0.604657	0.389067	NA	NA	NA	0.52467	0.604657	0.389067	NA	NA	NA
C10orf107	0.524674	0.438416	0.461173	NA	NA	NA	0.524674	0.438416	0.461173	NA	NA	NA
GFRA2	0.524696	0.475212	0.582174	NA	NA	NA	0.524696	0.475212	0.582174	NA	NA	NA
AVPR1A	0.524714	0.393232	0.387124	NA	NA	NA	0.293688	0.219131	0.39684	NA	NA	NA
BIN2	0.524797	0.371398	0.37357	NA	NA	NA	0.420133	0.738985	0.292653	NA	NA	NA
TRAV10	0.524802	0.524811	0.511436	NA	NA	NA	0.524802	0.524811	0.511436	NA	NA	NA
ALOXE3	0.524881	0.362391	0.830749	NA	NA	NA	0.812421	0.650363	0.86578	NA	NA	NA
LEUTX	0.524985	0.381353	0.655337	NA	NA	NA	0.524985	0.381353	0.655337	NA	NA	NA
NPIPB4	0.525018	0.901645	0.387959	NA	NA	NA	0.525018	0.901645	0.387959	NA	NA	NA
FRMD4A	0.5251	0.938516	0.357069	NA	NA	NA	0.177706	0.698774	0.112766	NA	NA	NA
IL5RA	0.52514	0.496308	0.494293	NA	NA	NA	0.52514	0.496308	0.494293	NA	NA	NA
EPHA2	0.525149	0.344548	0.633437	NA	NA	NA	0.852793	0.671781	0.761222	NA	NA	NA
POU5F2	0.52518	0.408628	0.630304	NA	NA	NA	0.52518	0.408628	0.630304	NA	NA	NA
CEBPG	0.525225	0.399367	0.690923	NA	NA	NA	0.525225	0.399367	0.690923	NA	NA	NA
PDIA5	0.525248	0.39099	0.686361	NA	NA	NA	0.525248	0.39099	0.686361	NA	NA	NA
ADAM12	0.525336	0.354362	0.514934	NA	NA	NA	0.518762	0.35294	0.479285	NA	NA	NA
UGT2A3	0.525385	0.809325	0.382941	NA	NA	NA	0.165491	0.11957	0.276353	NA	NA	NA
PRDM13	0.525447	0.903431	0.372405	NA	NA	NA	0.38386	0.260937	0.339245	NA	NA	NA
E2F2	0.525498	0.960613	0.35148	NA	NA	NA	0.518424	0.900605	0.346695	NA	NA	NA
ITGAL	0.525534	0.441604	0.465545	NA	NA	NA	0.525534	0.441604	0.465545	NA	NA	NA
EFCAB4B	0.525568	0.346136	0.869068	NA	NA	NA	1	0.773318	0.974465	NA	NA	NA
FCGR2C	0.525661	0.414212	0.541115	NA	NA	NA	0.525661	0.414212	0.541115	NA	NA	NA
FAM78B	0.525708	0.439861	0.409463	NA	NA	NA	0.525708	0.439861	0.409463	NA	NA	NA
GFY	0.525734	0.370845	0.672476	NA	NA	NA	0.565509	0.476699	0.420602	NA	NA	NA
ASAP2	0.525762	0.693097	0.400423	NA	NA	NA	0.195579	0.196069	0.194048	NA	NA	NA
CD274	0.525771	0.582066	0.387264	NA	NA	NA	0.603155	0.911847	0.463515	NA	NA	NA
RNASE7	0.525775	0.398066	0.613313	NA	NA	NA	0.525775	0.398066	0.613313	NA	NA	NA
DOLK	0.525789	0.378241	0.380478	NA	NA	NA	0.20471	0.241619	0.142784	NA	NA	NA
ANKLE1	0.525947	0.488279	0.347812	NA	NA	NA	0.380814	0.771529	0.242779	NA	NA	NA
CTD-2583A14.10	0.525966	0.398565	0.607696	NA	NA	NA	0.530641	0.404933	0.584422	NA	NA	NA
GRINA	0.525992	0.752474	0.396615	NA	NA	NA	0.525992	0.752474	0.396615	NA	NA	NA
DKFZP761K2322	0.526019	0.532211	0.511183	NA	NA	NA	NA	NA	NA	NA	NA	NA
SLC38A10	0.526149	0.348754	0.500642	NA	NA	NA	0.445442	0.677061	0.294228	NA	NA	NA
OR4X2	0.526152	0.513051	0.364523	NA	NA	NA	0.478818	0.564378	0.331783	NA	NA	NA
LGALS2	0.526167	0.397996	0.536939	NA	NA	NA	1	0.872644	1	NA	NA	NA
GHRL	0.526237	0.973652	0.399273	NA	NA	NA	NA	NA	NA	NA	NA	NA
ERICH1	0.526379	0.359526	0.905716	NA	NA	NA	0.614105	0.476248	0.880453	NA	NA	NA
DDX20	0.526427	0.35414	0.593593	NA	NA	NA	0.664398	0.476254	0.611685	NA	NA	NA
ING4	0.526517	0.499575	0.535132	NA	NA	NA	0.526517	0.499575	0.535132	NA	NA	NA
CRYBA2	0.526548	0.403772	0.485878	NA	NA	NA	0.526548	0.403772	0.485878	NA	NA	NA
SLC25A19	0.526574	0.388033	0.383864	NA	NA	NA	0.526574	0.388033	0.383864	NA	NA	NA
PROX1	0.526624	0.401247	0.679789	NA	NA	NA	0.526624	0.401247	0.679789	NA	NA	NA
KLHL8	0.526706	0.674716	0.356697	NA	NA	NA	0.526706	0.674716	0.356697	NA	NA	NA
AGRN	0.526769	0.359319	0.339067	NA	NA	NA	0.760878	0.646449	0.551164	NA	NA	NA
CALHM1	0.526936	0.360037	0.634223	NA	NA	NA	0.646423	0.489712	0.575477	NA	NA	NA
VANGL2	0.527011	0.393389	0.52083	NA	NA	NA	0.527011	0.393389	0.52083	NA	NA	NA
COL12A1	0.527028	0.465662	0.349991	NA	NA	NA	1	0.982127	0.808858	NA	NA	NA
GPRC5D	0.527036	0.635499	0.42172	0.416218	0.412891	0.414704	1	0.912389	0.911034	NA	NA	NA
CLDN23	0.527105	0.399436	0.68217	NA	NA	NA	0.527105	0.399436	0.68217	NA	NA	NA
NDUFA11	0.527158	0.853119	0.395636	NA	NA	NA	0.527158	0.853119	0.395636	NA	NA	NA
B4GALNT4	0.527189	0.381183	0.523244	NA	NA	NA	0.379344	0.267062	0.534696	NA	NA	NA
ELMOD3	0.527212	0.380987	0.460606	NA	NA	NA	0.676447	0.526117	0.545091	NA	NA	NA
ZNF862	0.527331	0.365268	0.657902	NA	NA	NA	0.40591	0.275063	0.648288	NA	NA	NA
PLGRKT	0.527368	0.399337	0.576157	NA	NA	NA	0.44505	0.331672	0.564165	NA	NA	NA
OR8G1	0.527424	0.398761	0.700347	NA	NA	NA	0.43836	0.366983	0.484223	NA	NA	NA
PITRM1	0.527511	0.356051	0.69117	NA	NA	NA	0.280928	0.185006	0.359899	NA	NA	NA
OR4A15	0.527528	0.411703	0.700056	NA	NA	NA	0.527528	0.411703	0.700056	NA	NA	NA
HCG27	0.527664	0.755298	0.405119	NA	NA	NA	0.527664	0.755298	0.405119	NA	NA	NA
PPM1B	0.527678	0.425027	0.482144	NA	NA	NA	0.527678	0.425027	0.482144	NA	NA	NA
TENM3	0.527898	0.649205	0.351148	NA	NA	NA	0.500377	0.683031	0.332039	NA	NA	NA
UBXN2A	0.527987	0.387308	0.518316	NA	NA	NA	0.527987	0.387308	0.518316	NA	NA	NA
IL1R2	0.528017	0.967811	0.375165	NA	NA	NA	0.528017	0.967811	0.375165	NA	NA	NA
PFN2	0.528336	0.459679	0.574127	NA	NA	NA	NA	NA	NA	NA	NA	NA
INPP5F	0.528427	0.697377	0.347886	NA	NA	NA	0.301557	0.961899	0.187372	NA	NA	NA
SLC37A1	0.528558	0.410577	0.616537	NA	NA	NA	0.550527	0.487133	0.448409	NA	NA	NA
ZC3H12A	0.528646	0.691919	0.358904	NA	NA	NA	0.248786	0.181994	0.205127	NA	NA	NA
SRGAP3	0.528718	0.367409	0.754906	NA	NA	NA	0.575887	0.403463	0.671504	NA	NA	NA
ZBTB5	0.52877	0.379154	0.559682	NA	NA	NA	0.52877	0.379154	0.559682	NA	NA	NA
DENND1A	0.528818	0.368287	0.531104	NA	NA	NA	1	0.863394	0.984943	NA	NA	NA
CCM2L	0.528846	0.892906	0.402346	NA	NA	NA	0.528846	0.892906	0.402346	NA	NA	NA
SLC38A4	0.528899	0.380995	0.567141	NA	NA	NA	0.151798	0.105324	0.17456	NA	NA	NA
NFIC	0.52897	0.382186	0.909566	NA	NA	NA	0.52897	0.382186	0.909566	NA	NA	NA
ELSPBP1	0.529106	0.934452	0.368833	NA	NA	NA	0.491536	0.391353	0.403086	NA	NA	NA
ABCA4	0.529143	0.524025	0.334975	NA	NA	NA	0.757874	0.538264	0.635165	NA	NA	NA
CD33	0.529244	0.351819	0.522644	0.395773	0.290601	0.59201	0.451965	0.807288	0.284914	0.5185	0.46745	0.399216
AL590708.2	0.529285	0.556018	0.424457	NA	NA	NA	0.529285	0.556018	0.424457	NA	NA	NA
HIBADH	0.529294	0.379168	0.732745	NA	NA	NA	0.529294	0.379168	0.732745	NA	NA	NA
HPS3	0.529324	0.776781	0.365583	NA	NA	NA	0.647046	0.652255	0.484286	NA	NA	NA
EFCAB8	0.529371	0.347754	0.40715	NA	NA	NA	0.395953	0.252028	0.372502	NA	NA	NA
GPSM3	0.529386	0.487172	0.544988	NA	NA	NA	0.294706	0.311106	0.229704	NA	NA	NA
PPP1R13L	0.529481	0.368207	0.760224	NA	NA	NA	0.529481	0.368207	0.760224	NA	NA	NA
AC018445.1	0.529489	0.643999	0.375865	0.277485	AC018445.1	0.277485	0.269194	0.781742	0.174025	0.277485	AC018445.1	0.277485
EGLN2	0.529509	0.36064	0.920126	NA	NA	NA	0.463069	0.322846	0.828194	NA	NA	NA
RPS6KB2	0.529729	0.512707	0.398536	NA	NA	NA	0.643673	0.485177	0.737252	NA	NA	NA
SETD1B	0.529877	0.368552	0.662612	NA	NA	NA	0.212695	0.136179	0.644947	NA	NA	NA
PTTG2	0.529902	0.416467	0.407218	NA	NA	NA	0.365686	0.86783	0.266887	NA	NA	NA
ARHGAP17	0.530022	0.386875	0.765925	NA	NA	NA	1	0.839	0.995135	NA	NA	NA
OR5H15	0.530073	0.380519	0.808898	0.642048	0.5531	0.65901	0.469548	0.339072	0.743629	0.642048	0.5531	0.65901
HPGDS	0.530235	0.448509	0.527048	NA	NA	NA	0.530235	0.448509	0.527048	NA	NA	NA
ROPN1L	0.530359	0.377206	0.628807	NA	NA	NA	0.530359	0.377206	0.628807	NA	NA	NA
THSD4	0.530361	0.907976	0.357189	NA	NA	NA	0.607553	0.620492	0.424997	NA	NA	NA
DIRC1	0.530454	0.412308	0.489663	NA	NA	NA	1	0.962076	1	NA	NA	NA
YIPF1	0.530662	0.379059	0.667611	0.427234	0.418374	0.428904	0.375191	0.260915	0.657399	0.427234	0.418374	0.428904
POC1B	0.530752	0.379536	0.446492	NA	NA	NA	0.33296	0.244096	0.386118	NA	NA	NA
PTBP2	0.530753	0.406243	0.67693	NA	NA	NA	0.530753	0.406243	0.67693	NA	NA	NA
MRPS34	0.530852	0.496672	0.376535	NA	NA	NA	0.779657	0.652569	0.737909	NA	NA	NA
NTAN1	0.53091	0.541288	0.459228	NA	NA	NA	NA	NA	NA	NA	NA	NA
ZNF100	0.530962	0.512934	0.359267	0.659127	0.626197	0.543662	0.58436	0.885872	0.408428	NA	NA	NA
OR6C65	0.531009	0.523595	0.521531	NA	NA	NA	0.531009	0.523595	0.521531	NA	NA	NA
MCTP2	0.531025	0.365852	0.81073	NA	NA	NA	0.469452	0.325079	0.592846	NA	NA	NA
FEZ2	0.531167	0.55774	0.380181	NA	NA	NA	0.531167	0.55774	0.380181	NA	NA	NA
WDR55	0.531202	0.384698	0.549649	NA	NA	NA	0.531202	0.384698	0.549649	NA	NA	NA
TMEM143	0.531205	0.388466	0.563853	NA	NA	NA	0.775662	0.642294	0.96213	NA	NA	NA
TTF2	0.53127	0.361638	0.719695	NA	NA	NA	0.0672391	0.116026	0.0383998	NA	NA	NA
NR1D1	0.531453	0.405271	0.385821	NA	NA	NA	0.840396	0.954688	0.691293	NA	NA	NA
GAPDHS	0.531454	0.413032	0.526605	NA	NA	NA	0.496518	0.39483	0.490745	NA	NA	NA
KLB	0.531495	0.35867	0.443279	NA	NA	NA	0.531495	0.35867	0.443279	NA	NA	NA
TUBAL3	0.531527	0.820207	0.368362	NA	NA	NA	0.521679	0.715267	0.362562	NA	NA	NA
PI15	0.531691	0.753636	0.421652	NA	NA	NA	0.531691	0.753636	0.421652	NA	NA	NA
OR52B2	0.531733	0.397667	0.682831	NA	NA	NA	0.556943	0.659038	0.443755	NA	NA	NA
KRTAP4-4	0.531745	0.41091	0.682597	NA	NA	NA	0.516792	0.409933	0.627282	NA	NA	NA
IYD	0.531765	0.348424	0.357294	NA	NA	NA	0.505444	0.580163	0.337091	NA	NA	NA
ERP27	0.53184	0.641107	0.378623	NA	NA	NA	0.53184	0.641107	0.378623	NA	NA	NA
EPHX1	0.53193	0.415098	0.375486	NA	NA	NA	0.231394	0.435266	0.155919	NA	NA	NA
KRTAP4-1	0.532017	0.372984	0.822726	NA	NA	NA	0.532017	0.372984	0.822726	NA	NA	NA
TBL2	0.53207	0.507482	0.3761	NA	NA	NA	0.629662	0.92649	0.50255	NA	NA	NA
C19orf59	0.532153	0.42868	0.502885	NA	NA	NA	0.516756	0.446624	0.475466	NA	NA	NA
ZNF140	0.532159	0.400752	0.809212	NA	NA	NA	0.532159	0.400752	0.809212	NA	NA	NA
GSTM2	0.532219	0.406851	0.447346	NA	NA	NA	1	0.922376	0.927738	NA	NA	NA
C7orf26	0.532313	0.422222	0.573311	NA	NA	NA	0.532313	0.422222	0.573311	NA	NA	NA
ZFAND1	0.532616	0.439242	0.617794	NA	NA	NA	0.532616	0.439242	0.617794	NA	NA	NA
EPB41L5	0.532652	0.388581	0.738074	NA	NA	NA	0.812556	0.683004	0.724889	NA	NA	NA
CALHM2	0.532784	0.410424	0.517531	0.803741	0.676866	0.926868	1	0.920841	0.91921	NA	NA	NA
EHD4	0.533007	0.421116	0.635997	NA	NA	NA	0.587715	0.545281	0.586855	NA	NA	NA
PLIN1	0.533118	0.983056	0.369383	NA	NA	NA	0.521762	0.857275	0.362552	NA	NA	NA
RHOBTB3	0.533152	0.527859	0.367255	NA	NA	NA	0.59318	0.425338	0.485364	NA	NA	NA
ZNRD1	0.533161	0.543627	0.511614	NA	NA	NA	NA	NA	NA	NA	NA	NA
CDC42EP2	0.533223	0.514184	0.493528	NA	NA	NA	0.533223	0.514184	0.493528	NA	NA	NA
OR51E2	0.533337	0.487905	0.374792	NA	NA	NA	0.385083	0.348327	0.275325	NA	NA	NA
PEBP1	0.533353	0.520455	0.529564	NA	NA	NA	NA	NA	NA	NA	NA	NA
FAM53C	0.533434	0.847056	0.408773	NA	NA	NA	0.533434	0.847056	0.408773	NA	NA	NA
CDK12	0.533547	0.359099	0.415416	NA	NA	NA	0.495542	0.33432	0.398469	NA	NA	NA
RICTOR	0.533555	0.354876	0.494196	NA	NA	NA	0.493421	0.324541	0.481609	NA	NA	NA
FLJ00418	0.533615	0.397009	0.597073	NA	NA	NA	0.533615	0.397009	0.597073	NA	NA	NA
SYNE2	0.533634	0.347819	0.330407	NA	NA	NA	0.669113	0.440809	0.616073	NA	NA	NA
ARL8B	0.533675	0.411673	0.448399	NA	NA	NA	1	0.920527	0.935157	NA	NA	NA
MC1R	0.533704	0.345481	0.786992	0.30124	0.392474	0.230991	0.329833	0.201624	0.570877	0.30124	0.392474	0.230991
TIAM1	0.533843	0.48179	0.353755	NA	NA	NA	0.499165	0.333321	0.429816	NA	NA	NA
CHRNA4	0.533912	0.382777	0.751094	1	0.814585	1	0.506411	0.392169	0.661127	NA	NA	NA
UHMK1	0.533931	0.526505	0.392323	NA	NA	NA	0.533931	0.526505	0.392323	NA	NA	NA
RAD51AP2	0.534087	0.353793	0.832497	NA	NA	NA	0.851376	0.68689	0.81352	NA	NA	NA
CIAPIN1	0.534206	0.387317	0.672588	0.325177	0.247738	0.308629	0.507516	0.370369	0.638497	0.231009	0.194461	0.292119
PLD5	0.53421	0.713822	0.387753	NA	NA	NA	0.530705	0.41037	0.395467	NA	NA	NA
NFE2L1	0.534424	0.67735	0.377155	NA	NA	NA	0.534424	0.67735	0.377155	NA	NA	NA
GALT	0.534566	0.968513	0.363559	NA	NA	NA	0.534566	0.968513	0.363559	NA	NA	NA
POU6F2	0.534572	0.633301	0.39017	NA	NA	NA	0.534572	0.633301	0.39017	NA	NA	NA
CLYBL	0.534595	0.357635	0.748963	NA	NA	NA	0.47011	0.322959	0.739537	NA	NA	NA
EFNA4	0.53463	0.426165	0.374474	NA	NA	NA	0.53463	0.426165	0.374474	NA	NA	NA
PHACTR2	0.534638	0.645467	0.360502	NA	NA	NA	0.448705	0.637799	0.30102	NA	NA	NA
R3HDM2	0.534689	0.925037	0.384848	NA	NA	NA	0.659128	0.85346	0.528479	NA	NA	NA
PPAP2A	0.534789	0.430002	0.4718	NA	NA	NA	0.574157	0.573147	0.561248	NA	NA	NA
CBLL1	0.534804	0.530717	0.493016	NA	NA	NA	0.534804	0.530717	0.493016	NA	NA	NA
ANAPC5	0.534849	0.567434	0.378763	NA	NA	NA	0.540757	0.41295	0.417208	NA	NA	NA
RAB23	0.53503	0.393874	0.528736	NA	NA	NA	0.345854	0.47669	0.239855	NA	NA	NA
PSTPIP1	0.535043	0.490821	0.364689	NA	NA	NA	0.231444	0.145535	0.511724	NA	NA	NA
PROSER1	0.535116	0.507621	0.389436	NA	NA	NA	0.443347	0.357489	0.408256	NA	NA	NA
RAF1	0.535184	0.406862	0.644801	NA	NA	NA	0.535184	0.406862	0.644801	NA	NA	NA
RBCK1	0.535273	0.5216	0.501574	0.655854		NA	0.655854	RBCK1	0.655854	0.655854		NA
ARNT2	0.535328	0.398077	0.636849	NA	NA	NA	0.751118	0.621928	0.724256	NA	NA	NA
FASTKD3	0.535402	0.427722	0.456042	NA	NA	NA	0.439229	0.391145	0.410266	NA	NA	NA
PEX11G	0.535467	0.506174	0.41005	NA	NA	NA	0.42873	0.412541	0.287693	NA	NA	NA
NPRL3	0.535531	0.616348	0.390764	NA	NA	NA	0.517876	0.586951	0.378598	NA	NA	NA
MAN2B2	0.535573	0.345436	0.520101	NA	NA	NA	0.562543	0.481093	0.372836	NA	NA	NA
TEX37	0.53569	0.380114	0.837281	NA	NA	NA	0.646305	0.486195	0.922161	NA	NA	NA
PRH2	0.535794	0.411784	0.662787	NA	NA	NA	0.535794	0.411784	0.662787	NA	NA	NA
MAPK4	0.535823	0.462887	0.479449	NA	NA	NA	0.535823	0.462887	0.479449	NA	NA	NA
IL1R1	0.535937	0.37185	0.625811	NA	NA	NA	1	0.865161	0.95711	NA	NA	NA
MELK	0.53595	0.379287	0.442033	NA	NA	NA	0.686164	0.632235	0.509818	NA	NA	NA
ACSM1	0.536003	0.946739	0.363811	NA	NA	NA	0.590513	0.6576	0.420677	NA	NA	NA
SH2B1	0.536016	0.38341	0.723262	NA	NA	NA	0.536016	0.38341	0.723262	NA	NA	NA
NPR1	0.53613	0.355901	0.664705	NA	NA	NA	0.320965	0.201178	0.747024	NA	NA	NA
GRAP2	0.536161	0.455679	0.498608	NA	NA	NA	NA	NA	NA	NA	NA	NA
TST	0.536178	0.375702	0.451712	NA	NA	NA	0.593328	0.510842	0.438103	NA	NA	NA
RP11-322E11.6	0.536181	0.501089	0.522625	NA	NA	NA	NA	NA	NA	NA	NA	NA
MRPL53	0.53619	0.565127	0.396358	NA	NA	NA	NA	NA	NA	NA	NA	NA
C14orf2	0.536202	0.404079	0.492923	NA	NA	NA	NA	NA	NA	NA	NA	NA
NFU1	0.536253	0.426588	0.590752	NA	NA	NA	0.534725	0.479307	0.535696	NA	NA	NA
GMPS	0.536268	0.488054	0.379216	NA	NA	NA	0.471602	0.797277	0.350997	NA	NA	NA
ABCC8	0.536296	0.369963	0.390753	NA	NA	NA	0.536296	0.369963	0.390753	NA	NA	NA
LDHAL6B	0.5363	0.559086	0.375189	NA	NA	NA	0.514686	0.503603	0.359836	NA	NA	NA
HNF1A	0.536402	0.373404	0.456941	NA	NA	NA	0.835108	0.796	0.694673	NA	NA	NA
ADIPOQ	0.536411	0.403597	0.558542	NA	NA	NA	0.630066	0.499444	0.524152	NA	NA	NA
ARCN1	0.536634	0.378202	0.42049	NA	NA	NA	0.536634	0.378202	0.42049	NA	NA	NA
ANKRD18A	0.536738	0.41586	0.405124	NA	NA	NA	1	0.919439	0.806369	NA	NA	NA
FGL1	0.536741	0.378279	0.568501	NA	NA	NA	0.317467	0.213326	0.51617	NA	NA	NA
LHX9	0.53675	0.400168	0.385283	NA	NA	NA	0.53675	0.400168	0.385283	NA	NA	NA
TSC22D1	0.536848	0.364472	0.502011	0.459264	0.452929	0.36569	1	0.773634	0.961621	NA	NA	NA
OR51E1	0.536851	0.603555	0.372863	NA	NA	NA	0.427836	0.458792	0.296155	NA	NA	NA
DACH1	0.537021	0.398499	0.412198	NA	NA	NA	0.486777	0.381951	0.366337	NA	NA	NA
CCDC88A	0.537021	0.893086	0.38608	NA	NA	NA	0.0857138	0.126865	0.0539418	NA	NA	NA
PDE8B	0.53711	0.564699	0.396927	NA	NA	NA	0.756528	0.628706	0.714827	NA	NA	NA
THBS3	0.537167	0.414295	0.635278	NA	NA	NA	NA	NA	NA	NA	NA	NA
KLK14	0.537179	0.616106	0.368499	0.740349	0.606896	0.831463	0.48764	0.785573	0.34148	0.50142	0.479352	0.491374
ARID4A	0.53727	0.382012	0.39369	NA	NA	NA	0.135366	0.0956815	0.107797	NA	NA	NA
ATP2A3	0.537323	0.366915	0.794449	NA	NA	NA	0.447707	0.307298	0.610932	NA	NA	NA
CHST2	0.537418	0.399709	0.486251	NA	NA	NA	0.191289	0.173364	0.160471	NA	NA	NA
PCDHGA8	0.537515	0.376892	0.549423	NA	NA	NA	0.152848	0.0929047	0.253698	NA	NA	NA
FRAS1	0.537549	0.557083	0.338111	NA	NA	NA	1	0.924073	0.910613	NA	NA	NA
FBXL12	0.537789	0.395722	0.704495	NA	NA	NA	0.537789	0.395722	0.704495	NA	NA	NA
PIK3R4	0.537801	0.405207	0.673779	NA	NA	NA	0.537801	0.405207	0.673779	NA	NA	NA
FARS2	0.537811	0.483011	0.616546	NA	NA	NA	0.0587584	0.0524676	0.0685513	NA	NA	NA
ZNF302	0.538111	0.396575	0.806357	NA	NA	NA	0.373985	0.253356	0.575161	NA	NA	NA
TERT	0.538115	0.403747	0.574938	NA	NA	NA	0.606063	0.64703	0.568318	NA	NA	NA
TLN2	0.538123	0.361377	0.358175	NA	NA	NA	0.53812	0.402103	0.359131	NA	NA	NA
PRKAR1B	0.538181	0.506572	0.411989	NA	NA	NA	0.538181	0.506572	0.411989	NA	NA	NA
RNF17	0.538192	0.361125	0.884096	NA	NA	NA	0.505181	0.343456	0.643143	NA	NA	NA
RNF167	0.538229	0.383531	0.368862	NA	NA	NA	0.750626	0.563312	0.689577	NA	NA	NA
TALDO1	0.538595	0.377154	0.455442	NA	NA	NA	0.538595	0.377154	0.455442	NA	NA	NA
IMP4	0.538781	0.719709	0.403233	NA	NA	NA	0.516113	0.821637	0.389215	NA	NA	NA
KLHL9	0.538818	0.411801	0.706179	NA	NA	NA	0.538818	0.411801	0.706179	NA	NA	NA
C1orf141	0.538839	0.384522	0.714864	0.248103	0.969109	0.173775	NA	NA	NA	NA	NA	NA
BCL6	0.538914	0.636135	0.371367	NA	NA	NA	0.502134	0.743732	0.34903	NA	NA	NA
GTF3C1	0.538951	0.360777	0.506308	NA	NA	NA	0.602917	0.417013	0.487636	NA	NA	NA
WDR41	0.538964	0.491173	0.371042	NA	NA	NA	0.571567	0.532646	0.413328	NA	NA	NA
AADAC	0.538968	0.506478	0.521007	NA	NA	NA	1	0.770155	1	NA	NA	NA
NOTO	0.538994	0.412241	0.551586	NA	NA	NA	0.538994	0.412241	0.551586	NA	NA	NA
TEP1	0.539043	0.341866	0.746395	0.754764	0.622205	0.892208	0.324904	0.189161	0.515833	0.754764	0.622205	0.892208
PDGFRL	0.539091	0.541132	0.400945	NA	NA	NA	0.115487	0.286932	0.0681532	NA	NA	NA
AEN	0.5391	0.417597	0.758436	NA	NA	NA	0.289476	0.213299	0.360076	NA	NA	NA
NPBWR2	0.539398	0.383545	0.927758	NA	NA	NA	0.539398	0.383545	0.927758	NA	NA	NA
LRFN1	0.539549	0.445008	0.570543	NA	NA	NA	0.539549	0.445008	0.570543	NA	NA	NA
COPS3	0.539564	0.387288	0.711509	NA	NA	NA	0.475493	0.357569	0.523518	NA	NA	NA
SLC39A11	0.539659	0.379421	0.688304	NA	NA	NA	0.169787	0.11674	0.139186	NA	NA	NA
CHCHD6	0.539706	0.405972	0.725289	NA	NA	NA	0.539706	0.405972	0.725289	NA	NA	NA
TTLL4	0.539717	0.356011	0.663614	0.598869	0.976318	0.465827	0.399012	0.252962	0.424724	0.598869	0.976318	0.465827
LILRA5	0.539748	0.405809	0.544464	NA	NA	NA	0.58883	0.457085	0.512694	NA	NA	NA
NCR3LG1	0.539806	0.592401	0.418953	NA	NA	NA	0.539806	0.592401	0.418953	NA	NA	NA
STARD9	0.539901	0.883442	0.374802	NA	NA	NA	0.0713917	0.0390381	0.291504	NA	NA	NA
FAM173B	0.539987	0.405392	0.613805	NA	NA	NA	0.635753	0.499892	0.611032	NA	NA	NA
PDCD6IP	0.540127	0.367373	0.557675	NA	NA	NA	0.588689	0.685214	0.421546	NA	NA	NA
MGAT1	0.540194	0.517306	0.440822	NA	NA	NA	0.540194	0.517306	0.440822	NA	NA	NA
PCDH10	0.540386	0.487439	0.508404	NA	NA	NA	0.540386	0.487439	0.508404	NA	NA	NA
HS3ST4	0.540469	0.40127	0.844206	NA	NA	NA	0.691784	0.556961	0.837354	NA	NA	NA
SH3BGR	0.54058	0.534726	0.392867	NA	NA	NA	0.357238	0.276097	0.362427	NA	NA	NA
TMEM2	0.540685	0.552385	0.402551	NA	NA	NA	0.084262	0.0647522	0.133778	NA	NA	NA
TBC1D1	0.540743	0.36164	0.586599	NA	NA	NA	0.424451	0.278962	0.332872	NA	NA	NA
KIR3DL1	0.540764	0.359739	0.922608	NA	NA	NA	0.707498	0.565827	0.908245	NA	NA	NA
ZBTB9	0.540851	0.378612	0.415507	NA	NA	NA	0.577721	0.46413	0.412404	NA	NA	NA
LY6G5C	0.540988	0.487692	0.388922	NA	NA	NA	0.378384	0.27425	0.399942	NA	NA	NA
ZNF385D	0.540994	0.96789	0.439497	NA	NA	NA	0.625923	0.564658	0.548532	NA	NA	NA
PRED58	0.541027	0.444619	0.415527	NA	NA	NA	0.00488325	0.00530345	0.00482249	NA	NA	NA
SPATA6	0.541126	0.377905	0.782575	NA	NA	NA	NA	NA	NA	NA	NA	NA
KRTAP10-1	0.541128	0.769329	0.394133	NA	NA	NA	0.282148	0.313123	0.205333	NA	NA	NA
GCKR	0.541175	0.625223	0.370889	1	0.971187	1	0.3014	0.441394	0.197257	1	0.971187	1
VRK3	0.541268	0.44526	0.483601	NA	NA	NA	0.541268	0.44526	0.483601	NA	NA	NA
MMP15	0.541358	0.4312	0.377389	NA	NA	NA	0.843812	0.98632	0.692285	NA	NA	NA
MYBL2	0.541418	0.576211	0.367141	NA	NA	NA	0.394065	0.270084	0.278144	NA	NA	NA
MERTK	0.541659	0.356922	0.971597	NA	NA	NA	0.574866	0.387878	0.957675	NA	NA	NA
ERI1	0.541816	0.395269	0.401053	0.294413	0.287678	0.29439	0.647148	0.933134	0.499771	0.294413	0.287678	0.29439
OTUB1	0.541923	0.415929	0.501979	NA	NA	NA	0.541923	0.415929	0.501979	NA	NA	NA
KBTBD12	0.541939	0.393006	0.803103	NA	NA	NA	0.657165	0.507395	0.783084	NA	NA	NA
POM121L2	0.541953	0.37548	0.360568	NA	NA	NA	0.533815	0.904369	0.358286	NA	NA	NA
DENND2D	0.54213	0.389983	0.627939	NA	NA	NA	0.54213	0.389983	0.627939	NA	NA	NA
TMEM144	0.542131	0.522663	0.419371	0.450391	0.360581	0.419711	0.432643	0.345613	0.419502	0.450391	0.360581	0.419711
SEL1L	0.542183	0.393262	0.383158	NA	NA	NA	0.438908	0.309029	0.342996	NA	NA	NA
ARHGDIG	0.542239	0.404603	0.541551	NA	NA	NA	0.542239	0.404603	0.541551	NA	NA	NA
RPSAP58	0.542242	0.363626	0.623511	NA	NA	NA	0.542242	0.363626	0.623511	NA	NA	NA
ZFP41	0.542243	0.428991	0.511841	NA	NA	NA	1	0.80604	1	NA	NA	NA
TMCO5A	0.54233	0.399446	0.638786	NA	NA	NA	0.494924	0.474192	0.461012	NA	NA	NA
ANKRD44	0.542344	0.455589	0.379923	NA	NA	NA	0.491652	0.487511	0.346289	NA	NA	NA
PVRIG	0.542382	0.381465	0.492121	NA	NA	NA	0.456454	0.599508	0.327465	NA	NA	NA
C5orf63	0.542397	0.509321	0.413709	0.80911	0.790388	0.755567	0.542397	0.509321	0.413709	0.80911	0.790388	0.755567
KDR	0.542417	0.380536	0.881465	NA	NA	NA	0.586437	0.419475	0.872872	NA	NA	NA
LRRTM3	0.542494	0.520445	0.511503	NA	NA	NA	NA	NA	NA	NA	NA	NA
FAM81B	0.542505	0.417743	0.376276	0.454787	0.482157	0.33083	0.498787	0.373654	0.784017	0.110017	0.0872726	0.0886887
XRCC5	0.542509	0.521677	0.535179	NA	NA	NA	0.542509	0.521677	0.535179	NA	NA	NA
KRT35	0.542593	0.387755	0.832775	NA	NA	NA	0.542593	0.387755	0.832775	NA	NA	NA
MEF2A	0.542642	0.470522	0.570915	NA	NA	NA	NA	NA	NA	NA	NA	NA
ZBTB25	0.542656	0.359863	0.778594	NA	NA	NA	0.542656	0.359863	0.778594	NA	NA	NA
TF	0.542709	0.386777	0.852966	NA	NA	NA	0.8529	0.73072	0.865125	NA	NA	NA
ZBED2	0.542727	0.448046	0.554528	NA	NA	NA	0.00889465	0.0328704	0.00687846	NA	NA	NA
LXN	0.542743	0.380607	0.884269	NA	NA	NA	0.178238	0.144031	0.141342	NA	NA	NA
TRIM11	0.54275	0.648879	0.374695	NA	NA	NA	0.54275	0.648879	0.374695	NA	NA	NA
NECAB2	0.542776	0.652203	0.378803	NA	NA	NA	0.53022	0.773434	0.372126	NA	NA	NA
C6orf195	0.543016	0.40328	0.564287	NA	NA	NA	0.543016	0.40328	0.564287	NA	NA	NA
C4orf36	0.543023	0.39434	0.470487	1	0.948664	0.978376	0.543023	0.39434	0.470487	1	0.948664	0.978376
RP11-133K1.2	0.543144	0.438692	0.616883	NA	NA	NA	0.543144	0.438692	0.616883	NA	NA	NA
KRTAP2-2	0.543182	0.74202	0.451963	NA	NA	NA	0.543182	0.74202	0.451963	NA	NA	NA
KCNF1	0.543258	0.532931	0.3899	NA	NA	NA	NA	NA	NA	NA	NA	NA
KLF15	0.543366	0.431412	0.616026	NA	NA	NA	0.543366	0.431412	0.616026	NA	NA	NA
PLXNA4	0.543424	0.496173	0.368276	NA	NA	NA	0.569801	0.38048	0.845353	NA	NA	NA
SH3GLB2	0.543485	0.378115	0.75865	NA	NA	NA	0.740587	0.574184	0.733791	NA	NA	NA
ZNF394	0.5435	0.386343	0.865565	NA	NA	NA	0.821293	0.670287	0.976976	NA	NA	NA
IHH	0.543697	0.451078	0.534853	NA	NA	NA	0.543697	0.451078	0.534853	NA	NA	NA
MANEA	0.544112	0.397905	0.698853	NA	NA	NA	0.409371	0.306326	0.566272	NA	NA	NA
ANKRD33	0.544168	0.512469	0.395795	NA	NA	NA	0.727421	0.860154	0.597431	NA	NA	NA
C17orf72	0.544178	0.46957	0.587197	NA	NA	NA	0.544178	0.46957	0.587197	NA	NA	NA
ZFYVE16	0.544179	0.968539	0.36889	NA	NA	NA	0.544179	0.968539	0.36889	NA	NA	NA
PLCB1	0.544232	0.379574	0.543968	NA	NA	NA	0.700723	0.639787	0.516306	NA	NA	NA
MEMO1	0.544294	0.561667	0.416505	NA	NA	NA	NA	NA	NA	NA	NA	NA
EIF3L	0.544536	0.386849	0.765664	NA	NA	NA	0.544536	0.386849	0.765664	NA	NA	NA
VDAC2	0.54468	0.53257	0.523152	NA	NA	NA	0.54468	0.53257	0.523152	NA	NA	NA
MSH4	0.544694	0.839663	0.393217	NA	NA	NA	0.457402	0.318764	0.445718	NA	NA	NA
CYP2A13	0.544707	0.410396	0.593266	NA	NA	NA	0.803497	0.711592	0.653775	NA	NA	NA
FRRS1	0.544945	0.377245	0.6984	NA	NA	NA	0.770252	0.59183	0.744248	NA	NA	NA
GNG10	0.544984	0.537645	0.563074	NA	NA	NA	0.544984	0.537645	0.563074	NA	NA	NA
INPP5J	0.545175	0.354339	0.365294	NA	NA	NA	0.509965	0.614171	0.335444	NA	NA	NA
EGFLAM	0.545224	0.712799	0.380236	NA	NA	NA	0.45433	0.556743	0.315015	NA	NA	NA
RERGL	0.545252	0.654965	0.418793	NA	NA	NA	0.545252	0.654965	0.418793	NA	NA	NA
RP11-404L6.2	0.545329	0.396871	0.635478	NA	NA	NA	1	0.807496	0.881081	NA	NA	NA
PREX1	0.545375	0.372828	0.745945	NA	NA	NA	0.554301	0.381123	0.734389	NA	NA	NA
CYP4Z1	0.54538	0.704323	0.418116	NA	NA	NA	0.54538	0.704323	0.418116	NA	NA	NA
PANX1	0.545505	0.559377	0.381576	NA	NA	NA	0.545505	0.559377	0.381576	NA	NA	NA
METRN	0.545594	0.41503	0.759945	NA	NA	NA	0.545594	0.41503	0.759945	NA	NA	NA
TRIM77	0.545597	0.452334	0.391165	NA	NA	NA	0.361612	0.4346	0.262219	NA	NA	NA
RSPH10B	0.545599	0.4107	0.710128	NA	NA	NA	0.581822	0.454597	0.66939	NA	NA	NA
SMARCAL1	0.545643	0.401032	0.62702	NA	NA	NA	0.317132	0.220812	0.301487	NA	NA	NA
ARRDC4	0.545647	0.769876	0.409583	NA	NA	NA	0.302011	0.237726	0.29222	NA	NA	NA
RP11-770J1.4	0.545753	0.418724	0.526709	NA	NA	NA	NA	NA	NA	NA	NA	NA
ITIH5	0.545763	0.388101	0.748817	NA	NA	NA	0.413142	0.294243	0.534549	NA	NA	NA
SPRR2E	0.545769	0.549711	0.455738	NA	NA	NA	NA	NA	NA	NA	NA	NA
CLIC6	0.545799	0.537149	0.373621	NA	NA	NA	0.545799	0.537149	0.373621	NA	NA	NA
TIAM2	0.545853	0.382131	0.712796	0.504586	0.383913	0.617735	0.694436	0.48743	0.613672	NA	NA	NA
OR4A16	0.545985	0.602326	0.43327	NA	NA	NA	0.780675	0.851044	0.699798	NA	NA	NA
RPL27	0.545994	0.481965	0.392463	NA	NA	NA	0.545994	0.481965	0.392463	NA	NA	NA
GOSR1	0.546109	0.418775	0.639179	NA	NA	NA	0.546109	0.418775	0.639179	NA	NA	NA
CTD-2521M24.10	0.546266	0.37978	0.49198	0.254104	0.436077	0.202051	0.397237	0.451884	0.272129	0.254104	0.436077	0.202051
PLBD2	0.546422	0.419817	0.533691	NA	NA	NA	0.546422	0.419817	0.533691	NA	NA	NA
EXD1	0.546431	0.818589	0.426376	NA	NA	NA	0.222293	0.274753	0.159926	NA	NA	NA
IFT46	0.546434	0.534535	0.401816	NA	NA	NA	0.402972	0.944447	0.291364	NA	NA	NA
POU1F1	0.546441	0.559568	0.522726	NA	NA	NA	0.546441	0.559568	0.522726	NA	NA	NA
GUCA1B	0.546496	0.397181	0.634382	NA	NA	NA	0.662442	0.593946	0.536257	NA	NA	NA
BCL7C	0.546504	0.531322	0.543098	NA	NA	NA	0.546504	0.531322	0.543098	NA	NA	NA
TAS2R1	0.547011	0.515186	0.478592	NA	NA	NA	0.547011	0.515186	0.478592	NA	NA	NA
KIAA1551	0.547097	0.585655	0.362139	NA	NA	NA	0.820147	0.955272	0.622552	NA	NA	NA
DCAF13	0.54715	0.402671	0.375713	NA	NA	NA	1	0.892404	0.89862	NA	NA	NA
UVRAG	0.547184	0.38959	0.520519	NA	NA	NA	0.547184	0.38959	0.520519	NA	NA	NA
SP6	0.547591	0.496341	0.389773	NA	NA	NA	0.29308	0.212608	0.371792	NA	NA	NA
NHEJ1	0.547601	0.386443	0.435921	NA	NA	NA	0.508086	0.450696	0.369128	NA	NA	NA
TRGV11	0.547734	0.53869	0.550657	NA	NA	NA	0.547734	0.53869	0.550657	NA	NA	NA
SEMA7A	0.547777	0.62967	0.412226	NA	NA	NA	0.547777	0.62967	0.412226	NA	NA	NA
PRDX6	0.547799	0.384272	0.428736	0.224841	0.96617	0.15867	0.547799	0.384272	0.428736	0.224841	0.96617	0.15867
SLC25A37	0.547893	0.507388	0.531025	NA	NA	NA	0.547893	0.507388	0.531025	NA	NA	NA
KIR3DL2	0.547922	0.380502	0.781049	NA	NA	NA	0.82158	0.834379	0.758467	NA	NA	NA
RUSC1	0.547947	0.422035	0.373245	NA	NA	NA	0.222195	0.436302	0.144038	NA	NA	NA
POLR3H	0.547955	0.404169	0.563317	NA	NA	NA	0.547955	0.404169	0.563317	NA	NA	NA
PLEKHH3	0.548125	0.386558	0.405311	NA	NA	NA	0.233108	0.540899	0.163367	NA	NA	NA
MIER2	0.548176	0.517885	0.380383	NA	NA	NA	0.534699	0.600111	0.372549	NA	NA	NA
MAPK12	0.54823	0.413729	0.763174	NA	NA	NA	0.540402	0.410642	0.728876	NA	NA	NA
ROR1	0.548248	0.69925	0.423757	NA	NA	NA	0.542384	0.488101	0.431041	NA	NA	NA
NFKBIL1	0.54829	0.387987	0.780812	NA	NA	NA	0.747219	0.601379	0.818874	NA	NA	NA
NUPL1	0.548302	0.428405	0.385883	NA	NA	NA	0.0835195	0.0557318	0.0916053	NA	NA	NA
GPR63	0.548448	0.513282	0.393217	NA	NA	NA	0.582583	0.830554	0.446679	NA	NA	NA
SCN10A	0.548466	0.646358	0.357029	NA	NA	NA	0.290138	0.733341	0.174707	NA	NA	NA
DHRS4L2	0.548476	0.371414	0.92472	0.661744	0.602782	0.541118	0.832668	0.667392	0.830696	0.661744	0.602782	0.541118
SLC22A13	0.548485	0.374842	0.86315	NA	NA	NA	0.34602	0.218925	0.448602	NA	NA	NA
KBTBD8	0.548501	0.437048	0.592997	NA	NA	NA	0.548501	0.437048	0.592997	NA	NA	NA
RP11-171N4.2	0.548536	0.437853	0.495084	NA	NA	NA	0.548536	0.437853	0.495084	NA	NA	NA
HAO2	0.548536	0.379448	0.431222	NA	NA	NA	0.548536	0.379448	0.431222	NA	NA	NA
SH3GL2	0.548602	0.517349	0.436741	NA	NA	NA	0.548602	0.517349	0.436741	NA	NA	NA
RPAP1	0.548614	0.364008	0.368092	NA	NA	NA	0.527607	0.892279	0.346669	NA	NA	NA
HECTD3	0.54879	0.446595	0.460121	NA	NA	NA	0.865703	0.934953	0.723555	NA	NA	NA
SHC4	0.548834	0.709318	0.405014	NA	NA	NA	0.573611	0.4445	0.719184	NA	NA	NA
ZNRD1-AS1	0.54884	0.515599	0.472786	0.54884	0.515599	0.472786	0.54884	0.515599	0.472786	0.54884	0.515599	0.472786
SLC44A3	0.548846	0.891011	0.379963	NA	NA	NA	0.569533	0.891279	0.39969	NA	NA	NA
CALM2	0.548878	0.426374	0.569566	NA	NA	NA	0.548878	0.426374	0.569566	NA	NA	NA
AC132186.1	0.548887	0.380139	0.46986	NA	NA	NA	0.548887	0.380139	0.46986	NA	NA	NA
COQ5	0.548963	0.63946	0.387858	1	0.834819	0.77413	0.435212	0.540564	0.312959	NA	NA	NA
OR3A1	0.549161	0.386663	0.384608	NA	NA	NA	0.442522	0.333742	0.638717	NA	NA	NA
UGT1A1	0.54921	0.385716	0.921466	NA	NA	NA	0.54921	0.385716	0.921466	NA	NA	NA
CTAGE9	0.549232	0.378562	0.621298	NA	NA	NA	0.358117	0.257755	0.522986	NA	NA	NA
SPTAN1	0.549252	0.402345	0.458136	NA	NA	NA	0.549252	0.402345	0.458136	NA	NA	NA
SBSPON	0.549305	0.399888	0.849227	NA	NA	NA	0.549305	0.399888	0.849227	NA	NA	NA
HEPACAM2	0.5494	0.389434	0.639519	NA	NA	NA	0.872483	0.74383	0.758779	NA	NA	NA
MRPL32	0.549412	0.595406	0.450122	NA	NA	NA	0.549412	0.595406	0.450122	NA	NA	NA
HOXB6	0.549472	0.837659	0.414508	NA	NA	NA	0.552904	0.579687	0.435662	NA	NA	NA
KANK4	0.549641	0.370703	0.780079	NA	NA	NA	0.871354	0.7471	0.81399	NA	NA	NA
KCNQ3	0.549652	0.37032	0.415787	NA	NA	NA	0.511371	0.341859	0.39938	NA	NA	NA
CLASP2	0.549704	0.408646	0.559859	NA	NA	NA	0.662722	0.516074	0.574639	NA	NA	NA
AMOTL2	0.549871	0.376273	0.546543	NA	NA	NA	0.470389	0.822346	0.321438	NA	NA	NA
SZRD1	0.549883	0.490828	0.396808	NA	NA	NA	0.549883	0.490828	0.396808	NA	NA	NA
ADAMTSL4	0.54991	0.355785	0.698446	NA	NA	NA	0.581237	0.386779	0.831268	NA	NA	NA
OR10H3	0.549965	0.65256	0.390732	NA	NA	NA	0.53458	0.980511	0.401479	NA	NA	NA
ZNF638	0.549971	0.678768	0.368075	NA	NA	NA	0.734311	0.678152	0.537584	NA	NA	NA
ZNF117	0.549983	0.386243	0.589771	0.116253	0.125577	0.0900472	0.549983	0.386243	0.589771	0.116253	0.125577	0.0900472
HTR6	0.550048	0.4009	0.586631	NA	NA	NA	0.519243	0.381503	0.556823	NA	NA	NA
TFCP2L1	0.550212	0.422026	0.557651	NA	NA	NA	0.550212	0.422026	0.557651	NA	NA	NA
SKOR1	0.550303	0.694811	0.367554	0.144913	0.14714	0.142107	0.360413	0.227608	0.36134	0.144913	0.14714	0.142107
RNF4	0.550328	0.417258	0.531784	NA	NA	NA	0.550328	0.417258	0.531784	NA	NA	NA
USP53	0.55045	0.374736	0.568658	NA	NA	NA	0.883443	0.803297	0.721123	NA	NA	NA
C1orf186	0.550513	0.546025	0.510589	NA	NA	NA	0.550513	0.546025	0.510589	NA	NA	NA
ABCC3	0.550518	0.356621	0.488406	0.675344	0.848502	0.532008	0.482652	0.305924	0.341231	0.675344	0.848502	0.532008
CD6	0.550525	0.454112	0.492485	NA	NA	NA	0.776217	0.666103	0.815599	NA	NA	NA
PODXL2	0.550578	0.39172	0.718523	NA	NA	NA	0.56956	0.429748	0.530251	NA	NA	NA
BCL2L13	0.550585	0.387778	0.68198	NA	NA	NA	0.505434	0.400321	0.357505	NA	NA	NA
RER1	0.550607	0.953774	0.398044	NA	NA	NA	0.550607	0.953774	0.398044	NA	NA	NA
SMURF1	0.550735	0.435203	0.625144	NA	NA	NA	0.550735	0.435203	0.625144	NA	NA	NA
HSPA1L	0.550736	0.380042	0.542424	NA	NA	NA	0.459956	0.309069	0.53573	NA	NA	NA
PHF2	0.550772	0.390502	0.647987	NA	NA	NA	0.757109	0.638731	0.576689	NA	NA	NA
ACTRT3	0.550813	0.507559	0.406857	NA	NA	NA	0.854594	0.724029	0.955038	NA	NA	NA
TGDS	0.550829	0.469579	0.491024	NA	NA	NA	0.550829	0.469579	0.491024	NA	NA	NA
PAK7	0.550863	0.388022	0.904731	NA	NA	NA	0.550863	0.388022	0.904731	NA	NA	NA
COMMD9	0.550908	0.404743	0.438906	NA	NA	NA	0.314697	0.239505	0.316228	NA	NA	NA
OSCP1	0.551052	0.396112	0.616485	NA	NA	NA	NA	NA	NA	NA	NA	NA
ARL6IP6	0.551074	0.491248	0.448911	NA	NA	NA	0.431978	0.880218	0.300985	NA	NA	NA
CRYAA	0.551107	0.451026	0.45715	NA	NA	NA	0.551107	0.451026	0.45715	NA	NA	NA
GPHN	0.551141	0.444528	0.600977	NA	NA	NA	NA	NA	NA	NA	NA	NA
SKIL	0.55126	0.460218	0.593778	NA	NA	NA	0.526726	0.424638	0.491429	NA	NA	NA
UFSP2	0.551263	0.77079	0.402023	0.444672	0.438725	0.394713	0.454212	0.348248	0.420344	0.444672	0.438725	0.394713
WNK4	0.551348	0.371849	0.822991	NA	NA	NA	0.518695	0.353514	0.674759	NA	NA	NA
IBTK	0.55138	0.797496	0.37385	NA	NA	NA	0.55138	0.797496	0.37385	NA	NA	NA
ADH4	0.551399	0.497697	0.397712	NA	NA	NA	1	0.951945	0.953279	NA	NA	NA
PRDM2	0.551414	0.358062	0.358801	NA	NA	NA	0.559355	0.651678	0.370346	NA	NA	NA
PRR26	0.551462	0.40472	0.728469	NA	NA	NA	0.551462	0.40472	0.728469	NA	NA	NA
CARD8	0.551527	0.526443	0.401285	NA	NA	NA	0.548279	0.575387	0.399469	NA	NA	NA
GH1	0.551553	0.422422	0.479289	NA	NA	NA	1	0.939259	1	NA	NA	NA
ATP6V1E2	0.551554	0.451449	0.53968	NA	NA	NA	0.551554	0.451449	0.53968	NA	NA	NA
C19orf60	0.551622	0.426932	0.554996	NA	NA	NA	0.300763	C19orf60	0.300763	NA	NA	NA
CSMD2	0.551631	0.357195	0.474243	NA	NA	NA	0.47833	0.315924	0.317835	NA	NA	NA
HIF1A	0.551689	0.385914	0.865886	NA	NA	NA	0.798911	0.673545	0.755631	NA	NA	NA
ARHGEF37	0.551876	0.541311	0.386776	1	0.817353	0.825008	0.158158	0.253245	0.0978159	NA	NA	NA
MYRIP	0.551897	0.378999	0.491979	NA	NA	NA	0.475249	0.458474	0.315655	NA	NA	NA
ILKAP	0.55193	0.908702	0.387751	NA	NA	NA	0.604471	0.495369	0.71769	NA	NA	NA
ARMC8	0.552141	0.603602	0.453557	NA	NA	NA	0.552141	0.603602	0.453557	NA	NA	NA
POC1B-GALNT4	0.552146	0.433364	0.401249	NA	NA	NA	0.535624	0.448948	0.38972	NA	NA	NA
OR1D5	0.552191	0.561041	0.517009	NA	NA	NA	NA	NA	NA	NA	NA	NA
NPTX1	0.552217	0.554123	0.471888	NA	NA	NA	0.552217	0.554123	0.471888	NA	NA	NA
RGS5	0.552513	0.474299	0.429577	NA	NA	NA	0.784398	0.784687	0.68602	NA	NA	NA
A1BG	0.552542	0.574855	0.510455	NA	NA	NA	0.16558	0.288735	0.114444	NA	NA	NA
DSG3	0.552587	0.364239	0.442169	NA	NA	NA	0.292993	0.179801	0.252352	NA	NA	NA
ALG12	0.55264	0.420495	0.446062	NA	NA	NA	0.337481	0.243144	0.492674	NA	NA	NA
SH2D4A	0.552696	0.417	0.363761	NA	NA	NA	0.504991	0.338723	0.36081	NA	NA	NA
IFT140	0.552717	0.354986	0.438494	NA	NA	NA	0.297608	0.208444	0.184484	NA	NA	NA
ATP5J	0.552746	0.402155	0.65992	NA	NA	NA	0.552746	0.402155	0.65992	NA	NA	NA
RTN3	0.552784	0.396164	0.6083	NA	NA	NA	0.343922	0.34448	0.231738	NA	NA	NA
CLDN16	0.552902	0.500365	0.529742	NA	NA	NA	0.552902	0.500365	0.529742	NA	NA	NA
MEGF6	0.552967	0.540308	0.354997	0.659526	0.524125	0.728227	0.491022	0.314728	0.546844	1	0.906207	0.902743
LINGO2	0.552972	0.400559	0.593576	NA	NA	NA	0.0641461	0.0550781	0.0673417	NA	NA	NA
GNAT2	0.552989	0.414006	0.840031	NA	NA	NA	0.58997	0.466603	0.634235	NA	NA	NA
GPX6	0.553001	0.95049	0.406379	NA	NA	NA	0.405563	0.291208	0.457831	NA	NA	NA
ADM5	0.553064	0.488652	0.484896	NA	NA	NA	NA	NA	NA	NA	NA	NA
CBX8	0.553091	0.435347	0.56924	NA	NA	NA	0.048783	0.0452321	0.0610002	NA	NA	NA
UNC13C	0.553125	0.373772	0.527364	0.353672	0.266846	0.351208	0.599271	0.391942	0.823484	NA	NA	NA
IL11RA	0.553134	0.67131	0.448791	NA	NA	NA	0.561071	0.485681	0.568745	NA	NA	NA
SNX15	0.55323	0.529271	0.380588	0.369864	0.271997	0.467029	0.313931	0.204998	0.544352	0.369864	0.271997	0.467029
ZNF675	0.553347	0.393	0.46428	NA	NA	NA	0.509406	0.361878	0.440143	NA	NA	NA
TMUB1	0.553376	0.4195	0.800423	NA	NA	NA	0.565523	0.462051	0.609247	NA	NA	NA
LRRC70	0.553406	0.840519	0.398734	NA	NA	NA	0.3452	0.960522	0.250261	NA	NA	NA
RAB11FIP4	0.553419	0.40121	0.672144	0.546998	0.443582	0.509312	0.553419	0.40121	0.672144	0.546998	0.443582	0.509312
NMUR2	0.553565	0.397085	0.90528	NA	NA	NA	0.677883	0.51285	0.912292	NA	NA	NA
IGLV2-33	0.553618	0.461436	0.500793	NA	NA	NA	NA	NA	NA	NA	NA	NA
ZNF417	0.553667	0.423647	0.379481	0.523366	0.460471	0.428227	0.527465	0.490006	0.361218	0.523366	0.460471	0.428227
AC010336.1	0.553678	0.868652	0.421711	NA	NA	NA	0.371598	0.31123	0.407579	NA	NA	NA
CCDC169	0.55376	0.42787	0.677774	NA	NA	NA	0.55376	0.42787	0.677774	NA	NA	NA
SH3D21	0.553814	0.386499	0.488485	NA	NA	NA	0.121778	0.0761776	0.224853	NA	NA	NA
PLEKHF1	0.553909	0.425001	0.540944	NA	NA	NA	0.553909	0.425001	0.540944	NA	NA	NA
FBXW2	0.554109	0.424909	0.51849	NA	NA	NA	0.554109	0.424909	0.51849	NA	NA	NA
KIAA0100	0.554112	0.368204	0.465644	NA	NA	NA	0.678707	0.565806	0.472543	NA	NA	NA
BCL3	0.554149	0.422146	0.653591	NA	NA	NA	1	0.802794	1	NA	NA	NA
FKBPL	0.554188	0.500998	0.442777	NA	NA	NA	0.457503	0.382348	0.43652	NA	NA	NA
RASSF1	0.554296	0.476969	0.399715	NA	NA	NA	0.554296	0.476969	0.399715	NA	NA	NA
AGMAT	0.554435	0.458907	0.463298	NA	NA	NA	1	1	0.824009	NA	NA	NA
RABL3	0.55452	0.426571	0.512393	NA	NA	NA	0.574077	0.467915	0.479852	NA	NA	NA
SLC6A16	0.554624	0.373602	0.789081	NA	NA	NA	0.751329	0.555066	0.84502	NA	NA	NA
CHADL	0.554657	0.461899	0.468486	NA	NA	NA	0.554657	0.461899	0.468486	NA	NA	NA
TBC1D10B	0.554702	0.422892	0.692484	NA	NA	NA	0.554702	0.422892	0.692484	NA	NA	NA
ROPN1	0.554739	0.637981	0.502125	NA	NA	NA	0.554739	0.637981	0.502125	NA	NA	NA
ATG16L2	0.554769	0.540336	0.436315	0.33003	0.365818	0.31222	0.554769	0.540336	0.436315	0.33003	0.365818	0.31222
ATP6V1B1	0.554868	0.415004	0.563772	NA	NA	NA	0.52563	0.4038	0.529792	NA	NA	NA
KAT2A	0.554889	0.392407	0.691534	NA	NA	NA	0.554889	0.392407	0.691534	NA	NA	NA
THAP8	0.554932	0.41445	0.679677	NA	NA	NA	NA	NA	NA	NA	NA	NA
IL20	0.555126	0.435839	0.646858	0.555126	0.435839	0.646858	0.555126	0.435839	0.646858	0.555126	0.435839	0.646858
CWC22	0.555234	0.398846	0.738869	NA	NA	NA	0.745741	0.567868	0.828095	NA	NA	NA
C22orf34	0.555239	0.38333	0.831364	NA	NA	NA	0.294424	0.186766	0.64739	NA	NA	NA
FLVCR1	0.555351	0.426125	0.543268	NA	NA	NA	0.555351	0.426125	0.543268	NA	NA	NA
CAMK1G	0.555379	0.419983	0.781951	NA	NA	NA	0.783908	0.655263	0.876013	NA	NA	NA
SLC26A5	0.555388	0.386456	0.400652	NA	NA	NA	0.109655	0.0915656	0.0742058	NA	NA	NA
UBR7	0.555418	0.718404	0.426591	NA	NA	NA	0.555418	0.718404	0.426591	NA	NA	NA
CASC3	0.555566	0.662286	0.405598	NA	NA	NA	0.614512	0.66233	0.454757	NA	NA	NA
CX3CR1	0.555668	0.388303	0.443097	NA	NA	NA	0.541695	0.711637	0.380767	NA	NA	NA
TET2	0.555696	0.431315	0.365724	NA	NA	NA	0.580115	0.628011	0.395948	NA	NA	NA
EME1	0.555737	0.366937	0.964388	NA	NA	NA	0.829268	0.633242	0.996263	NA	NA	NA
ELAVL1	0.555768	0.597052	0.431224	NA	NA	NA	0.555768	0.597052	0.431224	NA	NA	NA
ZNF599	0.555924	0.373911	0.834686	0.399946	0.277969	0.68561	0.827718	0.653956	0.86	0.588768	0.45703	0.647634
PNN	0.555966	0.981309	0.414264	NA	NA	NA	0.798416	0.954257	0.666554	NA	NA	NA
OR10V1	0.55607	0.534376	0.410421	NA	NA	NA	0.382655	0.808458	0.265441	NA	NA	NA
TYR	0.55612	0.40419	0.516965	NA	NA	NA	0.55612	0.40419	0.516965	NA	NA	NA
AC002472.13	0.556327	0.41957	0.86719	NA	NA	NA	1	1	1	NA	NA	NA
TOMM40L	0.556361	0.740694	0.442229	NA	NA	NA	0.556361	0.740694	0.442229	NA	NA	NA
ZNF557	0.556396	0.481955	0.393746	NA	NA	NA	0.492305	0.434316	0.34954	NA	NA	NA
GSG1	0.556482	0.39323	0.808548	NA	NA	NA	0.153459	0.0969099	0.374199	NA	NA	NA
DOK2	0.556506	0.723718	0.401125	NA	NA	NA	0.550225	0.556496	0.398414	NA	NA	NA
PTK2B	0.556599	0.472896	0.373863	NA	NA	NA	0.437466	0.688115	0.284035	NA	NA	NA
DYRK4	0.556676	0.384126	0.735133	NA	NA	NA	0.483585	0.325538	0.732748	NA	NA	NA
C12orf43	0.556714	0.39003	0.67866	NA	NA	NA	0.556714	0.39003	0.67866	NA	NA	NA
EIF1AD	0.556717	0.406136	0.768174	NA	NA	NA	0.730673	0.592506	0.703584	NA	NA	NA
BDNF	0.556831	0.425755	0.478373	NA	NA	NA	0.556831	0.425755	0.478373	NA	NA	NA
OR2L5	0.556851	0.716113	0.378116	NA	NA	NA	0.558411	0.885064	0.382155	NA	NA	NA
LRGUK	0.556871	0.748694	0.366005	NA	NA	NA	0.676208	0.479252	0.925268	NA	NA	NA
RP11-3B7.1	0.557041	0.451844	0.633697	NA	NA	NA	0.246174	0.262774	0.237198	NA	NA	NA
SYTL1	0.557046	0.405088	0.446009	1	0.986966	1	1	0.888935	0.959306	1	0.986966	1
TRAV6	0.557175	0.486954	0.499396	NA	NA	NA	0.536538	0.497428	0.48844	NA	NA	NA
TRBV21OR9-2	0.557193	0.450445	0.579002	NA	NA	NA	0.557193	0.450445	0.579002	NA	NA	NA
SYNCRIP	0.557209	0.863548	0.429936	NA	NA	NA	0.557209	0.863548	0.429936	NA	NA	NA
YJEFN3	0.557242	0.398443	0.834915	NA	NA	NA	0.743397	0.579894	0.705667	NA	NA	NA
ANKS3	0.557256	0.374809	0.908137	0.749386	0.716015	0.698003	0.441443	0.286026	0.90646	NA	NA	NA
AARS2	0.557306	0.443784	0.392375	NA	NA	NA	0.572754	0.729352	0.425989	NA	NA	NA
ZNHIT6	0.557325	0.847126	0.411141	NA	NA	NA	0.598135	0.60422	0.450214	NA	NA	NA
CCL1	0.557369	0.489358	0.48262	NA	NA	NA	0.557369	0.489358	0.48262	NA	NA	NA
DMP1	0.557464	0.906271	0.380002	NA	NA	NA	0.557464	0.906271	0.380002	NA	NA	NA
FBXO7	0.557561	0.41837	0.775508	NA	NA	NA	0.665415	0.529089	0.754745	NA	NA	NA
OR4D9	0.557568	0.384859	0.629582	NA	NA	NA	0.491928	0.334318	0.606369	NA	NA	NA
IL1RL2	0.557584	0.407568	0.947427	NA	NA	NA	0.710125	0.547778	0.978984	NA	NA	NA
ACKR3	0.557804	0.683802	0.425473	NA	NA	NA	0.116145	0.322531	0.099419	NA	NA	NA
THAP9	0.557915	0.390955	0.71383	NA	NA	NA	0.557915	0.390955	0.71383	NA	NA	NA
F10	0.558044	0.41331	0.679089	NA	NA	NA	0.796294	0.684009	0.718674	NA	NA	NA
RP11-162P23.2	0.558083	0.404681	0.795993	NA	NA	NA	0.558083	0.404681	0.795993	NA	NA	NA
GCDH	0.558113	0.937069	0.395349	NA	NA	NA	0.654649	0.506454	0.876162	NA	NA	NA
COL5A2	0.558169	0.374658	0.500056	NA	NA	NA	0.870646	0.870586	0.752393	NA	NA	NA
PLEKHG6	0.55817	0.472453	0.398792	NA	NA	NA	0.55817	0.472453	0.398792	NA	NA	NA
ITGB6	0.55819	0.467462	0.378031	NA	NA	NA	0.546058	0.522141	0.369525	NA	NA	NA
FIBIN	0.558215	0.579789	0.418262	NA	NA	NA	0.558215	0.579789	0.418262	NA	NA	NA
PRSS58	0.558242	0.616946	0.44531	NA	NA	NA	0.558242	0.616946	0.44531	NA	NA	NA
SDR42E1	0.55827	0.831728	0.484532	NA	NA	NA	0.353099	0.76941	0.2789	NA	NA	NA
HMGA1	0.558372	0.533183	0.550837	NA	NA	NA	0.558372	0.533183	0.550837	NA	NA	NA
AQP1	0.558379	0.380067	0.522683	NA	NA	NA	0.240939	0.159165	0.4789	NA	NA	NA
CHRD	0.558404	0.710267	0.3719	NA	NA	NA	0.547512	0.810125	0.364258	NA	NA	NA
DLGAP3	0.558458	0.564849	0.537413	NA	NA	NA	0.558458	0.564849	0.537413	NA	NA	NA
ASPHD1	0.558492	0.489145	0.530907	NA	NA	NA	0.558492	0.489145	0.530907	NA	NA	NA
ALKBH8	0.558504	0.369027	0.641466	NA	NA	NA	0.552544	0.364711	0.629636	NA	NA	NA
CDKN1A	0.558516	0.411738	0.714885	NA	NA	NA	0.558516	0.411738	0.714885	NA	NA	NA
ZNF766	0.558589	0.382094	0.836356	NA	NA	NA	0.486493	0.326816	0.813518	NA	NA	NA
AC021218.2	0.558598	0.642111	0.383741	NA	NA	NA	0.259278	0.165335	0.371381	NA	NA	NA
BORA	0.55862	0.411498	0.514205	NA	NA	NA	0.377417	0.471897	0.260686	NA	NA	NA
FAM101A	0.558638	0.463171	0.437735	NA	NA	NA	0.370673	0.374393	0.366048	NA	NA	NA
FLCN	0.558738	0.904054	0.405265	NA	NA	NA	0.626759	0.523014	0.494041	NA	NA	NA
SCARF2	0.558771	0.550223	0.480259	NA	NA	NA	NA	NA	NA	NA	NA	NA
DDIT3	0.558786	0.521283	0.497791	NA	NA	NA	0.558786	0.521283	0.497791	NA	NA	NA
TEK	0.558859	0.625185	0.384202	NA	NA	NA	0.478946	0.52911	0.331076	NA	NA	NA
KCNJ5	0.559048	0.470752	0.591033	NA	NA	NA	NA	NA	NA	NA	NA	NA
CCDC89	0.559069	0.489045	0.573116	NA	NA	NA	NA	NA	NA	NA	NA	NA
EXT2	0.559107	0.382951	0.826412	NA	NA	NA	0.438926	0.297108	0.407783	NA	NA	NA
ZBTB8B	0.559232	0.510846	0.441147	NA	NA	NA	0.559232	0.510846	0.441147	NA	NA	NA
TAS2R50	0.559387	0.478719	0.53384	NA	NA	NA	0.559387	0.478719	0.53384	NA	NA	NA
CRADD	0.559593	0.722748	0.423274	NA	NA	NA	0.542629	0.81723	0.413165	NA	NA	NA
GMPR2	0.559721	0.393357	0.734691	NA	NA	NA	0.860823	0.821877	0.723585	NA	NA	NA
HBS1L	0.559825	0.441625	0.382343	NA	NA	NA	0.541263	0.626325	0.371638	NA	NA	NA
KCNU1	0.559917	0.720534	0.374665	NA	NA	NA	0.456741	0.447656	0.29893	NA	NA	NA
ASCL5	0.55994	0.424356	0.403647	NA	NA	NA	1	0.866143	0.948637	NA	NA	NA
DEFB133	0.560023	0.457873	0.646171	NA	NA	NA	NA	NA	NA	NA	NA	NA
C3orf22	0.560064	0.895126	0.430478	NA	NA	NA	NA	NA	NA	NA	NA	NA
APOBEC2	0.560091	0.939269	0.397034	NA	NA	NA	0.441731	0.774133	0.328489	NA	NA	NA
C16orf96	0.560148	0.697434	0.369865	0.311528	0.924458	0.223902	0.0557459	0.0903905	0.0334862	0.311528	0.924458	0.223902
TUBGCP4	0.560183	0.409191	0.485125	NA	NA	NA	0.560183	0.409191	0.485125	NA	NA	NA
SCPEP1	0.560233	0.497538	0.481509	NA	NA	NA	0.560233	0.497538	0.481509	NA	NA	NA
SETD2	0.560299	0.818935	0.366993	0.376552	0.346601	0.441096	0.544172	0.982125	0.356209	NA	NA	NA
TAF15	0.560385	0.4317	0.728692	NA	NA	NA	0.560385	0.4317	0.728692	NA	NA	NA
AC138647.1	0.56042	0.56769	0.552017	NA	NA	NA	NA	NA	NA	NA	NA	NA
C12orf23	0.560519	0.418737	0.626196	NA	NA	NA	0.845665	0.782745	0.752711	NA	NA	NA
DCK	0.560699	0.4069	0.389039	NA	NA	NA	0.397077	0.745736	0.293663	NA	NA	NA
DST	0.560731	0.816136	0.351629	NA	NA	NA	0.617988	0.667008	0.399816	NA	NA	NA
PNLIPRP2	0.560777	0.386282	0.861188	NA	NA	NA	0.612828	0.436728	0.864557	NA	NA	NA
WBP11	0.560898	0.43207	0.710952	NA	NA	NA	NA	NA	NA	NA	NA	NA
CD320	0.560947	0.703075	0.459137	NA	NA	NA	0.208206	0.165437	0.137258	NA	NA	NA
PCNT	0.560951	0.366462	0.502956	NA	NA	NA	0.855876	0.661367	0.680371	NA	NA	NA
GNPAT	0.561001	0.423892	0.682815	NA	NA	NA	0.561001	0.423892	0.682815	NA	NA	NA
IL32	0.56102	0.413235	0.539436	NA	NA	NA	0.765987	0.614514	0.610822	NA	NA	NA
MYLK3	0.561119	0.422262	0.62698	NA	NA	NA	1	0.837419	0.956579	NA	NA	NA
C12orf36	0.56114	0.707177	0.400733	NA	NA	NA	0.751009	0.609043	0.625514	NA	NA	NA
VSTM5	0.561171	0.507872	0.429353	NA	NA	NA	0.739991	0.698348	0.730988	NA	NA	NA
COL6A5	0.561466	0.363651	0.925334	0.343383	0.228714	0.633722	0.451194	0.280163	0.907209	0.191849	0.124744	0.361866
PPP4R2	0.561471	0.417402	0.628311	NA	NA	NA	1	0.904062	0.884757	NA	NA	NA
DAP3	0.561538	0.536763	0.388889	NA	NA	NA	0.719675	0.788432	0.550471	NA	NA	NA
ERN2	0.561572	0.381962	0.638727	NA	NA	NA	0.630326	0.540993	0.437179	NA	NA	NA
SNX1	0.561613	0.646802	0.420031	NA	NA	NA	0.113456	0.0855836	0.178585	NA	NA	NA
TBX15	0.561679	0.392591	0.442486	NA	NA	NA	0.596315	0.450447	0.425583	NA	NA	NA
RAB3IP	0.561685	0.6228	0.409016	NA	NA	NA	0.561685	0.6228	0.409016	NA	NA	NA
CNGB1	0.561697	0.376118	0.549047	NA	NA	NA	0.420102	0.482524	0.264827	NA	NA	NA
2004-09-01	0.561716	0.395806	0.397886	NA	NA	NA	0.561716	0.395806	0.397886	NA	NA	NA
GDAP1L1	0.56176	0.847405	0.448211	NA	NA	NA	0.60162	0.746411	0.465344	NA	NA	NA
ZG16B	0.561862	0.786005	0.406207	NA	NA	NA	0.680673	0.545594	0.611209	NA	NA	NA
TRIM6-TRIM34	0.561931	0.383234	0.579165	NA	NA	NA	0.754508	0.636819	0.570387	NA	NA	NA
PPP1R3G	0.561997	0.795772	0.441956	NA	NA	NA	0.280319	0.240481	0.378722	NA	NA	NA
AC069368.3	0.562058	0.551672	0.438759	NA	NA	NA	0.551384	0.846867	0.462501	NA	NA	NA
GOLIM4	0.562093	0.622567	0.381007	NA	NA	NA	0.461928	0.723677	0.312643	NA	NA	NA
GCNT4	0.562108	0.406774	0.681184	NA	NA	NA	1	0.931398	0.931627	NA	NA	NA
GRSF1	0.562116	0.384627	0.734458	NA	NA	NA	0.756372	0.62173	0.79235	NA	NA	NA
C5orf42	0.562157	0.981552	0.375109	NA	NA	NA	0.431962	0.639195	0.274811	NA	NA	NA
SLC31A1	0.562174	0.434423	0.730678	NA	NA	NA	0.562174	0.434423	0.730678	NA	NA	NA
HIST1H2BG	0.562266	0.561289	0.560375	NA	NA	NA	0.562266	0.561289	0.560375	NA	NA	NA
ZNF628	0.562271	0.402147	0.924122	NA	NA	NA	0.652376	0.508197	0.897207	NA	NA	NA
FCHSD1	0.562328	0.436526	0.375024	NA	NA	NA	0.0222265	0.0255197	0.017162	NA	NA	NA
NUTM2B	0.562363	0.439062	0.443775	NA	NA	NA	0.562363	0.439062	0.443775	NA	NA	NA
RAP1B	0.562374	0.432741	0.73912	NA	NA	NA	NA	NA	NA	NA	NA	NA
NKX2-8	0.562399	0.431895	0.529195	NA	NA	NA	1	0.995516	1	NA	NA	NA
MAN1C1	0.562457	0.43398	0.570717	NA	NA	NA	NA	NA	NA	NA	NA	NA
C1orf198	0.562568	0.407741	0.793622	NA	NA	NA	0.562568	0.407741	0.793622	NA	NA	NA
AC025287.1	0.562602	0.522365	0.517535	NA	NA	NA	0.562602	0.522365	0.517535	NA	NA	NA
RIMS2	0.562621	0.542723	0.391201	NA	NA	NA	0.408549	0.335077	0.27107	NA	NA	NA
SIGLEC5	0.562867	0.817211	0.424483	0.224385	0.161667	0.313093	0.388381	0.255137	0.415821	0.224385	0.161667	0.313093
THSD1	0.562872	0.411647	0.868858	NA	NA	NA	0.621502	0.468726	0.838194	NA	NA	NA
PAMR1	0.562898	0.527673	0.399412	NA	NA	NA	0.0230242	0.0142475	0.054041	NA	NA	NA
LGR6	0.562903	0.500019	0.39165	NA	NA	NA	0.562903	0.500019	0.39165	NA	NA	NA
C6orf223	0.563022	0.376574	0.664165	NA	NA	NA	0.349588	0.237912	0.559088	NA	NA	NA
FAM101B	0.563156	0.396035	0.822485	NA	NA	NA	0.262079	0.185014	0.314115	NA	NA	NA
NBL1	0.563294	0.448474	0.534068	NA	NA	NA	0.563294	0.448474	0.534068	NA	NA	NA
GADL1	0.563322	0.374543	0.783792	NA	NA	NA	0.766164	0.575204	0.725773	NA	NA	NA
TMEM26	0.563606	0.561218	0.420222	0.358751	0.260734	0.418001	0.544915	0.555252	0.4069	0.358751	0.260734	0.418001
WFDC2	0.563704	0.545002	0.460401	NA	NA	NA	0.563704	0.545002	0.460401	NA	NA	NA
OR10D3	0.563705	0.67664	0.399233	NA	NA	NA	0.506607	0.366245	0.412929	NA	NA	NA
FCAMR	0.563728	0.599144	0.376131	NA	NA	NA	0.894986	0.945734	0.741898	NA	NA	NA
AC019294.1	0.563743	0.66675	0.434269	NA	NA	NA	0.563743	0.66675	0.434269	NA	NA	NA
AC096582.1	0.5639	0.434006	0.630459	NA	NA	NA	0.305304	0.299988	0.298714	NA	NA	NA
FAR2	0.563956	0.456933	0.556702	NA	NA	NA	NA	NA	NA	NA	NA	NA
NLRP9	0.564004	0.666711	0.380395	NA	NA	NA	0.208878	0.527596	0.128997	NA	NA	NA
DSP	0.564015	0.36775	0.575639	NA	NA	NA	0.757488	0.545935	0.576744	NA	NA	NA
NR1D2	0.564065	0.422628	0.470704	NA	NA	NA	0.363041	0.266267	0.475285	NA	NA	NA
ADAM17	0.564145	0.515637	0.425134	NA	NA	NA	0.307488	0.220656	0.438662	NA	NA	NA
CCNH	0.564164	0.3924	0.924402	NA	NA	NA	0.564164	0.3924	0.924402	NA	NA	NA
RAD51L3-RFFL	0.56417	0.776708	0.43311	NA	NA	NA	0.159134	0.192779	0.143529	NA	NA	NA
BHLHE22	0.564211	0.433046	0.716793	NA	NA	NA	0.580544	0.493372	0.518901	NA	NA	NA
SPINK5	0.56432	0.381983	0.709011	NA	NA	NA	0.676722	0.579302	0.495486	NA	NA	NA
RBFOX3	0.564338	0.512126	0.628599	NA	NA	NA	NA	NA	NA	NA	NA	NA
TFCP2	0.564472	0.502056	0.477172	NA	NA	NA	0.564472	0.502056	0.477172	NA	NA	NA
NEB	0.564485	0.35265	0.707864	NA	NA	NA	0.900402	0.786476	0.705936	NA	NA	NA
KCNAB2	0.564709	0.425933	0.666598	NA	NA	NA	0.646087	0.50997	0.622422	NA	NA	NA
OVOL1	0.564808	0.449747	0.41875	NA	NA	NA	0.313849	0.37604	0.232084	NA	NA	NA
CD2AP	0.564864	0.811346	0.453255	NA	NA	NA	0.564864	0.811346	0.453255	NA	NA	NA
CDH20	0.564906	0.451327	0.406224	NA	NA	NA	0.490669	0.44802	0.360821	NA	NA	NA
SLC30A5	0.564971	0.425571	0.570535	NA	NA	NA	0.40065	0.292198	0.569561	NA	NA	NA
SBNO2	0.565033	0.473097	0.459144	NA	NA	NA	0.565033	0.473097	0.459144	NA	NA	NA
ERCC3	0.56504	0.393964	0.721649	NA	NA	NA	0.56504	0.393964	0.721649	NA	NA	NA
GRIN2B	0.56527	0.393894	0.816738	NA	NA	NA	0.56527	0.393894	0.816738	NA	NA	NA
CCT2	0.565419	0.41611	0.398622	NA	NA	NA	0.424122	0.351842	0.301662	NA	NA	NA
PTPRA	0.565543	0.558929	0.525776	NA	NA	NA	0.565543	0.558929	0.525776	NA	NA	NA
C10orf35	0.565549	0.762488	0.414347	NA	NA	NA	0.565549	0.762488	0.414347	NA	NA	NA
EEF1E1	0.565581	0.435143	0.695069	NA	NA	NA	0.565581	0.435143	0.695069	NA	NA	NA
FUT10	0.565607	0.551963	0.410184	NA	NA	NA	0.117288	0.0792983	0.433928	NA	NA	NA
LYPD6B	0.565666	0.563123	0.56486	NA	NA	NA	0.565666	0.563123	0.56486	NA	NA	NA
PET100	0.565753	0.73011	0.463909	NA	NA	NA	0.565753	0.73011	0.463909	NA	NA	NA
LYPD3	0.565758	0.394334	0.784414	NA	NA	NA	0.752334	0.570809	0.826461	NA	NA	NA
NF2	0.565765	0.647937	0.396575	0.229051	0.373517	0.173099	0.565765	0.647937	0.396575	0.229051	0.373517	0.173099
RGS20	0.565803	0.505257	0.484088	NA	NA	NA	0.565803	0.505257	0.484088	NA	NA	NA
GPR21	0.565813	0.452039	0.616682	NA	NA	NA	0.565813	0.452039	0.616682	NA	NA	NA
THRB	0.56593	0.459935	0.425387	NA	NA	NA	0.56593	0.459935	0.425387	NA	NA	NA
ZNF550	0.565984	0.889146	0.390389	NA	NA	NA	0.562248	0.802688	0.38831	NA	NA	NA
VGLL3	0.566009	0.470683	0.660308	NA	NA	NA	0.662567	0.624942	0.660558	NA	NA	NA
GPR31	0.566038	0.822848	0.413765	NA	NA	NA	0.573221	0.611852	0.427537	NA	NA	NA
ENKUR	0.566078	0.43738	0.716293	NA	NA	NA	0.487646	0.416247	0.44256	NA	NA	NA
FPGS	0.566099	0.875382	0.412655	NA	NA	NA	0.530303	0.710596	0.398065	NA	NA	NA
CIB4	0.566186	0.489841	0.601229	NA	NA	NA	NA	NA	NA	NA	NA	NA
B3GNT5	0.566187	0.443115	0.683873	NA	NA	NA	NA	NA	NA	NA	NA	NA
TBX1	0.566207	0.419226	0.430433	NA	NA	NA	0.566207	0.419226	0.430433	NA	NA	NA
PSKH2	0.566208	0.401957	0.464661	NA	NA	NA	1	0.984091	0.792712	NA	NA	NA
RP11-446E24.4	0.566333	0.487606	0.435384	NA	NA	NA	NA	NA	NA	NA	NA	NA
ALPK1	0.566369	0.38011	0.738641	NA	NA	NA	0.887348	0.851203	0.73649	NA	NA	NA
KIR3DL3	0.566443	0.45606	0.5834	NA	NA	NA	NA	NA	NA	NA	NA	NA
PHC3	0.566632	0.397971	0.836214	NA	NA	NA	0.645129	0.455166	0.756808	NA	NA	NA
MYB	0.566641	0.954621	0.400929	NA	NA	NA	0.536094	0.985751	0.378434	NA	NA	NA
OR13G1	0.56665	0.380869	0.790355	NA	NA	NA	0.559403	0.379212	0.744651	NA	NA	NA
GDF2	0.566719	0.457777	0.628689	NA	NA	NA	0.566719	0.457777	0.628689	NA	NA	NA
PLK2	0.567032	0.492803	0.562373	NA	NA	NA	0.567032	0.492803	0.562373	NA	NA	NA
TMC7	0.567069	0.674089	0.37938	0.380933	0.814583	0.278354	0.606127	0.956071	0.417061	0.380933	0.814583	0.278354
C17orf103	0.567134	0.661797	0.423499	NA	NA	NA	NA	NA	NA	NA	NA	NA
AP003068.23	0.567333	0.442879	0.604676	NA	NA	NA	0.567333	0.442879	0.604676	NA	NA	NA
EDEM1	0.567518	0.569072	0.426106	NA	NA	NA	0.567518	0.569072	0.426106	NA	NA	NA
OLFML2A	0.567558	0.388843	0.579866	NA	NA	NA	1	0.83018	0.874163	NA	NA	NA
NLN	0.567623	0.887122	0.378938	NA	NA	NA	0.446458	0.836902	0.299793	NA	NA	NA
POLR2M	0.567825	0.404021	0.835088	NA	NA	NA	0.823078	0.664873	0.90018	NA	NA	NA
EBI3	0.567833	0.485991	0.574206	NA	NA	NA	NA	NA	NA	NA	NA	NA
AGFG2	0.567886	0.405698	0.673926	NA	NA	NA	1	0.808964	0.797181	NA	NA	NA
AC020922.1	0.567904	0.707691	0.43741	NA	NA	NA	NA	NA	NA	NA	NA	NA
TBR1	0.567908	0.546144	0.546488	NA	NA	NA	0.567908	0.546144	0.546488	NA	NA	NA
DTHD1	0.567911	0.401543	0.415398	0.0366204	0.0368428	0.035923	0.621977	0.917102	0.469347	0.0366204	0.0368428	0.035923
ATP1B3	0.567953	0.527036	0.548538	NA	NA	NA	0.567953	0.527036	0.548538	NA	NA	NA
ZAR1	0.567988	0.466305	0.45462	NA	NA	NA	0.567988	0.466305	0.45462	NA	NA	NA
MS4A5	0.568111	0.42642	0.678372	NA	NA	NA	0.568111	0.42642	0.678372	NA	NA	NA
CDC20B	0.568116	0.406366	0.842343	NA	NA	NA	0.451786	0.334492	0.535425	NA	NA	NA
C1orf53	0.568132	0.49187	0.42836	NA	NA	NA	0.568132	0.49187	0.42836	NA	NA	NA
TMEM190	0.568147	0.424529	0.790745	NA	NA	NA	0.568147	0.424529	0.790745	NA	NA	NA
CAP2	0.568217	0.699198	0.466392	NA	NA	NA	0.493116	0.5187	0.457316	NA	NA	NA
SOX17	0.568228	0.439261	0.630178	NA	NA	NA	NA	NA	NA	NA	NA	NA
TSPAN18	0.56824	0.531044	0.438249	NA	NA	NA	0.331092	0.324773	0.31977	NA	NA	NA
AIM1L	0.56831	0.372858	0.976538	NA	NA	NA	0.618993	0.416292	0.96968	NA	NA	NA
CDH10	0.568351	0.442935	0.595332	NA	NA	NA	0.286537	0.204423	0.315622	NA	NA	NA
CCDC33	0.56837	0.385636	0.607701	NA	NA	NA	0.559936	0.380188	0.589893	NA	NA	NA
SHISA6	0.568373	0.973949	0.437276	NA	NA	NA	0.379163	0.32186	0.383869	NA	NA	NA
P2RY6	0.568463	0.465154	0.483598	NA	NA	NA	0.568463	0.465154	0.483598	NA	NA	NA
ZNF321P	0.568576	0.711254	0.437494	NA	NA	NA	0.568576	0.711254	0.437494	NA	NA	NA
POLQ	0.568615	0.370882	0.699763	NA	NA	NA	0.177006	0.100311	0.538369	NA	NA	NA
LRRC66	0.568671	0.609522	0.393568	NA	NA	NA	0.559035	0.551501	0.386443	NA	NA	NA
DNAJC28	0.568877	0.58594	0.413518	0.750144	0.626476	0.847246	0.568877	0.58594	0.413518	0.750144	0.626476	0.847246
TRAF3	0.568948	0.430798	0.830655	NA	NA	NA	0.722436	0.590097	0.917284	NA	NA	NA
ANKRD1	0.568953	0.406145	0.580027	NA	NA	NA	0.568953	0.406145	0.580027	NA	NA	NA
VDR	0.569043	0.472238	0.445241	NA	NA	NA	1	0.934009	0.852738	NA	NA	NA
DLST	0.569071	0.426714	0.841191	NA	NA	NA	0.615729	0.493997	0.688942	NA	NA	NA
RPL12	0.569075	0.527896	0.467202	NA	NA	NA	0.569075	0.527896	0.467202	NA	NA	NA
NMUR1	0.569111	0.407842	0.770887	NA	NA	NA	0.340029	0.231116	0.498565	NA	NA	NA
DEFA4	0.569253	0.576459	0.481669	NA	NA	NA	0.598911	0.736184	0.519195	NA	NA	NA
GPATCH2L	0.569267	0.411028	0.570497	NA	NA	NA	0.569267	0.411028	0.570497	NA	NA	NA
MAMDC4	0.569303	0.494704	0.376451	0.67729	0.663022	0.540245	0.874053	0.836565	0.688323	0.67729	0.663022	0.540245
RP13-672B3.2	0.569394	0.39952	0.669688	0.834528	0.990279	0.710887	0.322253	0.231893	0.433601	NA	NA	NA
NFKBIB	0.569462	0.425265	0.668932	NA	NA	NA	0.821044	0.710655	0.770436	NA	NA	NA
CCDC64B	0.569471	0.746016	0.386575	0.580374	0.502631	0.61807	0.556435	0.824501	0.377468	0.580374	0.502631	0.61807
TMEFF2	0.569489	0.494267	0.413283	NA	NA	NA	0.3896	0.666324	0.2863	NA	NA	NA
INPP5A	0.569644	0.395881	0.707148	NA	NA	NA	0.569644	0.395881	0.707148	NA	NA	NA
HK2	0.569691	0.752686	0.387708	NA	NA	NA	0.555414	0.71146	0.379493	NA	NA	NA
DCLK3	0.569795	0.391685	0.401198	NA	NA	NA	0.339255	0.220251	0.380846	NA	NA	NA
ATP6AP1L	0.569796	0.440736	0.414048	NA	NA	NA	0.218329	0.271201	0.147121	NA	NA	NA
CCDC158	0.569819	0.529573	0.377548	1	0.988949	1	0.567594	0.468643	0.376185	1	0.988949	1
SPSB1	0.569824	0.967066	0.438956	NA	NA	NA	0.569824	0.967066	0.438956	NA	NA	NA
PSORS1C1	0.569853	0.891794	0.407219	NA	NA	NA	0.477867	0.863607	0.348817	NA	NA	NA
DCAF11	0.569918	0.405854	0.709399	NA	NA	NA	0.619559	0.45061	0.700504	NA	NA	NA
SEPSECS	0.570026	0.410742	0.773938	NA	NA	NA	0.56748	0.433071	0.679898	NA	NA	NA
DDX39A	0.57006	0.601288	0.415651	NA	NA	NA	0.384249	0.268933	0.555852	NA	NA	NA
ANXA2R	0.570099	0.550658	0.552795	NA	NA	NA	0.570099	0.550658	0.552795	NA	NA	NA
FBXO22	0.570119	0.44437	0.481883	NA	NA	NA	0.491966	0.384026	0.468061	NA	NA	NA
RELN	0.570123	0.376251	0.585939	NA	NA	NA	0.193663	0.118757	0.199574	NA	NA	NA
LINC00452	0.570127	0.439215	0.729961	0.570127	0.439215	0.729961	NA	NA	NA	NA	NA	NA
NMB	0.570174	0.628481	0.453909	NA	NA	NA	0.570174	0.628481	0.453909	NA	NA	NA
STAU2	0.570187	0.645678	0.459594	NA	NA	NA	0.641241	0.502094	0.772907	NA	NA	NA
ZYX	0.570229	0.417386	0.476426	NA	NA	NA	0.77882	0.719879	0.749449	NA	NA	NA
CFTR	0.570343	0.54603	0.367354	NA	NA	NA	1	0.872532	0.84092	NA	NA	NA
BCL10	0.570427	0.536777	0.551648	NA	NA	NA	NA	NA	NA	NA	NA	NA
CCNT2	0.570456	0.44441	0.609007	NA	NA	NA	0.570456	0.44441	0.609007	NA	NA	NA
SLC30A8	0.570472	0.674315	0.409538	NA	NA	NA	0.515811	0.564916	0.372895	NA	NA	NA
ZNF736	0.570517	0.97868	0.470931	NA	NA	NA	0.00546868	0.00358609	0.0243158	NA	NA	NA
SERPINA12	0.57056	0.422188	0.759723	NA	NA	NA	1	0.944751	0.907442	NA	NA	NA
KLC1	0.570618	0.568285	0.417115	NA	NA	NA	1	0.975322	0.859947	NA	NA	NA
PPAPDC2	0.570766	0.403502	0.748569	NA	NA	NA	0.570766	0.403502	0.748569	NA	NA	NA
RUNX2	0.570791	0.430115	0.551593	NA	NA	NA	0.394315	0.286968	0.562212	NA	NA	NA
CRTAC1	0.570798	0.386428	0.73092	NA	NA	NA	0.429779	0.276351	0.491754	NA	NA	NA
MUC19	0.57087	0.872123	0.367746	0.247752	0.15951	0.197251	0.693299	0.808663	0.481555	0.332579	0.636913	0.213789
UTP23	0.570873	0.47115	0.488219	NA	NA	NA	NA	NA	NA	NA	NA	NA
HEMGN	0.570933	0.671815	0.467636	NA	NA	NA	0.570933	0.671815	0.467636	NA	NA	NA
MUSTN1	0.570988	0.885346	0.402873	NA	NA	NA	0.570988	0.885346	0.402873	NA	NA	NA
MRPL50	0.571093	0.440517	0.717793	NA	NA	NA	0.571093	0.440517	0.717793	NA	NA	NA
TIGD2	0.571098	0.756979	0.410327	NA	NA	NA	0.544225	0.396837	0.769916	NA	NA	NA
DNASE1L2	0.571136	0.608422	0.401736	NA	NA	NA	0.567994	0.691569	0.40033	NA	NA	NA
MTTP	0.571219	0.8724	0.40466	NA	NA	NA	0.0987351	0.217098	0.0725253	NA	NA	NA
TYMP	0.571283	0.465258	0.520965	NA	NA	NA	0.571283	0.465258	0.520965	NA	NA	NA
OR5H1	0.571634	0.45051	0.789765	NA	NA	NA	0.571634	0.45051	0.789765	NA	NA	NA
AHCTF1	0.571669	0.919843	0.372202	0.597432	0.486959	0.64577	0.493525	0.69659	0.314153	NA	NA	NA
CRTAM	0.571681	0.407437	0.881788	NA	NA	NA	0.420171	0.286481	0.708912	NA	NA	NA
MBL2	0.571958	0.415428	0.875316	NA	NA	NA	0.743269	0.615143	0.917471	NA	NA	NA
ZNF768	0.571971	0.71273	0.414845	NA	NA	NA	0.571971	0.71273	0.414845	NA	NA	NA
SVEP1	0.571987	0.937483	0.369983	0.303759	0.217818	0.393075	0.456987	0.949349	0.283914	NA	NA	NA
MEPCE	0.57199	0.454468	0.563674	NA	NA	NA	NA	NA	NA	NA	NA	NA
KCTD3	0.572027	0.562874	0.550642	NA	NA	NA	0.572027	0.562874	0.550642	NA	NA	NA
ZFYVE26	0.572076	0.70116	0.378415	NA	NA	NA	0.198898	0.805631	0.120327	NA	NA	NA
AC005609.1	0.572091	0.443614	0.723963	NA	NA	NA	0.672036	0.558328	0.81815	NA	NA	NA
PTPDC1	0.572141	0.846071	0.386834	NA	NA	NA	0.292369	0.485716	0.182462	NA	NA	NA
LINC00692	0.572167	0.441299	0.5555	NA	NA	NA	0.572167	0.441299	0.5555	NA	NA	NA
TEN1	0.57218	0.864181	0.379906	NA	NA	NA	0.628575	0.458667	0.684539	NA	NA	NA
PRKCSH	0.572212	0.447672	0.400187	NA	NA	NA	0.177898	0.123767	0.135376	NA	NA	NA
CCR5	0.572216	0.603743	0.394116	0.296831	0.302753	0.239742	0.596622	0.440742	0.414896	0.296831	0.302753	0.239742
CCNJ	0.572217	0.441195	0.697923	NA	NA	NA	NA	NA	NA	NA	NA	NA
CTC-534A2.2	0.572223	0.479196	0.576217	NA	NA	NA	0.572223	0.479196	0.576217	NA	NA	NA
NAV2	0.57231	0.817827	0.386298	NA	NA	NA	0.801027	0.596015	0.942415	NA	NA	NA
TSPYL5	0.572323	0.402152	0.738428	NA	NA	NA	0.373616	0.369863	0.37645	NA	NA	NA
IPO9	0.572338	0.396555	0.741989	NA	NA	NA	0.465431	0.313173	0.729002	NA	NA	NA
TMEM18	0.572386	0.410729	0.460015	NA	NA	NA	0.572386	0.410729	0.460015	NA	NA	NA
COL23A1	0.572433	0.677366	0.395401	NA	NA	NA	0.605686	0.886576	0.42678	NA	NA	NA
ENG	0.57246	0.572866	0.390739	NA	NA	NA	0.45945	0.304262	0.413996	NA	NA	NA
SESN3	0.572486	0.796667	0.442463	NA	NA	NA	0.572486	0.796667	0.442463	NA	NA	NA
ZNF721	0.572532	0.401893	0.55765	0.377569	0.316833	0.411643	0.329073	0.218033	0.277144	0.377569	0.316833	0.411643
SHISA4	0.572601	0.596911	0.431811	NA	NA	NA	0.572601	0.596911	0.431811	NA	NA	NA
HSD17B4	0.57261	0.412241	0.52034	NA	NA	NA	1	0.82273	0.962456	NA	NA	NA
OR52H1	0.572621	0.409154	0.614088	NA	NA	NA	0.722769	0.564139	0.638886	NA	NA	NA
RHBDL1	0.572684	0.442129	0.472157	NA	NA	NA	0.229014	0.32139	0.207046	NA	NA	NA
F13B	0.572751	0.971519	0.409516	NA	NA	NA	0.304826	0.470807	0.200632	NA	NA	NA
PPARG	0.572766	0.498091	0.513791	NA	NA	NA	0.572766	0.498091	0.513791	NA	NA	NA
KLHL10	0.572773	0.726258	0.436212	NA	NA	NA	0.474567	0.760373	0.38455	NA	NA	NA
ZFYVE20	0.572796	0.398585	0.912699	NA	NA	NA	0.456298	0.323867	0.83128	NA	NA	NA
NUP62	0.572969	0.429492	0.78749	NA	NA	NA	0.699997	0.587494	0.601807	NA	NA	NA
KRTAP6-1	0.573045	0.397208	0.512335	NA	NA	NA	0.476029	0.376082	0.323728	NA	NA	NA
SYT13	0.573335	0.470491	0.672096	NA	NA	NA	0.573335	0.470491	0.672096	NA	NA	NA
AC027601.1	0.573436	0.607295	0.485249	0.573436	0.607295	0.485249	NA	NA	NA	NA	NA	NA
C4BPB	0.573583	0.709645	0.418658	NA	NA	NA	0.573583	0.709645	0.418658	NA	NA	NA
ASAH2	0.573596	0.44012	0.556048	NA	NA	NA	0.33118	0.363243	0.318333	NA	NA	NA
MTRF1	0.573629	0.439875	0.782071	NA	NA	NA	0.417066	0.342992	0.461765	NA	NA	NA
CACNB2	0.573712	0.593934	0.383822	NA	NA	NA	0.29739	0.30807	0.180675	NA	NA	NA
DPP8	0.573723	0.422615	0.704393	NA	NA	NA	0.573723	0.422615	0.704393	NA	NA	NA
ITGB3BP	0.573824	0.443446	0.638361	NA	NA	NA	0.573824	0.443446	0.638361	NA	NA	NA
KLHDC9	0.573924	0.479312	0.45015	NA	NA	NA	0.573924	0.479312	0.45015	NA	NA	NA
STK17B	0.573946	0.98449	0.435353	NA	NA	NA	0.383866	0.44231	0.293422	NA	NA	NA
OR10AD1	0.573946	0.441382	0.536144	NA	NA	NA	0.573946	0.441382	0.536144	NA	NA	NA
CAPN12	0.573947	0.394402	0.631578	NA	NA	NA	0.492044	0.329115	0.624917	NA	NA	NA
C8orf46	0.573951	0.708074	0.445842	NA	NA	NA	0.169501	0.137589	0.220425	NA	NA	NA
ARHGAP44	0.573988	0.443894	0.693688	NA	NA	NA	NA	NA	NA	NA	NA	NA
TRIM61	0.573994	0.446417	0.471678	NA	NA	NA	0.573994	0.446417	0.471678	NA	NA	NA
CHKA	0.574193	0.455409	0.58453	NA	NA	NA	0.574193	0.455409	0.58453	NA	NA	NA
HNF1B	0.574263	0.690614	0.428157	NA	NA	NA	0.574263	0.690614	0.428157	NA	NA	NA
CHMP6	0.574402	0.483242	0.555443	NA	NA	NA	0.574402	0.483242	0.555443	NA	NA	NA
ZFP42	0.574495	0.41869	0.713594	NA	NA	NA	0.427078	0.326582	0.338606	NA	NA	NA
UFM1	0.57454	0.75286	0.446717	NA	NA	NA	0.252084	0.576972	0.204134	NA	NA	NA
ILDR2	0.574617	0.596381	0.510173	NA	NA	NA	NA	NA	NA	NA	NA	NA
ATP6V0A2	0.574686	0.907611	0.426768	NA	NA	NA	0.699291	0.594204	0.837921	NA	NA	NA
GINS2	0.574746	0.920072	0.401673	NA	NA	NA	0.574746	0.920072	0.401673	NA	NA	NA
DEPDC7	0.574804	0.49311	0.536244	NA	NA	NA	NA	NA	NA	NA	NA	NA
PAFAH2	0.574881	0.404933	0.599464	NA	NA	NA	0.574881	0.404933	0.599464	NA	NA	NA
CTD-3214H19.4	0.57502	0.479958	0.495448	NA	NA	NA	0.57502	0.479958	0.495448	NA	NA	NA
SERPINA9	0.575045	0.513303	0.389808	0.217601	0.47068	0.147636	0.562668	0.45842	0.383651	0.217601	0.47068	0.147636
TMED8	0.575221	0.50716	0.449026	NA	NA	NA	NA	NA	NA	NA	NA	NA
KCNC4	0.575233	0.442177	0.580689	NA	NA	NA	0.387473	0.272804	0.570301	NA	NA	NA
NPAS3	0.575254	0.460462	0.476972	NA	NA	NA	0.575254	0.460462	0.476972	NA	NA	NA
SLC7A7	0.575261	0.425804	0.699394	NA	NA	NA	0.531621	0.395034	0.634255	NA	NA	NA
AC005841.1	0.575359	0.420978	0.805638	NA	NA	NA	0.575359	0.420978	0.805638	NA	NA	NA
TRIM16	0.575364	0.591347	0.411662	NA	NA	NA	0.210989	0.142631	0.296116	NA	NA	NA
SNX33	0.575369	0.455279	0.787013	NA	NA	NA	0.575369	0.455279	0.787013	NA	NA	NA
CD46	0.575385	0.425005	0.820258	NA	NA	NA	0.23865	0.157896	0.354612	NA	NA	NA
ZNF101	0.575518	0.396168	0.408705	NA	NA	NA	0.891613	0.931922	0.736467	NA	NA	NA
MFSD6L	0.575617	0.423176	0.475544	NA	NA	NA	0.467497	0.352165	0.371452	NA	NA	NA
CCDC130	0.575687	0.436629	0.527583	NA	NA	NA	0.562933	0.434066	0.496978	NA	NA	NA
C12orf57	0.575712	0.521647	0.55367	NA	NA	NA	0.575712	0.521647	0.55367	NA	NA	NA
CXCL5	0.57576	0.463704	0.609488	NA	NA	NA	NA	NA	NA	NA	NA	NA
PDILT	0.575784	0.404496	0.731873	NA	NA	NA	0.391159	0.273214	0.459122	NA	NA	NA
FTO	0.575884	0.722266	0.403746	NA	NA	NA	0.575884	0.722266	0.403746	NA	NA	NA
SLBP	0.575961	0.486701	0.662654	NA	NA	NA	0.575961	0.486701	0.662654	NA	NA	NA
PDCD11	0.576119	0.583399	0.37758	NA	NA	NA	0.478999	0.587842	0.30597	NA	NA	NA
LAMA5	0.57619	0.377571	0.366749	NA	NA	NA	0.294146	0.620949	0.169664	NA	NA	NA
PIAS4	0.576204	0.517586	0.589905	NA	NA	NA	0.576204	0.517586	0.589905	NA	NA	NA
URB1	0.57624	0.384391	0.959523	NA	NA	NA	0.390051	0.246655	0.947296	NA	NA	NA
DSCAML1	0.576303	0.400172	0.641781	NA	NA	NA	0.698095	0.51169	0.656807	NA	NA	NA
CRTAP	0.576398	0.438797	0.59758	NA	NA	NA	0.674859	0.530853	0.611066	NA	NA	NA
CCT5	0.576472	0.446686	0.722941	NA	NA	NA	0.481046	0.513399	0.419361	NA	NA	NA
TRMT12	0.576496	0.782623	0.448234	NA	NA	NA	0.489014	0.655899	0.409592	NA	NA	NA
COL14A1	0.576504	0.673204	0.384458	NA	NA	NA	0.504617	0.762045	0.329246	NA	NA	NA
FAM131C	0.576701	0.539228	0.617129	NA	NA	NA	0.576701	0.539228	0.617129	NA	NA	NA
IFNGR2	0.5768	0.819238	0.409023	NA	NA	NA	0.674126	0.551364	0.515839	NA	NA	NA
NDRG4	0.576918	0.401668	0.616983	NA	NA	NA	0.555403	0.438728	0.391149	NA	NA	NA
SLC15A2	0.577017	0.532572	0.460153	NA	NA	NA	0.577017	0.532572	0.460153	NA	NA	NA
SCYL1	0.57711	0.414042	0.714378	NA	NA	NA	0.664089	0.520691	0.874412	NA	NA	NA
CNTROB	0.577195	0.387176	0.896557	NA	NA	NA	0.531519	0.351263	0.878055	NA	NA	NA
KCNE4	0.57726	0.969367	0.450276	NA	NA	NA	0.57726	0.969367	0.450276	NA	NA	NA
IFIT1	0.577303	0.509712	0.603007	NA	NA	NA	0.577303	0.509712	0.603007	NA	NA	NA
GLIPR1	0.577314	0.442826	0.660371	NA	NA	NA	0.505881	0.536427	0.420329	NA	NA	NA
RPS19BP1	0.577341	0.464684	0.723798	NA	NA	NA	0.577341	0.464684	0.723798	NA	NA	NA
MRPS27	0.577366	0.397076	0.596133	NA	NA	NA	0.531691	0.362939	0.55519	NA	NA	NA
CYP2D7P	0.57752	0.409569	0.946554	NA	NA	NA	0.691064	0.541172	0.900489	NA	NA	NA
TMEM254	0.577616	0.413991	0.832539	NA	NA	NA	0.634123	0.499187	0.730566	NA	NA	NA
UNC45A	0.577764	0.402829	0.406915	NA	NA	NA	0.653855	0.648257	0.473677	NA	NA	NA
GPIHBP1	0.577804	0.788528	0.446887	NA	NA	NA	0.577804	0.788528	0.446887	NA	NA	NA
DENND6A	0.577819	0.671977	0.443919	NA	NA	NA	0.577819	0.671977	0.443919	NA	NA	NA
NIN	0.577861	0.450299	0.383109	NA	NA	NA	0.0568044	0.319612	0.0311806	NA	NA	NA
C8orf44	0.577888	0.439551	0.603316	0.598413	0.462377	0.580183	0.236352	0.175987	0.326317	0.225817	0.183403	0.303902
ANO2	0.578091	0.388901	0.434701	0.641587	0.508136	0.781081	0.228789	0.135904	0.340676	NA	NA	NA
ZCWPW2	0.578167	0.412117	0.468336	1	0.854564	0.801589	0.262369	0.184153	0.221553	NA	NA	NA
ZSWIM1	0.578173	0.558048	0.508879	NA	NA	NA	0.813421	0.706152	0.830216	NA	NA	NA
FBXO6	0.578181	0.459493	0.535154	NA	NA	NA	0.466983	0.448155	0.457126	NA	NA	NA
ZNF217	0.578248	0.403355	0.568596	NA	NA	NA	0.26129	0.160478	0.580378	NA	NA	NA
MYO1A	0.578449	0.382807	0.482822	0.28015	0.575215	0.1871	0.6139	0.633038	0.414813	0.28015	0.575215	0.1871
SLC9C1	0.578473	0.953063	0.402954	NA	NA	NA	0.868201	0.725985	0.995934	NA	NA	NA
MIER1	0.578716	0.445155	0.8037	NA	NA	NA	0.736762	0.656507	0.77465	NA	NA	NA
SLC19A1	0.578741	0.416422	0.695776	NA	NA	NA	0.821095	0.690003	0.843202	NA	NA	NA
HIST1H4I	0.578752	0.511299	0.613435	NA	NA	NA	0.578752	0.511299	0.613435	NA	NA	NA
CEACAM16	0.578843	0.894092	0.418941	NA	NA	NA	0.59044	0.916687	0.432125	NA	NA	NA
KDM2B	0.578883	0.956569	0.444692	NA	NA	NA	0.327866	0.381807	0.272784	NA	NA	NA
NUP88	0.578924	0.405173	0.438645	NA	NA	NA	0.0482962	0.0394402	0.0812632	NA	NA	NA
DYRK2	0.578979	0.449858	0.714027	NA	NA	NA	NA	NA	NA	NA	NA	NA
STX16-NPEPL1	0.578982	0.430363	0.803109	NA	NA	NA	0.63414	0.48982	0.817099	NA	NA	NA
PCYT2	0.579004	0.462638	0.677765	1	0.967651	1	0.382853	0.28002	0.314074	1	0.967651	1
LYZL2	0.579091	0.581878	0.432859	NA	NA	NA	NA	NA	NA	NA	NA	NA
GPR61	0.579145	0.958497	0.447646	NA	NA	NA	0.579145	0.958497	0.447646	NA	NA	NA
C16orf62	0.579156	0.536116	0.386012	NA	NA	NA	0.693482	0.495107	0.544273	NA	NA	NA
PPT1	0.579168	0.748386	0.400731	NA	NA	NA	0.547413	0.402032	0.391071	NA	NA	NA
GPBP1	0.579169	0.454251	0.584903	NA	NA	NA	0.737074	0.853165	0.649634	NA	NA	NA
NWD1	0.579321	0.834281	0.38127	NA	NA	NA	0.302973	0.4959	0.18631	NA	NA	NA
SCN4A	0.579527	0.386109	0.917178	NA	NA	NA	1	0.798256	0.915848	NA	NA	NA
PAXBP1	0.579605	0.928398	0.447595	NA	NA	NA	0.579605	0.928398	0.447595	NA	NA	NA
PLA2G6	0.579611	0.371869	0.388847	NA	NA	NA	0.563307	0.3893	0.35998	NA	NA	NA
PDZRN3	0.579631	0.40318	0.515935	NA	NA	NA	0.347546	0.262649	0.230001	NA	NA	NA
TMEM38A	0.579777	0.424979	0.475835	NA	NA	NA	0.579777	0.424979	0.475835	NA	NA	NA
GABRA6	0.579783	0.405984	0.445086	0.206256	0.14368	0.230174	0.587195	0.414545	0.439733	0.206256	0.14368	0.230174
ADD1	0.579928	0.449887	0.7389	NA	NA	NA	0.579928	0.449887	0.7389	NA	NA	NA
FBXO38	0.580041	0.586834	0.394247	NA	NA	NA	0.556585	0.476553	0.377409	NA	NA	NA
SLC6A3	0.580169	0.41522	0.893747	NA	NA	NA	0.580169	0.41522	0.893747	NA	NA	NA
CBFA2T2	0.580257	0.60106	0.449096	NA	NA	NA	0.516078	0.43093	0.422944	NA	NA	NA
ERMP1	0.580323	0.403929	0.722255	NA	NA	NA	0.347235	0.306085	0.21999	NA	NA	NA
TAB2	0.580336	0.768946	0.462747	NA	NA	NA	0.444631	0.446537	0.409475	NA	NA	NA
BAG3	0.580376	0.415147	0.430667	NA	NA	NA	0.700695	0.943044	0.550502	NA	NA	NA
C12orf77	0.580414	0.489547	0.413847	NA	NA	NA	0.580414	0.489547	0.413847	NA	NA	NA
KRT26	0.580461	0.889129	0.415964	NA	NA	NA	0.524481	0.433898	0.394473	NA	NA	NA
PLA2R1	0.580519	0.764647	0.390161	0.185142	0.123891	0.15181	0.315838	0.866922	0.193548	0.185142	0.123891	0.15181
IFT52	0.580626	0.464485	0.453201	NA	NA	NA	0.580626	0.464485	0.453201	NA	NA	NA
NEGR1	0.580633	0.499472	0.562131	NA	NA	NA	NA	NA	NA	NA	NA	NA
ARSA	0.580674	0.428423	0.448471	0.520373	0.461272	0.399071	0.595263	0.53329	0.447512	0.520373	0.461272	0.399071
BAZ1B	0.580686	0.420609	0.85707	NA	NA	NA	0.286009	0.189915	0.606865	NA	NA	NA
SERPINB3	0.580696	0.722463	0.381224	NA	NA	NA	0.274044	0.167988	0.329633	NA	NA	NA
CCDC25	0.580699	0.499252	0.461031	NA	NA	NA	0.527741	0.462039	0.431666	NA	NA	NA
VPS16	0.580711	0.402572	0.449833	NA	NA	NA	0.450642	0.298741	0.440097	NA	NA	NA
AGAP2-AS1	0.580716	0.586984	0.479548	NA	NA	NA	0.464064	0.46659	0.454892	NA	NA	NA
CHCHD5	0.580719	0.433148	0.440379	NA	NA	NA	0.526458	0.794811	0.407326	NA	NA	NA
ELK3	0.580751	0.443359	0.514646	NA	NA	NA	0.478552	0.356306	0.51036	NA	NA	NA
LBP	0.580772	0.391776	0.411238	NA	NA	NA	0.726109	0.525027	0.96247	NA	NA	NA
ZNF562	0.580878	0.434962	0.586046	NA	NA	NA	0.634714	0.51246	0.533097	NA	NA	NA
GPRC5B	0.580898	0.922994	0.412831	NA	NA	NA	0.666823	0.493028	0.603745	NA	NA	NA
TADA2A	0.581033	0.512685	0.45713	NA	NA	NA	0.581033	0.512685	0.45713	NA	NA	NA
NCSTN	0.58111	0.677117	0.481977	NA	NA	NA	0.58111	0.677117	0.481977	NA	NA	NA
CHMP1A	0.581261	0.713267	0.40357	0.493918	0.468568	0.48962	0.581261	0.713267	0.40357	0.493918	0.468568	0.48962
FMO2	0.5813	0.409094	0.401531	0.67762	0.517481	0.804614	0.500785	0.568559	0.325542	0.67762	0.517481	0.804614
ZNF408	0.581374	0.406514	0.581229	NA	NA	NA	0.581374	0.406514	0.581229	NA	NA	NA
ZBTB41	0.581386	0.668034	0.408566	NA	NA	NA	0.581386	0.668034	0.408566	NA	NA	NA
CPD	0.581508	0.539939	0.418464	NA	NA	NA	0.834605	0.6938	0.890096	NA	NA	NA
FNDC3A	0.581517	0.397963	0.461158	NA	NA	NA	0.581517	0.397963	0.461158	NA	NA	NA
DAB1	0.581586	0.439156	0.712052	NA	NA	NA	0.718609	0.603779	0.686313	NA	NA	NA
GAL	0.581676	0.584902	0.466739	NA	NA	NA	0.461117	0.387515	0.47548	NA	NA	NA
HTR1D	0.581689	0.423608	0.888228	NA	NA	NA	0.581689	0.423608	0.888228	NA	NA	NA
FAM198A	0.581735	0.459868	0.584962	NA	NA	NA	0.88641	0.956834	0.75326	NA	NA	NA
CCDC28A	0.58174	0.44584	0.669216	NA	NA	NA	0.65587	0.541577	0.620579	NA	NA	NA
ERO1L	0.581793	0.455969	0.597865	NA	NA	NA	0.581793	0.455969	0.597865	NA	NA	NA
APBA3	0.581828	0.512552	0.397597	NA	NA	NA	0.199429	0.125274	0.407025	NA	NA	NA
TTI1	0.582027	0.705395	0.412562	NA	NA	NA	0.389543	0.890012	0.258226	NA	NA	NA
AGER	0.582078	0.412227	0.76471	0.625289	0.492443	0.776666	0.706722	0.522587	0.66473	0.625289	0.492443	0.776666
EFCAB9	0.582173	0.431999	0.761457	NA	NA	NA	0.667819	0.542951	0.686492	NA	NA	NA
TRAV23DV6	0.582213	0.582562	0.581895	NA	NA	NA	0.582213	0.582562	0.581895	NA	NA	NA
HTRA3	0.58223	0.44236	0.642611	NA	NA	NA	0.600255	0.468408	0.700323	NA	NA	NA
CNOT11	0.582235	0.563951	0.582001	NA	NA	NA	0.582235	0.563951	0.582001	NA	NA	NA
GALNT8	0.582256	0.438396	0.73429	NA	NA	NA	0.820979	0.663487	0.987996	NA	NA	NA
C10orf118	0.582374	0.675302	0.416385	NA	NA	NA	0.171465	0.112412	0.39155	NA	NA	NA
ZNF786	0.582463	0.586793	0.400908	NA	NA	NA	0.682523	0.48628	0.665663	NA	NA	NA
ENPP7	0.582495	0.403639	0.783704	NA	NA	NA	0.875523	0.713801	0.849351	NA	NA	NA
FOLR2	0.582514	0.58564	0.465643	NA	NA	NA	0.573128	0.515403	0.550057	NA	NA	NA
PARK2	0.582706	0.392225	0.918794	NA	NA	NA	0.483444	0.315976	0.911462	NA	NA	NA
ESPL1	0.582806	0.802508	0.398244	1	0.873529	0.821663	0.649494	0.465705	0.910686	1	0.873529	0.821663
CYP4V2	0.582823	0.409086	0.817963	NA	NA	NA	0.101995	0.0591812	0.500727	NA	NA	NA
CSH2	0.582834	0.482001	0.554533	NA	NA	NA	NA	NA	NA	NA	NA	NA
FOXQ1	0.58297	0.462579	0.631872	NA	NA	NA	0.260622	0.687067	0.186459	NA	NA	NA
ZNF165	0.58304	0.445839	0.766171	NA	NA	NA	0.838998	0.92654	0.737477	NA	NA	NA
OR11A1	0.58307	0.834607	0.428068	NA	NA	NA	0.514671	0.383562	0.746807	NA	NA	NA
IQCC	0.583157	0.541093	0.389464	0.232059	0.326954	0.174924	0.544122	0.900253	0.360822	NA	NA	NA
HSD11B1L	0.58317	0.44174	0.567737	NA	NA	NA	0.58317	0.44174	0.567737	NA	NA	NA
AKAP6	0.583233	0.401451	0.935036	NA	NA	NA	0.455189	0.296952	0.59174	NA	NA	NA
ZBED5	0.583354	0.40231	0.890638	NA	NA	NA	0.60634	0.423997	0.872824	NA	NA	NA
GGACT	0.583408	0.543718	0.510045	NA	NA	NA	0.583408	0.543718	0.510045	NA	NA	NA
CCDC28B	0.583571	0.557373	0.500053	NA	NA	NA	NA	NA	NA	NA	NA	NA
LRRC16A	0.583603	0.775837	0.394076	NA	NA	NA	0.533424	0.876493	0.35057	NA	NA	NA
PPP1R37	0.583646	0.527162	0.506645	NA	NA	NA	0.808962	0.819997	0.717076	NA	NA	NA
RERE	0.583651	0.407223	0.513895	NA	NA	NA	0.29685	0.207183	0.194541	NA	NA	NA
CA7	0.583797	0.452883	0.709842	NA	NA	NA	0.408835	0.405937	0.406849	NA	NA	NA
UNC5A	0.583956	0.79304	0.404696	NA	NA	NA	0.408962	0.378054	0.266791	NA	NA	NA
CABP4	0.583967	0.447603	0.459895	NA	NA	NA	0.583967	0.447603	0.459895	NA	NA	NA
FDFT1	0.583986	0.424164	0.52997	NA	NA	NA	0.529844	0.383806	0.503447	NA	NA	NA
PRPH2	0.584017	0.410819	0.859896	NA	NA	NA	0.659302	0.498529	0.79211	NA	NA	NA
PYCARD	0.584124	0.513023	0.508028	NA	NA	NA	0.584124	0.513023	0.508028	NA	NA	NA
SLC26A1	0.584142	0.413466	0.909348	NA	NA	NA	0.691994	0.519291	0.870744	NA	NA	NA
FGFBP3	0.58424	0.425883	0.621281	NA	NA	NA	0.540439	0.392239	0.608086	NA	NA	NA
CAPS2	0.584258	0.451472	0.866127	NA	NA	NA	0.672818	0.62347	0.638512	NA	NA	NA
AQP5	0.584258	0.449015	0.699403	NA	NA	NA	0.584258	0.449015	0.699403	NA	NA	NA
AC112693.2	0.584341	0.45359	0.732245	NA	NA	NA	NA	NA	NA	NA	NA	NA
SPATA12	0.584345	0.487357	0.582707	NA	NA	NA	0.554508	0.549244	0.54973	NA	NA	NA
DYRK1B	0.584391	0.412828	0.408007	NA	NA	NA	0.455593	0.30888	0.379624	NA	NA	NA
HAUS5	0.584445	0.411848	0.869768	NA	NA	NA	0.517171	0.359174	0.798026	NA	NA	NA
NUDT17	0.584521	0.490689	0.447204	NA	NA	NA	0.584521	0.490689	0.447204	NA	NA	NA
SH3BP4	0.584544	0.437342	0.672891	NA	NA	NA	0.584544	0.437342	0.672891	NA	NA	NA
EFCAB13	0.584546	0.434633	0.439448	0.0335956	0.867932	0.0193107	0.632859	0.565966	0.582978	NA	NA	NA
EPPIN-WFDC6	0.584582	0.679598	0.468751	NA	NA	NA	0.405196	0.404993	0.296695	NA	NA	NA
EPPIN	0.584582	0.679598	0.468751	NA	NA	NA	0.405196	0.404993	0.296695	NA	NA	NA
KRT13	0.58467	0.407022	0.681495	NA	NA	NA	0.58467	0.407022	0.681495	NA	NA	NA
ZNF296	0.584679	0.471721	0.668176	NA	NA	NA	0.584679	0.471721	0.668176	NA	NA	NA
WDR38	0.584715	0.406968	0.614932	NA	NA	NA	0.54026	0.372035	0.583208	NA	NA	NA
FOXB2	0.584831	0.430884	0.702262	NA	NA	NA	1	0.854586	1	NA	NA	NA
BAG6	0.584844	0.40982	0.398471	NA	NA	NA	0.548001	0.36708	0.383462	NA	NA	NA
GRIK1	0.584856	0.430375	0.503218	NA	NA	NA	0.149459	0.107419	0.150538	NA	NA	NA
ZCRB1	0.584866	0.656663	0.452964	NA	NA	NA	0.153919	0.151958	0.153515	NA	NA	NA
SYMPK	0.584904	0.792811	0.422732	NA	NA	NA	0.247391	0.555566	0.169368	NA	NA	NA
C5orf45	0.585003	0.405442	0.585569	0.142083	0.100268	0.146936	0.368769	0.240774	0.38245	0.117507	0.0863749	0.140837
KIAA1244	0.585038	0.413833	0.407226	NA	NA	NA	1	0.853858	0.857676	NA	NA	NA
NPR3	0.5852	0.425465	0.774585	NA	NA	NA	0.5852	0.425465	0.774585	NA	NA	NA
AC093323.1	0.585237	0.698939	0.432172	NA	NA	NA	0.552989	0.695744	0.410083	NA	NA	NA
PGAM5	0.585305	0.409901	0.922029	NA	NA	NA	NA	NA	NA	NA	NA	NA
FAM170B	0.585316	0.438637	0.531996	NA	NA	NA	0.585316	0.438637	0.531996	NA	NA	NA
STPG2	0.585571	0.441567	0.556421	NA	NA	NA	1	0.921478	0.796389	NA	NA	NA
DHX34	0.585596	0.846064	0.410062	NA	NA	NA	0.423924	0.651407	0.275242	NA	NA	NA
SIX4	0.585603	0.671496	0.40505	NA	NA	NA	0.745706	0.570416	0.989028	NA	NA	NA
MBOAT1	0.585664	0.759026	0.421983	NA	NA	NA	0.518296	0.392767	0.634628	NA	NA	NA
ALCAM	0.585772	0.452647	0.816821	NA	NA	NA	0.4014	0.325693	0.380394	NA	NA	NA
KYNU	0.585816	0.453669	0.481582	NA	NA	NA	0.585816	0.453669	0.481582	NA	NA	NA
C2CD4B	0.58582	0.419433	0.583774	NA	NA	NA	0.135275	0.0862823	0.234625	NA	NA	NA
RBM19	0.585956	0.609659	0.400134	NA	NA	NA	0.590242	0.429845	0.405695	NA	NA	NA
TNNI3	0.586038	0.454218	0.508665	NA	NA	NA	0.586038	0.454218	0.508665	NA	NA	NA
SRRM2	0.586044	0.432281	0.383296	NA	NA	NA	0.795189	0.577235	0.868224	NA	NA	NA
PACRGL	0.586108	0.421097	0.656906	0.656598	0.967007	0.521531	0.505902	0.354355	0.654144	NA	NA	NA
ZNF593	0.586168	0.439881	0.428983	NA	NA	NA	0.586168	0.439881	0.428983	NA	NA	NA
USP54	0.586248	0.506815	0.392871	0.296247	0.314694	0.211882	0.580519	0.501364	0.388342	0.296247	0.314694	0.211882
CTA-299D3.8	0.586333	0.453308	0.636589	NA	NA	NA	1	0.871993	0.850102	NA	NA	NA
NRXN2	0.586494	0.402429	0.648672	NA	NA	NA	0.60332	0.41777	0.636091	NA	NA	NA
MTMR9	0.586535	0.430432	0.775858	NA	NA	NA	0.337677	0.228485	0.324793	NA	NA	NA
SLC6A12	0.586636	0.426123	0.703325	NA	NA	NA	0.369527	0.265269	0.611123	NA	NA	NA
KIF16B	0.586718	0.392597	0.94932	NA	NA	NA	0.800077	0.606031	0.985056	NA	NA	NA
GSG1L	0.586769	0.65757	0.448205	NA	NA	NA	0.380145	0.287234	0.45881	NA	NA	NA
FAM19A3	0.586839	0.412604	0.802336	NA	NA	NA	0.586839	0.412604	0.802336	NA	NA	NA
PFN4	0.586899	0.577748	0.562516	NA	NA	NA	0.586899	0.577748	0.562516	NA	NA	NA
PDAP1	0.586961	0.461875	0.458948	NA	NA	NA	0.586961	0.461875	0.458948	NA	NA	NA
EFCC1	0.586977	0.418295	0.50318	NA	NA	NA	0.816812	0.804942	0.726477	NA	NA	NA
WWC2	0.587099	0.402106	0.908781	NA	NA	NA	0.862691	0.69454	0.939865	NA	NA	NA
WIPF3	0.587123	0.659712	0.400435	NA	NA	NA	0.556935	0.544838	0.385188	NA	NA	NA
TSPYL4	0.587164	0.411046	0.629734	NA	NA	NA	0.587164	0.411046	0.629734	NA	NA	NA
EFCAB10	0.587192	0.681661	0.480115	NA	NA	NA	0.587192	0.681661	0.480115	NA	NA	NA
ZNF493	0.58731	0.893845	0.406234	NA	NA	NA	0.582334	0.790587	0.404895	NA	NA	NA
TRPM7	0.587505	0.838978	0.411153	NA	NA	NA	0.467275	0.3158	0.621357	NA	NA	NA
KIAA1377	0.587512	0.398085	0.92049	NA	NA	NA	0.821177	0.643527	0.804572	NA	NA	NA
KLHL20	0.587561	0.457757	0.660449	NA	NA	NA	NA	NA	NA	NA	NA	NA
LRRN2	0.587734	0.432153	0.691065	NA	NA	NA	0.568729	0.624043	0.411807	NA	NA	NA
RAET1E	0.587773	0.412759	0.490291	NA	NA	NA	0.401144	0.305509	0.271834	NA	NA	NA
TAOK2	0.587855	0.570571	0.418549	NA	NA	NA	0.587855	0.570571	0.418549	NA	NA	NA
PGAP2	0.587924	0.443412	0.441027	NA	NA	NA	0.587924	0.443412	0.441027	NA	NA	NA
POP4	0.587987	0.419749	0.505628	NA	NA	NA	0.406888	0.312713	0.467073	NA	NA	NA
KIAA2026	0.588033	0.38495	0.869095	NA	NA	NA	0.388796	0.236474	0.905779	NA	NA	NA
CDK4	0.588072	0.455816	0.631326	NA	NA	NA	0.588072	0.455816	0.631326	NA	NA	NA
C19orf12	0.588111	0.983415	0.457461	NA	NA	NA	0.588111	0.983415	0.457461	NA	NA	NA
PTPRN2	0.588115	0.397332	0.702824	NA	NA	NA	0.212794	0.448956	0.123721	NA	NA	NA
PDGFC	0.588127	0.456781	0.597958	NA	NA	NA	NA	NA	NA	NA	NA	NA
SRRM1	0.588186	0.402617	0.719308	NA	NA	NA	0.833764	0.651437	0.750367	NA	NA	NA
NUDT22	0.588301	0.463976	0.804744	NA	NA	NA	0.70679	0.639345	0.744031	NA	NA	NA
ZNF518B	0.588318	0.461996	0.393775	NA	NA	NA	0.723997	0.846988	0.523623	NA	NA	NA
SEC16B	0.588354	0.413839	0.492521	1	0.965729	1	0.226091	0.212944	0.138276	NA	NA	NA
PTCH1	0.588381	0.891311	0.38377	NA	NA	NA	0.436983	0.273944	0.589964	NA	NA	NA
CLCNKA	0.588419	0.440667	0.917287	0.66926	0.565211	0.6184	0.735497	0.601726	0.929997	0.66926	0.565211	0.6184
CCDC92	0.588494	0.435548	0.653777	NA	NA	NA	0.440536	0.322766	0.623132	NA	NA	NA
STXBP3	0.588539	0.557557	0.565985	NA	NA	NA	NA	NA	NA	NA	NA	NA
PIGP	0.588583	0.437795	0.466124	NA	NA	NA	0.588583	0.437795	0.466124	NA	NA	NA
ATP10B	0.588616	0.655608	0.387309	NA	NA	NA	0.275309	0.792821	0.161752	NA	NA	NA
HEXDC	0.588718	0.752788	0.39166	NA	NA	NA	0.612659	0.518075	0.413633	NA	NA	NA
ANKLE2	0.588741	0.429847	0.407433	0.115871	0.0998602	0.126914	0.197424	0.796224	0.120866	NA	NA	NA
RANBP10	0.588841	0.427388	0.823086	NA	NA	NA	0.588841	0.427388	0.823086	NA	NA	NA
MUC8	0.588867	0.51772	0.428941	NA	NA	NA	0.460933	0.400698	0.406338	NA	NA	NA
RASGRP4	0.588951	0.437567	0.665075	NA	NA	NA	0.755927	0.781759	0.608197	NA	NA	NA
MRTO4	0.588954	0.724164	0.438382	NA	NA	NA	0.402678	0.308787	0.492875	NA	NA	NA
ENOPH1	0.588959	0.954351	0.456164	NA	NA	NA	NA	NA	NA	NA	NA	NA
HNRNPAB	0.589034	0.479167	0.570521	NA	NA	NA	NA	NA	NA	NA	NA	NA
LOH12CR2	0.589042	0.520811	0.585001	NA	NA	NA	0.589042	0.520811	0.585001	NA	NA	NA
PRRX1	0.58905	0.521415	0.600508	NA	NA	NA	0.58905	0.521415	0.600508	NA	NA	NA
PRR16	0.589124	0.429313	0.675558	NA	NA	NA	1	0.779688	0.892146	NA	NA	NA
HSPA12A	0.589142	0.763353	0.449531	NA	NA	NA	0.209567	0.166839	0.285437	NA	NA	NA
TCN2	0.589199	0.436888	0.471777	NA	NA	NA	0.742327	0.855516	0.61325	NA	NA	NA
SLC9A3	0.589275	0.410532	0.830782	NA	NA	NA	0.703841	0.481218	0.713749	NA	NA	NA
BLVRB	0.589411	0.9165	0.426569	NA	NA	NA	0.275774	0.213096	0.239603	NA	NA	NA
PIP5K1A	0.589447	0.459504	0.507217	NA	NA	NA	0.753872	0.860804	0.662808	NA	NA	NA
N4BP3	0.58949	0.410877	0.67298	NA	NA	NA	0.753424	0.629116	0.608258	NA	NA	NA
IBA57-AS1	0.589515	0.567192	0.573523	NA	NA	NA	0.589515	0.567192	0.573523	NA	NA	NA
ZFP37	0.589612	0.425537	0.498063	NA	NA	NA	0.575368	0.415019	0.483929	NA	NA	NA
C19orf82	0.589642	0.550817	0.463812	NA	NA	NA	0.589642	0.550817	0.463812	NA	NA	NA
ADCY1	0.589679	0.453276	0.85877	NA	NA	NA	0.698669	0.562141	0.937248	NA	NA	NA
DIMT1	0.589739	0.457528	0.624796	NA	NA	NA	0.589739	0.457528	0.624796	NA	NA	NA
AC090616.2	0.589986	0.599722	0.541389	NA	NA	NA	0.367622	AC090616.2	0.367622	NA	NA	NA
PVR	0.590057	0.922301	0.420103	NA	NA	NA	0.61531	0.738749	0.447622	NA	NA	NA
C10orf82	0.590168	0.571863	0.434142	NA	NA	NA	0.590168	0.571863	0.434142	NA	NA	NA
GFI1B	0.590262	0.428313	0.724026	NA	NA	NA	0.573043	0.42027	0.682632	NA	NA	NA
SFRP4	0.590397	0.428398	0.638768	NA	NA	NA	0.590397	0.428398	0.638768	NA	NA	NA
CDKL3	0.590449	0.70367	0.430495	NA	NA	NA	0.578184	0.639077	0.421587	NA	NA	NA
ZNF44	0.59068	0.438867	0.415301	0.184721	0.450665	0.132789	0.787486	0.703759	0.604187	0.184721	0.450665	0.132789
DMRTC2	0.590709	0.487355	0.454549	NA	NA	NA	0.590709	0.487355	0.454549	NA	NA	NA
ZHX1-C8ORF76	0.59076	0.48782	0.505322	NA	NA	NA	0.463225	0.445256	0.467333	NA	NA	NA
C8orf76	0.59076	0.48782	0.505322	NA	NA	NA	0.463225	0.445256	0.467333	NA	NA	NA
ADCY4	0.590795	0.404986	0.683664	0.403108	0.336092	0.473992	0.826679	0.649936	0.824618	0.403108	0.336092	0.473992
SLC35F3	0.590837	0.586382	0.459748	NA	NA	NA	NA	NA	NA	NA	NA	NA
KRT80	0.590858	0.946944	0.446603	NA	NA	NA	0.590858	0.946944	0.446603	NA	NA	NA
CMA1	0.590906	0.428641	0.872987	0.24251	0.202314	0.240799	0.730823	0.563667	0.890769	0.24251	0.202314	0.240799
PHIP	0.590969	0.573206	0.426167	NA	NA	NA	0.262268	0.257325	0.242481	NA	NA	NA
WDR86	0.59105	0.428074	0.792176	NA	NA	NA	0.544879	0.382219	0.540701	NA	NA	NA
ERBB2IP	0.591056	0.408897	0.804961	NA	NA	NA	0.631714	0.436704	0.592151	NA	NA	NA
PLCG2	0.591063	0.408261	0.406715	NA	NA	NA	0.172166	0.690803	0.102066	NA	NA	NA
CCNL1	0.591196	0.449878	0.459609	NA	NA	NA	0.591196	0.449878	0.459609	NA	NA	NA
FAM110D	0.591292	0.547099	0.509322	NA	NA	NA	0.591292	0.547099	0.509322	NA	NA	NA
PCGF1	0.591464	0.59902	0.534577	NA	NA	NA	NA	NA	NA	NA	NA	NA
IGSF3	0.591531	0.434651	0.410384	NA	NA	NA	0.55404	0.383027	0.385941	NA	NA	NA
F11R	0.591614	0.574981	0.469264	NA	NA	NA	NA	NA	NA	NA	NA	NA
AMACR	0.591631	0.447561	0.55801	NA	NA	NA	0.338305	0.257745	0.542655	NA	NA	NA
BRD2	0.591634	0.848479	0.395948	NA	NA	NA	0.670252	0.509975	0.495187	NA	NA	NA
FOLR4	0.591684	0.981371	0.457127	NA	NA	NA	0.505078	0.527714	0.459705	NA	NA	NA
KCNJ8	0.59177	0.489413	0.481259	NA	NA	NA	0.59177	0.489413	0.481259	NA	NA	NA
VWA3B	0.591868	0.409473	0.880481	0.829228	0.730764	1	0.400417	0.266669	0.703311	0.829228	0.730764	1
CTDSP1	0.591887	0.462188	0.749453	NA	NA	NA	0.591887	0.462188	0.749453	NA	NA	NA
WBSCR28	0.591943	0.522331	0.654653	NA	NA	NA	NA	NA	NA	NA	NA	NA
MTO1	0.592157	0.415599	0.434258	NA	NA	NA	0.592157	0.415599	0.434258	NA	NA	NA
CASQ1	0.592161	0.648336	0.430323	NA	NA	NA	0.754229	0.771708	0.612531	NA	NA	NA
ECHDC3	0.592176	0.421029	0.855839	1	0.921031	0.940855	0.611922	0.43974	0.841296	1	0.921031	0.940855
RNLS	0.592325	0.459345	0.540067	NA	NA	NA	0.488207	0.339255	0.739619	NA	NA	NA
UPB1	0.592345	0.416423	0.421648	NA	NA	NA	0.592345	0.416423	0.421648	NA	NA	NA
ZNF445	0.592346	0.414911	0.4219	NA	NA	NA	0.523375	0.488068	0.366983	NA	NA	NA
UNC93A	0.592385	0.416143	0.976376	0.506303	0.42522	0.537038	0.57251	0.413417	0.888139	NA	NA	NA
C9orf62	0.592606	0.724269	0.46068	NA	NA	NA	0.592606	0.724269	0.46068	NA	NA	NA
ZNF813	0.592657	0.799261	0.422549	NA	NA	NA	0.534798	0.37761	0.914651	NA	NA	NA
RWDD3	0.592685	0.579641	0.465387	NA	NA	NA	0.553208	0.46103	0.450087	NA	NA	NA
HSD17B2	0.592983	0.543028	0.40324	0.367476	0.786498	0.241216	0.602321	0.828544	0.411423	0.4852	0.400258	0.336382
CPE	0.593014	0.436587	0.85076	NA	NA	NA	0.593014	0.436587	0.85076	NA	NA	NA
KIAA1324L	0.593083	0.404136	0.67352	NA	NA	NA	0.430899	0.279416	0.395341	NA	NA	NA
DOCK2	0.593125	0.405956	0.849173	NA	NA	NA	0.80204	0.61155	0.702083	NA	NA	NA
ALPPL2	0.593205	0.416852	0.881187	NA	NA	NA	0.58598	0.414013	0.855579	NA	NA	NA
ATP2B2	0.593313	0.967441	0.429048	NA	NA	NA	0.288128	0.64149	0.201547	NA	NA	NA
PRRG4	0.593557	0.554099	0.429608	NA	NA	NA	0.593557	0.554099	0.429608	NA	NA	NA
CKLF-CMTM1	0.593558	0.461518	0.726915	NA	NA	NA	0.593558	0.461518	0.726915	NA	NA	NA
ASIC3	0.593565	0.399038	0.565298	NA	NA	NA	0.656522	0.456387	0.555317	NA	NA	NA
OSM	0.59362	0.43461	0.802035	NA	NA	NA	0.59362	0.43461	0.802035	NA	NA	NA
TMEM25	0.593638	0.456428	0.761079	NA	NA	NA	0.557115	0.454302	0.474198	NA	NA	NA
ROS1	0.593714	0.795848	0.405859	1	0.94565	1	0.46705	0.923412	0.304808	1	0.882215	1
IGKV1-6	0.593803	0.461367	0.470899	NA	NA	NA	0.593803	0.461367	0.470899	NA	NA	NA
PRM1	0.593882	0.547651	0.563308	NA	NA	NA	1	0.812666	1	NA	NA	NA
RP11-297N6.4	0.593899	0.727778	0.466526	NA	NA	NA	0.620574	0.501072	0.630616	NA	NA	NA
ELAVL4	0.593964	0.588042	0.574231	NA	NA	NA	0.593964	0.588042	0.574231	NA	NA	NA
ACAD9	0.594012	0.413788	0.69551	NA	NA	NA	0.909429	0.767408	0.77302	NA	NA	NA
DPYD	0.594126	0.955992	0.429706	NA	NA	NA	0.250882	0.201055	0.334389	NA	NA	NA
ZNF608	0.594232	0.717431	0.39962	NA	NA	NA	0.497358	0.457546	0.32526	NA	NA	NA
ZNF556	0.59437	0.695131	0.455736	NA	NA	NA	0.123839	0.563498	0.0812733	NA	NA	NA
INO80C	0.594393	0.436475	0.767536	NA	NA	NA	1	0.848753	0.778785	NA	NA	NA
GMDS	0.594426	0.498138	0.668423	0.594426	0.498138	0.668423	NA	NA	NA	NA	NA	NA
EHD1	0.594468	0.536096	0.463424	NA	NA	NA	NA	NA	NA	NA	NA	NA
GPATCH1	0.594519	0.415202	0.67264	NA	NA	NA	0.714847	0.530763	0.665009	NA	NA	NA
CAPN2	0.594522	0.402147	0.962378	NA	NA	NA	0.548455	0.368866	0.898797	NA	NA	NA
TACR2	0.594555	0.885133	0.420802	NA	NA	NA	0.602876	0.964637	0.42863	NA	NA	NA
RRP7A	0.594567	0.41334	0.76819	NA	NA	NA	1	0.83143	1	NA	NA	NA
P2RX1	0.594585	0.528235	0.599148	NA	NA	NA	NA	NA	NA	NA	NA	NA
RNF186	0.594586	0.429333	0.786211	NA	NA	NA	0.700486	0.534322	0.768051	NA	NA	NA
TMCO2	0.594661	0.462713	0.713167	NA	NA	NA	NA	NA	NA	NA	NA	NA
SIX2	0.594667	0.551678	0.445479	NA	NA	NA	0.360279	0.647331	0.257864	NA	NA	NA
UBE2E1	0.594685	0.58573	0.588389	NA	NA	NA	0.594685	0.58573	0.588389	NA	NA	NA
SCP2	0.594688	0.456344	0.871967	NA	NA	NA	0.594688	0.456344	0.871967	NA	NA	NA
SNX11	0.5947	0.48258	0.68098	NA	NA	NA	0.5947	0.48258	0.68098	NA	NA	NA
SERPINB11	0.5947	0.418063	0.922487	1	0.945582	0.949904	0.751183	0.595304	0.819406	1	0.945582	0.949904
DLL3	0.594728	0.441623	0.613354	NA	NA	NA	0.594728	0.441623	0.613354	NA	NA	NA
TBC1D22A	0.594776	0.429958	0.977687	NA	NA	NA	0.4968	0.360279	0.91136	NA	NA	NA
ARHGEF18	0.594857	0.405671	0.68887	NA	NA	NA	0.455218	0.311632	0.309947	NA	NA	NA
CCR4	0.594951	0.515274	0.63788	NA	NA	NA	0.594951	0.515274	0.63788	NA	NA	NA
CLDN15	0.594952	0.59205	0.538196	NA	NA	NA	0.594952	0.59205	0.538196	NA	NA	NA
TRIP12	0.595192	0.403589	0.729141	NA	NA	NA	0.595192	0.403589	0.729141	NA	NA	NA
CDCA8	0.595209	0.426924	0.713895	NA	NA	NA	0.595209	0.426924	0.713895	NA	NA	NA
CDK13	0.595224	0.654548	0.405005	NA	NA	NA	0.849382	0.680436	0.759247	NA	NA	NA
HSD3B1	0.595228	0.455054	0.626663	NA	NA	NA	0.374056	0.481795	0.327152	NA	NA	NA
PSMD7	0.595339	0.431633	0.51089	NA	NA	NA	0.692835	0.764559	0.546779	NA	NA	NA
TMEM59L	0.595393	0.463613	0.681048	NA	NA	NA	NA	NA	NA	NA	NA	NA
FASTKD5	0.595405	0.459151	0.417944	NA	NA	NA	0.277553	0.546722	0.186202	NA	NA	NA
OSGEPL1	0.5955	0.485684	0.687131	NA	NA	NA	1	0.79594	1	NA	NA	NA
ENKD1	0.595511	0.404643	0.639015	0.72643	0.642288	0.760731	0.646078	0.470401	0.532558	0.72643	0.642288	0.760731
PGD	0.595812	0.738202	0.464557	NA	NA	NA	NA	NA	NA	NA	NA	NA
C9	0.595843	0.402106	0.804863	0.162773	0.416636	0.112123	0.774518	0.574629	0.701939	0.162773	0.416636	0.112123
KRT23	0.595879	0.567688	0.463861	NA	NA	NA	0.552106	0.404329	0.480352	NA	NA	NA
ARHGAP31	0.595993	0.479728	0.406897	NA	NA	NA	0.84467	0.96401	0.666239	NA	NA	NA
AC104809.3	0.596029	0.437756	0.399077	NA	NA	NA	0.581015	0.456532	0.387361	NA	NA	NA
EMR2	0.596038	0.411214	0.669811	0.715216	0.754211	0.603973	0.375966	0.235507	0.348671	0.715216	0.754211	0.603973
USF2	0.596058	0.444846	0.868872	NA	NA	NA	0.596058	0.444846	0.868872	NA	NA	NA
SLFN12L	0.596108	0.452838	0.402955	NA	NA	NA	0.596192	0.920678	0.429861	NA	NA	NA
ADAM10	0.59614	0.796185	0.436272	NA	NA	NA	0.678333	0.54321	0.66635	NA	NA	NA
SPOCK2	0.596231	0.410484	0.932749	NA	NA	NA	0.596231	0.410484	0.932749	NA	NA	NA
DYRK1A	0.596268	0.700071	0.440844	NA	NA	NA	0.596268	0.700071	0.440844	NA	NA	NA
TCP1	0.596324	0.635013	0.536903	NA	NA	NA	0.596324	0.635013	0.536903	NA	NA	NA
POLR2J3	0.59633	0.533751	0.603288	NA	NA	NA	0.59633	0.533751	0.603288	NA	NA	NA
TRAV7	0.596357	0.50962	0.67714	NA	NA	NA	0.767631	0.629988	0.883144	NA	NA	NA
OR5T3	0.596376	0.817009	0.447793	NA	NA	NA	0.254868	0.891704	0.176953	NA	NA	NA
GPR137B	0.596492	0.452495	0.621191	0.440673	0.488757	0.330711	0.676995	0.56719	0.482546	0.440673	0.488757	0.330711
CMTM3	0.596622	0.463289	0.818389	NA	NA	NA	0.596622	0.463289	0.818389	NA	NA	NA
MAPRE1	0.596676	0.778544	0.46437	NA	NA	NA	0.596676	0.778544	0.46437	NA	NA	NA
KLK6	0.596804	0.464537	0.525821	NA	NA	NA	0.596804	0.464537	0.525821	NA	NA	NA
RAB3IL1	0.59682	0.426363	0.929024	NA	NA	NA	0.487366	0.344257	0.783344	NA	NA	NA
ZFR2	0.596858	0.589099	0.400819	NA	NA	NA	0.828388	0.739765	0.637473	NA	NA	NA
COL18A1	0.596943	0.592097	0.401923	NA	NA	NA	0.191711	0.107852	0.407015	NA	NA	NA
CCDC109B	0.59703	0.444441	0.860976	NA	NA	NA	0.59703	0.444441	0.860976	NA	NA	NA
CGN	0.597056	0.432759	0.482119	NA	NA	NA	1	0.931064	0.769963	NA	NA	NA
TMEM43	0.597087	0.416382	0.421664	NA	NA	NA	0.349897	0.319785	0.232324	NA	NA	NA
HIBCH	0.597087	0.452707	0.590235	NA	NA	NA	0.524616	0.634344	0.364407	NA	NA	NA
OR52M1	0.597103	0.54291	0.464978	0.500895	0.389102	0.443697	0.597103	0.54291	0.464978	0.500895	0.389102	0.443697
ALPK3	0.597301	0.396663	0.594039	0.302561	0.441639	0.217372	0.774412	0.808648	0.563458	0.302561	0.441639	0.217372
ACTL7B	0.597351	0.833139	0.422934	NA	NA	NA	0.597351	0.833139	0.422934	NA	NA	NA
PSIP1	0.597364	0.741581	0.46254	NA	NA	NA	0.597364	0.741581	0.46254	NA	NA	NA
DEPDC1	0.597387	0.469866	0.546985	NA	NA	NA	0.511431	0.458835	0.530368	NA	NA	NA
ZNF528	0.597404	0.559329	0.410123	0.567754	0.43661	0.439025	0.737815	0.896998	0.559011	0.567754	0.43661	0.439025
MSGN1	0.597436	0.502484	0.600286	NA	NA	NA	0.597436	0.502484	0.600286	NA	NA	NA
RNF152	0.597522	0.50244	0.492385	NA	NA	NA	NA	NA	NA	NA	NA	NA
TSHZ3	0.597548	0.75878	0.423076	NA	NA	NA	0.761755	0.83639	0.578355	NA	NA	NA
TRIM59	0.59763	0.416565	0.645934	NA	NA	NA	0.59763	0.416565	0.645934	NA	NA	NA
AGPAT3	0.59766	0.655529	0.466084	NA	NA	NA	NA	NA	NA	NA	NA	NA
H3F3C	0.597719	0.433042	0.796864	NA	NA	NA	0.597719	0.433042	0.796864	NA	NA	NA
GTDC1	0.597727	0.421319	0.649097	NA	NA	NA	0.665268	0.730132	0.5219	NA	NA	NA
HYKK	0.597753	0.423953	0.769097	NA	NA	NA	0.714668	0.534866	0.778389	NA	NA	NA
MPP3	0.597758	0.985607	0.426364	NA	NA	NA	0.266326	0.840233	0.180343	NA	NA	NA
AURKB	0.597821	0.643086	0.423807	NA	NA	NA	0.597821	0.643086	0.423807	NA	NA	NA
TTC1	0.597828	0.435897	0.759087	NA	NA	NA	0.580988	0.715072	0.453177	NA	NA	NA
ZNF181	0.597837	0.450587	0.818629	NA	NA	NA	0.811755	0.663405	0.962415	NA	NA	NA
TRAPPC6B	0.597932	0.587468	0.59284	NA	NA	NA	0.597932	0.587468	0.59284	NA	NA	NA
GPS1	0.598142	0.561115	0.536248	NA	NA	NA	0.598142	0.561115	0.536248	NA	NA	NA
ASZ1	0.598195	0.424947	0.769416	NA	NA	NA	0.598195	0.424947	0.769416	NA	NA	NA
CRYGA	0.598335	0.464767	0.695456	NA	NA	NA	0.405269	0.353958	0.362769	NA	NA	NA
RECK	0.598387	0.69056	0.454101	NA	NA	NA	0.576112	0.633504	0.439836	NA	NA	NA
TRAV26-1	0.598479	0.499781	0.658754	NA	NA	NA	0.598479	0.499781	0.658754	NA	NA	NA
DCHS1	0.598539	0.662174	0.389697	NA	NA	NA	0.31224	0.622802	0.18333	NA	NA	NA
RAB3D	0.598579	0.457087	0.879766	NA	NA	NA	0.603329	0.46398	0.859401	NA	NA	NA
PRKAR2B	0.598699	0.801037	0.467979	NA	NA	NA	0.598699	0.801037	0.467979	NA	NA	NA
ZNF534	0.598772	0.991852	0.433166	0.72685	0.609115	0.796957	0.315115	0.237632	0.308455	0.448702	0.467603	0.355593
GPD1	0.598803	0.44335	0.778982	NA	NA	NA	0.598803	0.44335	0.778982	NA	NA	NA
OR2AK2	0.598828	0.461543	0.571476	NA	NA	NA	0.522328	0.445033	0.489251	NA	NA	NA
KIAA0020	0.59883	0.403446	0.593466	1	0.869371	1	0.633054	0.437884	0.540526	NA	NA	NA
DIO1	0.599067	0.457094	0.508824	NA	NA	NA	0.599067	0.457094	0.508824	NA	NA	NA
CDHR1	0.599071	0.410659	0.886253	NA	NA	NA	0.740134	0.546727	0.725924	NA	NA	NA
USE1	0.599086	0.534128	0.470405	NA	NA	NA	0.599086	0.534128	0.470405	NA	NA	NA
TANGO6	0.599128	0.432727	0.414484	NA	NA	NA	0.384601	0.625387	0.248707	NA	NA	NA
SIPA1	0.599328	0.859398	0.415604	NA	NA	NA	0.599328	0.859398	0.415604	NA	NA	NA
LST3	0.599423	0.405503	0.9078	0.503186	0.370297	0.684507	0.796827	0.604961	0.979898	0.503186	0.370297	0.684507
KRIT1	0.599431	0.558902	0.452585	NA	NA	NA	0.599431	0.558902	0.452585	NA	NA	NA
ADAMTS10	0.59958	0.802486	0.435848	NA	NA	NA	0.130322	0.952638	0.0787785	NA	NA	NA
ELOVL1	0.599628	0.587801	0.570116	NA	NA	NA	0.599628	0.587801	0.570116	NA	NA	NA
ZC3H13	0.599638	0.905602	0.419947	NA	NA	NA	0.592373	0.650995	0.417879	NA	NA	NA
TMEM41B	0.59965	0.426479	0.528648	NA	NA	NA	0.534399	0.391432	0.418708	NA	NA	NA
OR4K15	0.599658	0.462703	0.82438	NA	NA	NA	0.51279	0.407672	0.551018	NA	NA	NA
TP73	0.599695	0.660533	0.483533	NA	NA	NA	0.512271	0.455794	0.465425	NA	NA	NA
OR2H1	0.599772	0.900087	0.425232	1	0.894746	0.89959	0.244509	0.652591	0.150459	NA	NA	NA
NXNL1	0.599842	0.432625	0.635509	NA	NA	NA	0.587369	0.530397	0.44223	NA	NA	NA
TMC8	0.599857	0.805805	0.407086	NA	NA	NA	0.602922	0.951627	0.412734	NA	NA	NA
SERTAD4	0.599866	0.46038	0.729356	NA	NA	NA	0.786627	0.683418	1	NA	NA	NA
SLC25A17	0.599888	0.722688	0.457141	NA	NA	NA	0.165715	0.122855	0.247444	NA	NA	NA
APEH	0.599929	0.478718	0.549762	NA	NA	NA	0.599929	0.478718	0.549762	NA	NA	NA
FNDC7	0.599955	0.827622	0.414197	NA	NA	NA	0.595559	0.943393	0.412427	NA	NA	NA
IFNA2	0.600135	0.474244	0.825715	NA	NA	NA	0.600135	0.474244	0.825715	NA	NA	NA
GTF2A1L	0.600235	0.423204	0.791832	NA	NA	NA	0.565474	0.397512	0.757189	NA	NA	NA
HOXC6	0.600257	0.774597	0.461558	NA	NA	NA	NA	NA	NA	NA	NA	NA
TMEM213	0.600445	0.468316	0.750677	NA	NA	NA	0.600445	0.468316	0.750677	NA	NA	NA
FFAR2	0.600469	0.470701	0.645238	NA	NA	NA	0.2905	0.199977	0.207896	NA	NA	NA
AL359091.2	0.600527	0.596435	0.596515	NA	NA	NA	0.600527	0.596435	0.596515	NA	NA	NA
KIAA1614	0.600586	0.817499	0.40453	NA	NA	NA	0.588586	0.650743	0.396362	NA	NA	NA
TFAP2E	0.600588	0.784669	0.46718	NA	NA	NA	0.600588	0.784669	0.46718	NA	NA	NA
DNMBP	0.600656	0.404307	0.399015	NA	NA	NA	0.644985	0.804042	0.441887	NA	NA	NA
NCOA7	0.600764	0.426193	0.964772	NA	NA	NA	0.600764	0.426193	0.964772	NA	NA	NA
GPR132	0.600777	0.907735	0.440814	NA	NA	NA	0.600777	0.907735	0.440814	NA	NA	NA
LEO1	0.600927	0.468561	0.645877	NA	NA	NA	0.600927	0.468561	0.645877	NA	NA	NA
DGKD	0.601103	0.446138	0.588382	NA	NA	NA	0.601103	0.446138	0.588382	NA	NA	NA
FAM227A	0.601109	0.433548	0.935351	NA	NA	NA	0.301264	0.199831	0.529237	NA	NA	NA
KLHDC2	0.601196	0.46413	0.881633	NA	NA	NA	0.724683	0.636625	0.785434	NA	NA	NA
ZNF333	0.601214	0.435118	0.742866	NA	NA	NA	0.507816	0.366395	0.39252	NA	NA	NA
FAM110C	0.601226	0.568271	0.578306	NA	NA	NA	0.601226	0.568271	0.578306	NA	NA	NA
SOAT1	0.601333	0.696448	0.442285	NA	NA	NA	0.507195	0.80513	0.404841	NA	NA	NA
RNF10	0.601346	0.547914	0.44518	1	0.971562	1	0.601346	0.547914	0.44518	1	0.971562	1
EVX2	0.601369	0.718288	0.467516	NA	NA	NA	0.601369	0.718288	0.467516	NA	NA	NA
RP11-362K2.2	0.601538	0.434476	0.512732	1	0.850412	0.866827	0.334156	0.471386	0.236413	NA	NA	NA
SIRT1	0.601557	0.812389	0.465736	NA	NA	NA	0.237797	0.249877	0.228677	NA	NA	NA
VAT1	0.60162	0.529245	0.633788	NA	NA	NA	0.312982	0.307138	0.312477	NA	NA	NA
MCEE	0.601642	0.583695	0.470918	NA	NA	NA	0.158276	0.1556	0.163435	NA	NA	NA
PANK2	0.601767	0.809429	0.496028	NA	NA	NA	0.601767	0.809429	0.496028	NA	NA	NA
APCDD1L	0.6018	0.461805	0.588996	NA	NA	NA	0.740567	0.60076	0.616542	NA	NA	NA
DPYS	0.601887	0.433161	0.552978	1	0.994404	1	0.601887	0.433161	0.552978	1	0.994404	1
FMO3	0.601917	0.430671	0.629029	NA	NA	NA	0.498986	0.348554	0.608335	NA	NA	NA
HAPLN3	0.601973	0.415209	0.450166	NA	NA	NA	0.612374	0.426405	0.435124	NA	NA	NA
PMM1	0.602018	0.465512	0.618954	NA	NA	NA	0.504131	0.382518	0.60548	NA	NA	NA
STX16	0.602063	0.489002	0.618009	NA	NA	NA	0.602063	0.489002	0.618009	NA	NA	NA
TFRC	0.602123	0.941574	0.44088	NA	NA	NA	0.244464	0.958486	0.168195	NA	NA	NA
BBS4	0.602151	0.850489	0.460248	NA	NA	NA	0.332858	0.235157	0.283889	NA	NA	NA
RP11-861L17.3	0.60222	0.469566	0.552566	NA	NA	NA	NA	NA	NA	NA	NA	NA
VWCE	0.602261	0.926831	0.415802	NA	NA	NA	0.58996	0.895086	0.405947	NA	NA	NA
ITGB3	0.602376	0.953735	0.414336	NA	NA	NA	0.602376	0.953735	0.414336	NA	NA	NA
DHX16	0.602382	0.415716	0.741752	NA	NA	NA	0.569175	0.400716	0.489215	NA	NA	NA
FREM1	0.602398	0.402406	0.912508	NA	NA	NA	0.693227	0.491475	0.954529	NA	NA	NA
SLC5A9	0.60247	0.846474	0.445375	0.598391	0.467341	0.767306	0.332755	0.395939	0.212138	0.598391	0.467341	0.767306
NDUFB9	0.602535	0.45147	0.727411	NA	NA	NA	0.602535	0.45147	0.727411	NA	NA	NA
LPIN3	0.602537	0.604573	0.40296	NA	NA	NA	0.822983	0.938977	0.627488	NA	NA	NA
NEURL1	0.602551	0.456896	0.785879	NA	NA	NA	0.602551	0.456896	0.785879	NA	NA	NA
AC018737.3	0.60265	0.540717	0.55086	0.60265	0.540717	0.55086	0.60265	0.540717	0.55086	0.60265	0.540717	0.55086
RIOK3	0.602671	0.441927	0.597673	NA	NA	NA	0.800424	0.655228	0.748218	NA	NA	NA
TAS1R2	0.602764	0.72799	0.451219	NA	NA	NA	0.386529	0.307756	0.275354	NA	NA	NA
ALOX12	0.602768	0.511579	0.440815	NA	NA	NA	0.48937	0.461127	0.352728	NA	NA	NA
ZNF213	0.602834	0.749634	0.416839	NA	NA	NA	0.602834	0.749634	0.416839	NA	NA	NA
AC136604.1	0.602834	0.832992	0.493109	NA	NA	NA	0.602834	0.832992	0.493109	NA	NA	NA
NMI	0.602877	0.458641	0.697305	0.611395	0.539835	0.5547	0.602877	0.458641	0.697305	0.611395	0.539835	0.5547
KLF9	0.602936	0.459405	0.830309	NA	NA	NA	0.785664	0.684748	0.932148	NA	NA	NA
CXCL16	0.60299	0.436245	0.750716	NA	NA	NA	0.595817	0.443759	0.489444	NA	NA	NA
OR9Q2	0.603075	0.597512	0.480483	NA	NA	NA	0.662682	0.640625	0.536282	NA	NA	NA
PRR22	0.603105	0.487963	0.573651	NA	NA	NA	1	0.891745	0.804132	NA	NA	NA
RHBDL2	0.603206	0.590535	0.467029	NA	NA	NA	0.711123	0.584867	1	NA	NA	NA
SRSF12	0.603216	0.461841	0.849103	NA	NA	NA	0.550146	0.432889	0.564192	NA	NA	NA
TIMM8B	0.60324	0.580085	0.598639	NA	NA	NA	0.60324	0.580085	0.598639	NA	NA	NA
OR2G3	0.603315	0.458084	0.905987	NA	NA	NA	0.203335	0.121607	0.507169	NA	NA	NA
RHAG	0.603315	0.465197	0.469631	NA	NA	NA	0.330841	0.264403	0.439496	NA	NA	NA
AC037459.4	0.603435	0.47543	0.629401	NA	NA	NA	0.475484	0.392263	0.334046	NA	NA	NA
KRT8	0.603539	0.449581	0.762383	NA	NA	NA	0.409073	0.277429	0.423342	NA	NA	NA
EEF2	0.603577	0.48636	0.715623	NA	NA	NA	0.426877	0.400362	0.427952	NA	NA	NA
VSTM2B	0.603669	0.500748	0.477917	NA	NA	NA	0.410167	0.341484	0.435222	NA	NA	NA
FAM179B	0.603705	0.410628	0.83024	NA	NA	NA	0.583722	0.39452	0.818942	NA	NA	NA
FOXRED2	0.603723	0.436147	0.629953	NA	NA	NA	0.650133	0.494154	0.586577	NA	NA	NA
DIABLO	0.603843	0.645138	0.47233	NA	NA	NA	0.582827	0.554379	0.474953	NA	NA	NA
AC106876.2	0.604035	0.538147	0.592666	NA	NA	NA	0.604035	0.538147	0.592666	NA	NA	NA
PAQR9	0.604148	0.563772	0.508138	NA	NA	NA	0.604148	0.563772	0.508138	NA	NA	NA
GEN1	0.604356	0.418772	0.917866	NA	NA	NA	0.467705	0.313445	0.845323	NA	NA	NA
ZSCAN22	0.604363	0.427504	0.484012	NA	NA	NA	0.317692	0.212975	0.517248	NA	NA	NA
MTERFD2	0.604389	0.44784	0.651974	NA	NA	NA	0.604389	0.44784	0.651974	NA	NA	NA
ATP2C2	0.604493	0.65055	0.411343	0.399372	0.349111	0.426593	0.421368	0.25892	0.336157	0.378436	0.3756	0.359341
ZNF623	0.604518	0.446229	0.448643	NA	NA	NA	0.0390882	0.0389454	0.039619	NA	NA	NA
ADRM1	0.604593	0.741553	0.441143	NA	NA	NA	NA	NA	NA	NA	NA	NA
QSOX2	0.604642	0.447644	0.522636	NA	NA	NA	0.086345	0.113776	0.0571196	NA	NA	NA
TEX264	0.604696	0.457701	0.678255	NA	NA	NA	0.412785	0.305577	0.587945	NA	NA	NA
DBN1	0.604732	0.445258	0.900527	NA	NA	NA	1	0.787697	1	NA	NA	NA
ZNF454	0.60476	0.481541	0.66557	NA	NA	NA	0.60476	0.481541	0.66557	NA	NA	NA
STX19	0.604784	0.446797	0.577596	NA	NA	NA	0.416398	0.297943	0.579346	NA	NA	NA
NAIP	0.604831	0.454441	0.576056	NA	NA	NA	1	1	1	NA	NA	NA
C19orf35	0.604917	0.936961	0.51431	NA	NA	NA	0.604917	0.936961	0.51431	NA	NA	NA
KLHL41	0.604921	0.449555	0.846781	NA	NA	NA	0.665343	0.56879	0.742321	NA	NA	NA
PNKD	0.604996	0.451804	0.506924	NA	NA	NA	0.564048	0.421121	0.478367	NA	NA	NA
VAMP5	0.60501	0.487539	0.701786	NA	NA	NA	0.60501	0.487539	0.701786	NA	NA	NA
CHN2	0.605098	0.414958	0.541798	NA	NA	NA	0.751414	0.585456	0.561348	NA	NA	NA
OR52K2	0.60517	0.445866	0.760697	NA	NA	NA	0.272034	0.197848	0.341495	NA	NA	NA
AC002310.13	0.605246	0.464096	0.881766	NA	NA	NA	0.518125	0.390574	0.552159	NA	NA	NA
EDN2	0.605363	0.797137	0.475531	NA	NA	NA	0.605363	0.797137	0.475531	NA	NA	NA
OR8B8	0.605431	0.622249	0.439516	NA	NA	NA	0.605431	0.622249	0.439516	NA	NA	NA
SLC17A9	0.605452	0.440883	0.539473	0.540203	0.439078	0.510979	0.427702	0.302196	0.494707	0.540203	0.439078	0.510979
FLJ00325	0.605483	0.463267	0.603792	NA	NA	NA	0.605483	0.463267	0.603792	NA	NA	NA
FBLN7	0.605565	0.6489	0.445179	NA	NA	NA	0.841971	0.887976	0.699306	NA	NA	NA
ESPN	0.605578	0.978483	0.443081	NA	NA	NA	0.574069	0.959433	0.421355	NA	NA	NA
TUBA3C	0.605591	0.472602	0.541043	NA	NA	NA	NA	NA	NA	NA	NA	NA
GLRX2	0.605604	0.472225	0.606703	NA	NA	NA	0.605604	0.472225	0.606703	NA	NA	NA
TINAG	0.605615	0.816473	0.443354	NA	NA	NA	0.878285	0.729375	0.946637	NA	NA	NA
GPR37	0.6057	0.481095	0.684295	NA	NA	NA	0.493345	0.505391	0.398818	NA	NA	NA
NID2	0.605731	0.398517	0.529929	NA	NA	NA	0.212317	0.123403	0.615409	NA	NA	NA
GBP4	0.605844	0.477789	0.44241	NA	NA	NA	0.185406	0.341685	0.123444	NA	NA	NA
DUOXA2	0.605857	0.491301	0.680988	NA	NA	NA	0.0621041	0.0412545	0.0770156	NA	NA	NA
TLR5	0.605972	0.452463	0.787262	NA	NA	NA	0.792295	0.660153	0.858962	NA	NA	NA
CD200	0.606046	0.473093	0.503915	NA	NA	NA	NA	NA	NA	NA	NA	NA
KCNJ15	0.606125	0.456313	0.62004	NA	NA	NA	0.727749	0.647203	0.595469	NA	NA	NA
TNFSF14	0.606379	0.81398	0.463584	NA	NA	NA	0.606379	0.81398	0.463584	NA	NA	NA
ZNF195	0.606403	0.478307	0.728453	NA	NA	NA	0.606403	0.478307	0.728453	NA	NA	NA
PLOD2	0.606458	0.431697	0.553923	NA	NA	NA	0.291476	0.195362	0.21439	NA	NA	NA
SRPK2	0.606546	0.755389	0.44759	NA	NA	NA	0.57981	0.96953	0.441889	NA	NA	NA
CCDC51	0.606674	0.451179	0.699411	NA	NA	NA	0.606674	0.451179	0.699411	NA	NA	NA
TPR	0.606701	0.681589	0.404616	NA	NA	NA	0.475289	0.302597	0.907223	NA	NA	NA
AQP2	0.606736	0.956806	0.501688	NA	NA	NA	0.606736	0.956806	0.501688	NA	NA	NA
KRTAP10-3	0.606742	0.437004	0.840758	NA	NA	NA	0.446336	0.323235	0.671804	NA	NA	NA
SAMD3	0.606751	0.955093	0.449548	NA	NA	NA	0.287703	0.188475	0.264053	NA	NA	NA
ZNF487	0.606755	0.428865	0.529388	NA	NA	NA	0.2663	0.192016	0.170789	NA	NA	NA
RP11-10J21.3	0.6068	0.67597	0.596545	NA	NA	NA	NA	NA	NA	NA	NA	NA
ANKRD29	0.606861	0.92552	0.441799	NA	NA	NA	0.62725	0.703467	0.463631	NA	NA	NA
MT1M	0.606869	0.590264	0.60222	NA	NA	NA	0.606869	0.590264	0.60222	NA	NA	NA
OR5J2	0.606908	0.462619	0.703921	NA	NA	NA	0.606908	0.462619	0.703921	NA	NA	NA
CSRNP1	0.607006	0.498502	0.601856	NA	NA	NA	1	0.916567	0.958953	NA	NA	NA
CLDN17	0.607149	0.494557	0.679515	NA	NA	NA	0.581768	0.528988	0.585227	NA	NA	NA
RNF19B	0.607182	0.47472	0.716163	NA	NA	NA	0.607182	0.47472	0.716163	NA	NA	NA
TRBV6-8	0.607244	0.586729	0.610693	NA	NA	NA	0.607244	0.586729	0.610693	NA	NA	NA
PDCL3	0.607441	0.446452	0.548399	NA	NA	NA	0.607441	0.446452	0.548399	NA	NA	NA
POP1	0.607506	0.603302	0.421512	NA	NA	NA	0.616929	0.723799	0.432317	NA	NA	NA
RTN4RL1	0.60753	0.430393	0.59776	NA	NA	NA	0.672044	0.491973	0.577496	NA	NA	NA
CCNE1	0.60781	0.440757	0.866113	NA	NA	NA	0.60781	0.440757	0.866113	NA	NA	NA
MS4A6E	0.607815	0.607541	0.551223	NA	NA	NA	0.607815	0.607541	0.551223	NA	NA	NA
PEBP4	0.60783	0.931762	0.438386	NA	NA	NA	1	0.836125	0.788451	NA	NA	NA
LNX2	0.607973	0.505118	0.431145	NA	NA	NA	0.254118	0.17529	0.188399	NA	NA	NA
KLHL31	0.608026	0.645663	0.419598	NA	NA	NA	0.59606	0.827572	0.413001	NA	NA	NA
IFI44L	0.608039	0.44151	0.700103	NA	NA	NA	0.790789	0.959981	0.657621	NA	NA	NA
AXDND1	0.608043	0.921559	0.415992	NA	NA	NA	0.336286	0.968215	0.210619	NA	NA	NA
LRP6	0.608061	0.545368	0.410207	NA	NA	NA	0.225708	0.152471	0.166221	NA	NA	NA
EPG5	0.608232	0.401422	0.572116	NA	NA	NA	0.470259	0.599621	0.300503	NA	NA	NA
OTUD1	0.608287	0.478529	0.574394	NA	NA	NA	0.410483	0.527894	0.303526	NA	NA	NA
LENG8	0.608301	0.636943	0.415983	NA	NA	NA	1	0.903365	0.778416	NA	NA	NA
TTYH3	0.608464	0.462697	0.610549	NA	NA	NA	0.484829	0.360216	0.593316	NA	NA	NA
ZNF384	0.608523	0.449437	0.762618	NA	NA	NA	0.608523	0.449437	0.762618	NA	NA	NA
PAAF1	0.60869	0.459093	0.65435	0.0149373	0.0847841	0.0111227	0.422181	0.307718	0.328339	NA	NA	NA
KCNK7	0.608709	0.479624	0.79459	NA	NA	NA	0.608709	0.479624	0.79459	NA	NA	NA
GABRG3	0.608747	0.735078	0.478139	NA	NA	NA	0.694243	0.842621	0.58698	NA	NA	NA
LIG1	0.608771	0.783777	0.411338	NA	NA	NA	0.289533	0.703683	0.178479	NA	NA	NA
SPECC1L-ADORA2A	0.608832	0.437673	0.469903	NA	NA	NA	0.46512	0.912235	0.343731	NA	NA	NA
PRAC1	0.608972	0.611563	0.531304	NA	NA	NA	0.608972	0.611563	0.531304	NA	NA	NA
WARS	0.609054	0.696944	0.439656	0.165699	0.172572	0.162431	0.6254	0.84478	0.4777	NA	NA	NA
TRIM39-RPP21	0.609064	0.481371	0.710651	NA	NA	NA	0.609064	0.481371	0.710651	NA	NA	NA
IMPDH1	0.609102	0.72644	0.435302	NA	NA	NA	0.598525	0.773478	0.427447	NA	NA	NA
TMEM253	0.609197	0.663658	0.544414	NA	NA	NA	0.609197	0.663658	0.544414	NA	NA	NA
ICK	0.609198	0.584786	0.582246	NA	NA	NA	0.609198	0.584786	0.582246	NA	NA	NA
HMGCLL1	0.609437	0.606709	0.599495	NA	NA	NA	0.609437	0.606709	0.599495	NA	NA	NA
SLC36A3	0.609476	0.437196	0.466947	NA	NA	NA	0.869936	0.821537	0.73795	NA	NA	NA
SLC6A5	0.609493	0.476722	0.553428	NA	NA	NA	0.596977	0.87038	0.431289	NA	NA	NA
RIMBP2	0.609498	0.422174	0.881849	NA	NA	NA	0.309556	0.194295	0.645038	NA	NA	NA
LRRC41	0.609525	0.898423	0.482021	NA	NA	NA	0.66509	0.702855	0.490439	NA	NA	NA
ITGB8	0.609558	0.477169	0.516309	NA	NA	NA	0.609558	0.477169	0.516309	NA	NA	NA
UNC5B	0.609576	0.570205	0.447789	NA	NA	NA	0.90192	0.802073	0.765574	NA	NA	NA
SLC15A1	0.609597	0.474245	0.899121	NA	NA	NA	0.156781	0.109109	0.364301	NA	NA	NA
CENPJ	0.609632	0.618872	0.417252	NA	NA	NA	0.609632	0.618872	0.417252	NA	NA	NA
MAMSTR	0.609655	0.451156	0.49773	NA	NA	NA	1	0.897127	0.987892	NA	NA	NA
NDC1	0.609723	0.674863	0.456673	NA	NA	NA	0.585455	0.667416	0.438745	NA	NA	NA
LGI2	0.609812	0.967886	0.463556	NA	NA	NA	0.155045	0.115155	0.12668	NA	NA	NA
RPL22L1	0.610042	0.480881	0.73599	NA	NA	NA	0.155189	0.108286	0.220837	NA	NA	NA
CLHC1	0.610239	0.430941	0.461018	0.637838	0.878617	0.503338	0.679462	0.50391	0.499568	NA	NA	NA
CMKLR1	0.61028	0.571416	0.493757	NA	NA	NA	0.839684	0.881868	0.765608	NA	NA	NA
WNT6	0.610294	0.478302	0.53573	NA	NA	NA	0.610294	0.478302	0.53573	NA	NA	NA
GRM1	0.610348	0.404824	0.620939	NA	NA	NA	0.571466	0.388231	0.544873	NA	NA	NA
ANXA10	0.61037	0.786216	0.444943	NA	NA	NA	0.61037	0.786216	0.444943	NA	NA	NA
RASA3	0.610386	0.916952	0.496218	NA	NA	NA	0.610386	0.916952	0.496218	NA	NA	NA
CYP27B1	0.610403	0.737587	0.461024	NA	NA	NA	0.610403	0.737587	0.461024	NA	NA	NA
ACOT12	0.610419	0.666906	0.43422	NA	NA	NA	0.735617	0.919958	0.579489	NA	NA	NA
OR3A2	0.610642	0.439807	0.729659	NA	NA	NA	0.751718	0.581904	0.728907	NA	NA	NA
DPH5	0.610734	0.537674	0.62828	NA	NA	NA	0.610734	0.537674	0.62828	NA	NA	NA
DOCK4	0.610737	0.686759	0.415936	NA	NA	NA	0.86327	0.743775	0.686991	NA	NA	NA
GPR3	0.610794	0.488298	0.598339	NA	NA	NA	0.610794	0.488298	0.598339	NA	NA	NA
CCDC64	0.611036	0.478276	0.642706	NA	NA	NA	0.611036	0.478276	0.642706	NA	NA	NA
NUFIP1	0.611047	0.480234	0.68948	NA	NA	NA	0.611047	0.480234	0.68948	NA	NA	NA
HTN1	0.611234	0.508685	0.688765	NA	NA	NA	0.611234	0.508685	0.688765	NA	NA	NA
FAM120AOS	0.611288	0.523834	0.636712	NA	NA	NA	0.690313	0.684151	0.650694	NA	NA	NA
CDX1	0.611305	0.955883	0.479264	NA	NA	NA	NA	NA	NA	NA	NA	NA
SDR42E2	0.611375	0.5285	0.573254	NA	NA	NA	0.611375	0.5285	0.573254	NA	NA	NA
ST13	0.611396	0.483167	0.652173	NA	NA	NA	0.611396	0.483167	0.652173	NA	NA	NA
PIWIL2	0.611446	0.420481	0.593698	NA	NA	NA	1	0.919167	0.900344	NA	NA	NA
MMP13	0.611686	0.427357	0.588193	NA	NA	NA	0.611686	0.427357	0.588193	NA	NA	NA
ATOH1	0.611722	0.936976	0.465755	NA	NA	NA	0.242795	0.166933	0.43172	NA	NA	NA
TACC2	0.61177	0.417564	0.937931	NA	NA	NA	1	0.797606	0.980149	NA	NA	NA
ARGFX	0.611778	0.475299	0.559219	NA	NA	NA	NA	NA	NA	NA	NA	NA
DEFB128	0.611781	0.61237	0.477892	NA	NA	NA	0.39994	0.330481	0.443189	NA	NA	NA
SPATA5	0.611906	0.437269	0.870164	NA	NA	NA	0.682931	0.50334	0.856858	NA	NA	NA
PRPF18	0.611908	0.48578	0.714859	NA	NA	NA	0.280185	0.240179	0.265505	NA	NA	NA
PLAA	0.611937	0.45008	0.625353	NA	NA	NA	0.611937	0.45008	0.625353	NA	NA	NA
C14orf80	0.612005	0.424534	0.631481	NA	NA	NA	0.895216	0.75653	0.826759	NA	NA	NA
KRT15	0.612104	0.593099	0.496441	NA	NA	NA	0.612104	0.593099	0.496441	NA	NA	NA
C16orf91	0.612131	0.715008	0.445686	NA	NA	NA	0.363951	0.244394	0.426354	NA	NA	NA
C1orf112	0.612252	0.430498	0.564355	NA	NA	NA	0.612252	0.430498	0.564355	NA	NA	NA
ZDHHC4	0.612263	0.594646	0.578981	NA	NA	NA	0.784889	0.662677	1	NA	NA	NA
TRAP1	0.612415	0.421564	0.882244	0.0418393	0.0347062	0.0719845	0.459478	0.294626	0.605008	0.0418393	0.0347062	0.0719845
SLFN13	0.612471	0.630094	0.430628	1	0.785918	0.900263	0.143913	0.379693	0.0856158	1	0.785918	0.900263
PATE1	0.612665	0.456256	0.758948	NA	NA	NA	0.362526	0.263152	0.49915	NA	NA	NA
DRG2	0.612695	0.48454	0.620916	NA	NA	NA	0.612695	0.48454	0.620916	NA	NA	NA
ABCC2	0.612697	0.980347	0.419939	NA	NA	NA	0.71421	0.497798	0.779845	NA	NA	NA
MGAT5B	0.612727	0.448807	0.778749	NA	NA	NA	0.284006	0.18707	0.633784	NA	NA	NA
IL36G	0.612769	0.480039	0.688879	NA	NA	NA	0.612769	0.480039	0.688879	NA	NA	NA
ZNF253	0.612891	0.439983	0.862001	NA	NA	NA	0.675477	0.505145	0.832179	NA	NA	NA
ADORA1	0.612893	0.496268	0.773393	NA	NA	NA	0.612893	0.496268	0.773393	NA	NA	NA
AGK	0.612909	0.927126	0.480832	NA	NA	NA	0.612909	0.927126	0.480832	NA	NA	NA
AC073657.1	0.612953	0.481676	0.674006	NA	NA	NA	0.792395	0.764523	0.749761	NA	NA	NA
OXR1	0.613185	0.633184	0.454543	NA	NA	NA	0.796297	0.693672	0.622799	NA	NA	NA
CCDC88C	0.613185	0.404729	0.533111	NA	NA	NA	0.288038	0.262424	0.169371	NA	NA	NA
OR8U1	0.613303	0.806064	0.457879	NA	NA	NA	0.556666	0.87391	0.419213	NA	NA	NA
RARS2	0.613316	0.940512	0.428968	NA	NA	NA	0.595207	0.532093	0.423969	NA	NA	NA
LILRB2	0.613545	0.69623	0.440476	NA	NA	NA	0.59476	0.532482	0.428538	NA	NA	NA
C16orf74	0.61357	0.549134	0.5653	NA	NA	NA	NA	NA	NA	NA	NA	NA
OR52N2	0.613586	0.845172	0.429753	NA	NA	NA	0.613586	0.845172	0.429753	NA	NA	NA
HOXC11	0.613603	0.465085	0.498016	NA	NA	NA	0.613603	0.465085	0.498016	NA	NA	NA
ARHGEF33	0.613617	0.499779	0.815955	NA	NA	NA	0.341019	0.253491	0.440366	NA	NA	NA
NT5C1B-RDH14	0.613632	0.451692	0.701642	0.552478	0.439792	0.618112	0.868778	0.960903	0.69994	NA	NA	NA
SLC8B1	0.613684	0.444638	0.740109	NA	NA	NA	1	0.771516	0.843561	NA	NA	NA
ZCCHC14	0.613761	0.424815	0.894272	NA	NA	NA	0.6337	0.46682	0.825437	NA	NA	NA
STXBP5L	0.613836	0.425489	0.774547	NA	NA	NA	0.7448	0.555191	0.687314	NA	NA	NA
HSD17B14	0.61388	0.440856	0.863967	0.769776	0.632824	0.879771	0.322026	0.224533	0.509665	NA	NA	NA
NT5C1A	0.613885	0.70563	0.468406	NA	NA	NA	0.613885	0.70563	0.468406	NA	NA	NA
SCIMP	0.613933	0.515222	0.554924	NA	NA	NA	0.613933	0.515222	0.554924	NA	NA	NA
CAPN10	0.613967	0.433306	0.707901	NA	NA	NA	0.649383	0.451861	0.552995	NA	NA	NA
USP5	0.614062	0.485499	0.74228	NA	NA	NA	0.510314	0.505689	0.495137	NA	NA	NA
C1orf174	0.614087	0.436846	0.461315	NA	NA	NA	0.594566	0.421496	0.447588	NA	NA	NA
C20orf196	0.614228	0.473468	0.875385	NA	NA	NA	0.558071	0.44764	0.651273	NA	NA	NA
SETMAR	0.614371	0.436477	0.954792	NA	NA	NA	0.581886	0.420875	0.83069	NA	NA	NA
NCAM2	0.614378	0.481485	0.722851	NA	NA	NA	0.614378	0.481485	0.722851	NA	NA	NA
SRD5A3	0.614861	0.591039	0.570218	NA	NA	NA	NA	NA	NA	NA	NA	NA
SPINK9	0.614955	0.482204	0.686808	NA	NA	NA	0.614955	0.482204	0.686808	NA	NA	NA
PPWD1	0.615173	0.477776	0.729799	NA	NA	NA	0.615173	0.477776	0.729799	NA	NA	NA
AC092964.1	0.615192	0.847958	0.481961	NA	NA	NA	0.615192	0.847958	0.481961	NA	NA	NA
USP29	0.615326	0.601815	0.438629	NA	NA	NA	0.289236	0.495791	0.182541	NA	NA	NA
COX5A	0.615344	0.47179	0.546054	NA	NA	NA	0.615344	0.47179	0.546054	NA	NA	NA
PANK1	0.615348	0.632398	0.533513	NA	NA	NA	0.708544	0.579262	0.77169	NA	NA	NA
TCP11L1	0.615388	0.446071	0.749239	NA	NA	NA	0.425559	0.295204	0.720848	NA	NA	NA
DIEXF	0.615448	0.637629	0.414532	NA	NA	NA	0.602038	0.807195	0.411082	NA	NA	NA
CWF19L1	0.615599	0.937664	0.445366	NA	NA	NA	0.556942	0.546343	0.424013	NA	NA	NA
IGHV1-58	0.615668	0.493328	0.648224	NA	NA	NA	0.615668	0.493328	0.648224	NA	NA	NA
FAM196A	0.615707	0.429375	0.908123	NA	NA	NA	0.615707	0.429375	0.908123	NA	NA	NA
FAM174B	0.615831	0.460416	0.49624	NA	NA	NA	0.615831	0.460416	0.49624	NA	NA	NA
WTAP	0.616013	0.431456	0.780157	NA	NA	NA	0.616013	0.431456	0.780157	NA	NA	NA
ATF3	0.616166	0.831608	0.511563	NA	NA	NA	0.616166	0.831608	0.511563	NA	NA	NA
OSBPL6	0.616246	0.869527	0.4563	NA	NA	NA	0.622338	0.726716	0.478296	NA	NA	NA
DLL1	0.616348	0.446506	0.756323	NA	NA	NA	0.616348	0.446506	0.756323	NA	NA	NA
BBS7	0.616375	0.592585	0.587883	NA	NA	NA	0.616375	0.592585	0.587883	NA	NA	NA
AMY2A	0.616455	0.454625	0.543024	NA	NA	NA	0.616455	0.454625	0.543024	NA	NA	NA
ATAD2B	0.616662	0.484772	0.5446	NA	NA	NA	1	1	0.932069	NA	NA	NA
SBK3	0.616718	0.872162	0.489506	NA	NA	NA	0.561692	0.807009	0.47326	NA	NA	NA
DOK1	0.61676	0.45624	0.776424	NA	NA	NA	0.61676	0.45624	0.776424	NA	NA	NA
CIB3	0.616777	0.488197	0.692728	NA	NA	NA	0.760023	0.65155	0.719184	NA	NA	NA
KRTAP5-11	0.616806	0.461703	0.655089	NA	NA	NA	0.616806	0.461703	0.655089	NA	NA	NA
MGEA5	0.616828	0.704222	0.465684	NA	NA	NA	0.219413	0.44577	0.154671	NA	NA	NA
ADAM19	0.61684	0.419658	0.756686	NA	NA	NA	0.584685	0.562603	0.393839	NA	NA	NA
UQCRC2	0.61692	0.491987	0.57455	NA	NA	NA	0.61692	0.491987	0.57455	NA	NA	NA
SPRED1	0.616973	0.516395	0.692242	NA	NA	NA	0.616973	0.516395	0.692242	NA	NA	NA
FAH	0.617018	0.438308	0.768247	NA	NA	NA	0.421629	0.288561	0.692269	NA	NA	NA
DQX1	0.61707	0.445246	0.523496	NA	NA	NA	0.659388	0.497698	0.490098	NA	NA	NA
C3orf27	0.61708	0.47468	0.59061	NA	NA	NA	0.435002	0.347408	0.503659	NA	NA	NA
C7	0.61725	0.624444	0.46125	0.414235	0.479837	0.385004	0.445732	0.854312	0.288256	0.414235	0.479837	0.385004
POM121L12	0.617307	0.414165	0.448442	NA	NA	NA	0.550457	0.378778	0.363266	NA	NA	NA
ADI1	0.617308	0.460618	0.926187	NA	NA	NA	0.617308	0.460618	0.926187	NA	NA	NA
ARHGAP26	0.617363	0.561507	0.580025	NA	NA	NA	0.617363	0.561507	0.580025	NA	NA	NA
ZNF677	0.61739	0.430995	0.92375	NA	NA	NA	0.692655	0.507696	0.899244	NA	NA	NA
RNF8	0.617415	0.559028	0.555904	NA	NA	NA	0.617415	0.559028	0.555904	NA	NA	NA
GOT1	0.61742	0.956685	0.457607	NA	NA	NA	0.61742	0.956685	0.457607	NA	NA	NA
MYO15A	0.617438	0.407522	0.97467	0.376687	0.352983	0.359882	0.768136	0.550688	0.956815	0.376687	0.352983	0.359882
TOPBP1	0.617439	0.429715	0.562877	NA	NA	NA	0.706501	0.518861	0.561091	NA	NA	NA
SMEK1	0.617551	0.650884	0.509631	NA	NA	NA	0.507766	0.485275	0.49652	NA	NA	NA
CCNG1	0.617563	0.932897	0.455582	NA	NA	NA	0.595941	0.941033	0.463947	NA	NA	NA
TTC7A	0.617599	0.974453	0.418764	0.278996	0.220108	0.265801	0.499781	0.523891	0.326551	0.245833	TTC7A	0.245833
RGS22	0.617734	0.881285	0.425251	NA	NA	NA	0.645946	0.713487	0.450743	NA	NA	NA
CCDC168	0.6178	0.636197	0.417164	NA	NA	NA	0.501176	0.738735	0.32654	NA	NA	NA
JSRP1	0.617805	0.4965	0.570669	NA	NA	NA	0.511191	0.495531	0.507222	NA	NA	NA
SH2D3C	0.617833	0.433341	0.714068	NA	NA	NA	0.693272	0.510628	0.707269	NA	NA	NA
R3HDML	0.617848	0.57604	0.461383	NA	NA	NA	1	0.823756	0.856904	NA	NA	NA
CTSK	0.617869	0.45223	0.549497	NA	NA	NA	0.546489	0.486426	0.401571	NA	NA	NA
GPR123	0.617924	0.432014	0.858525	0.729974	0.594949	0.660641	1	0.919708	0.923071	NA	NA	NA
FDCSP	0.617994	0.484522	0.581575	NA	NA	NA	0.617994	0.484522	0.581575	NA	NA	NA
EIF2B1	0.617999	0.482942	0.805913	NA	NA	NA	0.617999	0.482942	0.805913	NA	NA	NA
KIAA1919	0.618094	0.438724	0.473145	NA	NA	NA	0.456904	0.372395	0.472095	NA	NA	NA
C11orf48	0.618143	0.609148	0.476763	NA	NA	NA	0.267809	0.4537	0.200217	NA	NA	NA
MFRP	0.618277	0.66127	0.496382	NA	NA	NA	0.581358	0.449928	0.728212	NA	NA	NA
HSF2BP	0.618295	0.601775	0.482666	NA	NA	NA	0.618295	0.601775	0.482666	NA	NA	NA
TACR3	0.618323	0.534975	0.496921	NA	NA	NA	0.0646302	0.0911827	0.0605846	NA	NA	NA
WDR24	0.618334	0.463894	0.938978	NA	NA	NA	0.618334	0.463894	0.938978	NA	NA	NA
TMEM198	0.618353	0.759194	0.445493	NA	NA	NA	0.56961	0.762061	0.407627	NA	NA	NA
PRAMEF12	0.618382	0.506603	0.4619	NA	NA	NA	NA	NA	NA	NA	NA	NA
MIA3	0.618407	0.415336	0.441348	NA	NA	NA	0.387189	0.41422	0.239693	NA	NA	NA
CACNB4	0.618474	0.53448	0.49914	NA	NA	NA	0.618474	0.53448	0.49914	NA	NA	NA
WDR88	0.618579	0.822719	0.464898	NA	NA	NA	0.618579	0.822719	0.464898	NA	NA	NA
PTPLA	0.618605	0.473551	0.769763	NA	NA	NA	NA	NA	NA	NA	NA	NA
OTOP2	0.618625	0.463366	0.940947	NA	NA	NA	0.35684	0.22581	0.579537	NA	NA	NA
C12orf76	0.618827	0.455475	0.935695	NA	NA	NA	0.636143	0.502008	0.785424	NA	NA	NA
CTC-432M15.3	0.618851	0.468429	0.608575	NA	NA	NA	0.7063	0.566158	0.601615	NA	NA	NA
RPS6KA2	0.618883	0.660739	0.466871	NA	NA	NA	0.274924	0.364249	0.196615	NA	NA	NA
VPS13B	0.618974	0.835483	0.405339	NA	NA	NA	0.353908	0.63534	0.210109	NA	NA	NA
MET	0.619095	0.441617	0.830828	NA	NA	NA	0.27787	0.175352	0.229529	NA	NA	NA
LPAR6	0.619102	0.562093	0.549888	NA	NA	NA	NA	NA	NA	NA	NA	NA
HS6ST1	0.619319	0.457966	0.756251	NA	NA	NA	0.619319	0.457966	0.756251	NA	NA	NA
SDC1	0.619334	0.483724	0.681946	NA	NA	NA	1	0.858593	0.953889	NA	NA	NA
RHBG	0.619436	0.427819	0.782	0.336336	0.300151	0.402743	0.246889	0.152544	0.601648	0.336336	0.300151	0.402743
RRAGD	0.619515	0.980331	0.483225	NA	NA	NA	0.619515	0.980331	0.483225	NA	NA	NA
MYOM1	0.619521	0.437469	0.826882	NA	NA	NA	0.306977	0.189288	0.670362	NA	NA	NA
BTG1	0.61953	0.49229	0.540929	NA	NA	NA	1	0.960782	0.799347	NA	NA	NA
TBC1D7	0.619588	0.478348	0.841439	NA	NA	NA	0.619588	0.478348	0.841439	NA	NA	NA
ADNP	0.619598	0.511843	0.691349	NA	NA	NA	0.619598	0.511843	0.691349	NA	NA	NA
APCS	0.619617	0.587065	0.603036	NA	NA	NA	NA	NA	NA	NA	NA	NA
TMEM175	0.61963	0.431318	0.541976	NA	NA	NA	0.573807	0.392776	0.534553	NA	NA	NA
IGHV2-70	0.61965	0.601601	0.621774	NA	NA	NA	NA	NA	NA	NA	NA	NA
TRBV9	0.619656	0.512032	0.694881	NA	NA	NA	0.619656	0.512032	0.694881	NA	NA	NA
FAM71E2	0.619707	0.430393	0.765135	NA	NA	NA	0.59942	0.417429	0.625265	NA	NA	NA
WDR74	0.619717	0.521758	0.582698	NA	NA	NA	0.619717	0.521758	0.582698	NA	NA	NA
ZNF471	0.619769	0.937757	0.448368	NA	NA	NA	0.460237	0.335303	0.371996	NA	NA	NA
LSM12	0.61978	0.575918	0.520587	NA	NA	NA	0.61978	0.575918	0.520587	NA	NA	NA
C5orf54	0.619869	0.460556	0.726427	NA	NA	NA	0.619869	0.460556	0.726427	NA	NA	NA
TMEM180	0.620044	0.474768	0.66547	NA	NA	NA	0.709629	0.590047	0.59641	NA	NA	NA
PAXIP1	0.620078	0.720056	0.445964	NA	NA	NA	0.516123	0.697543	0.367256	NA	NA	NA
PTER	0.620159	0.466498	0.777631	NA	NA	NA	0.620159	0.466498	0.777631	NA	NA	NA
STRA13	0.620234	0.477726	0.814221	NA	NA	NA	0.31958	0.251455	0.43665	NA	NA	NA
CACNA1D	0.620296	0.595082	0.430205	NA	NA	NA	0.32617	0.795362	0.202043	NA	NA	NA
MBNL2	0.620315	0.986129	0.467741	NA	NA	NA	0.620315	0.986129	0.467741	NA	NA	NA
MYO3A	0.620335	0.693531	0.426587	NA	NA	NA	0.219253	0.335001	0.132904	NA	NA	NA
C17orf82	0.620343	0.648899	0.526125	NA	NA	NA	0.512643	0.511401	0.506692	NA	NA	NA
KANK3	0.620496	0.496878	0.766618	NA	NA	NA	0.182151	0.12063	0.203323	NA	NA	NA
RP11-447L10.1	0.620533	0.484008	0.873373	NA	NA	NA	0.620533	0.484008	0.873373	NA	NA	NA
TXNDC11	0.620548	0.727572	0.435134	NA	NA	NA	0.884669	0.72117	0.729112	NA	NA	NA
MUTYH	0.620551	0.433031	0.630373	NA	NA	NA	0.294356	0.18484	0.274973	NA	NA	NA
RNF112	0.620599	0.855835	0.481359	NA	NA	NA	0.620599	0.855835	0.481359	NA	NA	NA
FAM46A	0.620635	0.708277	0.427927	NA	NA	NA	0.554704	0.590297	0.380148	NA	NA	NA
LBR	0.620699	0.451784	0.875476	NA	NA	NA	0.620699	0.451784	0.875476	NA	NA	NA
SMR3A	0.62085	0.487508	0.784603	NA	NA	NA	NA	NA	NA	NA	NA	NA
CDH5	0.620853	0.620069	0.424302	NA	NA	NA	0.16482	0.0975522	0.500624	NA	NA	NA
PLSCR5	0.620983	0.524602	0.459464	NA	NA	NA	0.620983	0.524602	0.459464	NA	NA	NA
ZNF483	0.620991	0.451707	0.879622	NA	NA	NA	0.528314	0.390492	0.727295	NA	NA	NA
NXNL2	0.621001	0.546692	0.622425	NA	NA	NA	0.621001	0.546692	0.622425	NA	NA	NA
ZNF578	0.621008	0.599038	0.468902	NA	NA	NA	0.163915	0.722428	0.111721	NA	NA	NA
TVP23C	0.621011	0.477533	0.860367	NA	NA	NA	0.572223	0.467224	0.68715	NA	NA	NA
SPECC1L	0.621029	0.448622	0.469807	NA	NA	NA	0.464903	0.928874	0.343642	NA	NA	NA
CDO1	0.621106	0.474488	0.599961	NA	NA	NA	0.621106	0.474488	0.599961	NA	NA	NA
COX15	0.62119	0.492761	0.542703	NA	NA	NA	0.62119	0.492761	0.542703	NA	NA	NA
RP11-408E5.4	0.621225	0.703264	0.605577	NA	NA	NA	0.621225	0.703264	0.605577	NA	NA	NA
KPNA2	0.62125	0.633889	0.481404	NA	NA	NA	0.472682	0.480912	0.38194	NA	NA	NA
SCAND3	0.621293	0.67478	0.467997	NA	NA	NA	0.505764	0.390753	0.460456	NA	NA	NA
OR1G1	0.621376	0.449928	0.846363	NA	NA	NA	0.741047	0.580267	0.834158	NA	NA	NA
PIGW	0.6215	0.491664	0.710524	NA	NA	NA	1	0.889765	0.954607	NA	NA	NA
CASKIN2	0.621557	0.426993	0.529883	NA	NA	NA	0.471953	0.367975	0.310955	NA	NA	NA
STOML3	0.62163	0.46375	0.826288	NA	NA	NA	0.62163	0.46375	0.826288	NA	NA	NA
GALNT16	0.621678	0.453354	0.59208	NA	NA	NA	0.499668	0.353487	0.598595	NA	NA	NA
RPL3L	0.621723	0.79472	0.436617	NA	NA	NA	0.477336	0.719363	0.322492	NA	NA	NA
GCM2	0.621727	0.458589	0.820046	NA	NA	NA	0.554243	0.402637	0.796204	NA	NA	NA
PHLDB3	0.622026	0.452861	0.950105	NA	NA	NA	0.545279	0.382929	0.755682	NA	NA	NA
OR4M2	0.622227	0.632041	0.621357	NA	NA	NA	NA	NA	NA	NA	NA	NA
MOGAT3	0.622241	0.481042	0.657561	NA	NA	NA	0.622241	0.481042	0.657561	NA	NA	NA
MYLK4	0.622276	0.487717	0.719299	NA	NA	NA	0.622276	0.487717	0.719299	NA	NA	NA
CCT6B	0.622377	0.46604	0.623743	0.384748	0.27994	0.573331	0.750971	0.757813	0.581584	NA	NA	NA
OR1D2	0.622431	0.794032	0.455977	NA	NA	NA	0.622431	0.794032	0.455977	NA	NA	NA
SMCO4	0.622521	0.601712	0.59048	NA	NA	NA	NA	NA	NA	NA	NA	NA
KLK3	0.622636	0.572703	0.448544	0.806696	0.784998	0.68865	0.55764	0.437919	0.422445	NA	NA	NA
PBLD	0.622649	0.457201	0.494652	NA	NA	NA	0.738229	0.744725	0.575262	NA	NA	NA
SDCBP2	0.622694	0.460947	0.679759	NA	NA	NA	0.396176	0.287973	0.389483	NA	NA	NA
IL6ST	0.622701	0.667495	0.44099	NA	NA	NA	0.267489	0.818331	0.172958	NA	NA	NA
CTSH	0.622732	0.798027	0.447001	NA	NA	NA	0.27971	0.26982	0.193851	NA	NA	NA
ST6GALNAC3	0.622761	0.493693	0.765386	NA	NA	NA	0.622761	0.493693	0.765386	NA	NA	NA
HCN4	0.622822	0.448195	0.710176	NA	NA	NA	0.570698	0.405824	0.695276	NA	NA	NA
MYH8	0.62285	0.837783	0.426726	NA	NA	NA	0.354262	0.250935	0.221592	NA	NA	NA
TRAF3IP3	0.622911	0.702809	0.48194	NA	NA	NA	0.227335	0.16975	0.19185	NA	NA	NA
TMEM136	0.622976	0.479016	0.597994	NA	NA	NA	0.622976	0.479016	0.597994	NA	NA	NA
RNF170	0.62299	0.843221	0.448881	NA	NA	NA	0.62299	0.843221	0.448881	NA	NA	NA
GTSE1	0.623016	0.560005	0.432474	NA	NA	NA	0.623016	0.560005	0.432474	NA	NA	NA
MATN2	0.623018	0.768437	0.42061	NA	NA	NA	0.410157	0.814907	0.261132	NA	NA	NA
CHRNB2	0.623071	0.921656	0.502031	NA	NA	NA	NA	NA	NA	NA	NA	NA
KL	0.623156	0.444555	0.706693	NA	NA	NA	0.682574	0.512139	0.627552	NA	NA	NA
DLK2	0.62329	0.800065	0.461345	NA	NA	NA	0.344828	0.835274	0.250346	NA	NA	NA
MRPL16	0.623445	0.54919	0.444312	NA	NA	NA	0.427092	0.292388	0.481707	NA	NA	NA
TAS2R60	0.623452	0.444449	0.751845	NA	NA	NA	1	0.883066	0.981964	NA	NA	NA
DDX11	0.623591	0.475301	0.598981	0.509537	0.389984	0.627001	0.833381	0.66613	0.839434	0.509537	0.389984	0.627001
AGPAT5	0.623725	0.715256	0.431489	NA	NA	NA	0.583861	0.573162	0.42434	NA	NA	NA
IGFBPL1	0.623747	0.513824	0.478066	NA	NA	NA	0.596603	0.631175	0.462676	NA	NA	NA
ELOVL4	0.623848	0.9846	0.501423	NA	NA	NA	0.0275096	0.171818	0.0210072	NA	NA	NA
MESDC2	0.623853	0.490317	0.635313	NA	NA	NA	0.623853	0.490317	0.635313	NA	NA	NA
CEP44	0.624075	0.456688	0.87015	NA	NA	NA	0.624075	0.456688	0.87015	NA	NA	NA
CUL9	0.624138	0.421417	0.68911	NA	NA	NA	0.739559	0.777357	0.537711	NA	NA	NA
CLDN20	0.624229	0.441637	0.948282	NA	NA	NA	0.663865	0.494942	0.900854	NA	NA	NA
FANCC	0.624263	0.439891	0.724006	NA	NA	NA	0.860749	0.696961	0.730878	NA	NA	NA
POU2F3	0.624279	0.472612	0.663711	NA	NA	NA	0.624279	0.472612	0.663711	NA	NA	NA
AADACL4	0.624329	0.454205	0.656214	NA	NA	NA	0.498895	0.420845	0.366846	NA	NA	NA
PIGG	0.624344	0.780525	0.42496	0.476335	0.621717	0.387355	0.624344	0.780525	0.42496	0.476335	0.621717	0.387355
OR13C2	0.624391	0.530999	0.442406	NA	NA	NA	0.624391	0.530999	0.442406	NA	NA	NA
TOP1MT	0.624438	0.423829	0.793138	0.631706	0.642202	0.59882	0.535895	0.351425	0.793886	0.631706	0.642202	0.59882
CSF1	0.624462	0.448811	0.582561	NA	NA	NA	0.569557	0.644021	0.39784	NA	NA	NA
IL36A	0.624486	0.508456	0.647082	NA	NA	NA	0.668238	0.595382	0.584412	NA	NA	NA
ZBTB48	0.624677	0.487963	0.74308	NA	NA	NA	0.643991	0.829304	0.508354	NA	NA	NA
C9orf96	0.62472	0.434475	0.484435	NA	NA	NA	0.738113	0.805595	0.549236	NA	NA	NA
MIOS	0.624912	0.487646	0.515704	NA	NA	NA	0.624912	0.487646	0.515704	NA	NA	NA
MKL1	0.625049	0.430203	0.59026	NA	NA	NA	0.625049	0.430203	0.59026	NA	NA	NA
KLRC3	0.625052	0.473553	0.950952	0.427168	0.311986	0.64422	0.625052	0.473553	0.950952	0.427168	0.311986	0.64422
TMEM216	0.625111	0.540705	0.633015	NA	NA	NA	0.625111	0.540705	0.633015	NA	NA	NA
CHST8	0.625212	0.439012	0.964093	NA	NA	NA	0.591988	0.417081	0.899873	NA	NA	NA
DSC2	0.625299	0.65455	0.42638	NA	NA	NA	0.56698	0.847296	0.384325	NA	NA	NA
ANTXR1	0.62541	0.891434	0.465319	NA	NA	NA	0.62541	0.891434	0.465319	NA	NA	NA
ASCC1	0.625465	0.444619	0.580383	NA	NA	NA	0.786839	0.832931	0.612976	NA	NA	NA
TFB2M	0.625466	0.464505	0.552691	NA	NA	NA	0.836544	0.901017	0.689693	NA	NA	NA
MROH3P	0.62547	0.490858	0.515968	0.62547	0.490858	0.515968	1	0.85574	0.884897	1	0.85574	0.884897
PCDHA7	0.625515	0.428339	0.814248	NA	NA	NA	0.626951	0.432564	0.649288	NA	NA	NA
UGDH	0.625565	0.700532	0.505286	NA	NA	NA	0.625565	0.700532	0.505286	NA	NA	NA
ZNF835	0.625636	0.458761	0.808444	NA	NA	NA	0.457064	0.326335	0.59686	NA	NA	NA
PLS1	0.625729	0.830972	0.446195	NA	NA	NA	0.265324	0.538751	0.170575	NA	NA	NA
GBA3	0.625792	0.445238	0.673676	NA	NA	NA	0.877164	0.820465	0.732191	NA	NA	NA
RHOJ	0.62587	0.592667	0.452463	NA	NA	NA	0.62587	0.592667	0.452463	NA	NA	NA
EFHD1	0.625897	0.450183	0.619847	NA	NA	NA	NA	NA	NA	NA	NA	NA
KIF14	0.625912	0.732247	0.436589	NA	NA	NA	0.230407	0.137206	0.372549	NA	NA	NA
CA2	0.625913	0.536518	0.582591	NA	NA	NA	0.625913	0.536518	0.582591	NA	NA	NA
MRPL1	0.625951	0.491031	0.765597	NA	NA	NA	NA	NA	NA	NA	NA	NA
ACY1	0.626006	0.588709	0.439765	NA	NA	NA	0.61832	0.616955	0.433564	NA	NA	NA
MED7	0.626106	0.574905	0.606305	NA	NA	NA	0.626106	0.574905	0.606305	NA	NA	NA
ENGASE	0.626196	0.430216	0.756535	NA	NA	NA	0.272749	0.171528	0.776332	NA	NA	NA
CYP2S1	0.626316	0.479717	0.760715	NA	NA	NA	0.565918	0.43019	0.733858	NA	NA	NA
NGEF	0.62635	0.986705	0.462654	NA	NA	NA	0.516219	0.384982	0.520476	NA	NA	NA
CCDC74A	0.626356	0.929158	0.451257	NA	NA	NA	0.37364	0.250159	0.656004	NA	NA	NA
TLE1	0.626513	0.451602	0.805507	NA	NA	NA	0.626513	0.451602	0.805507	NA	NA	NA
C11orf16	0.626555	0.664258	0.432255	0.464943	0.347857	0.356059	0.846244	0.664159	0.904803	0.464943	0.347857	0.356059
KCNMA1	0.626655	0.441533	0.632049	NA	NA	NA	0.626655	0.441533	0.632049	NA	NA	NA
CLEC7A	0.626656	0.468029	0.516356	NA	NA	NA	0.626656	0.468029	0.516356	NA	NA	NA
CDK5R1	0.62669	0.520323	0.493173	NA	NA	NA	0.62669	0.520323	0.493173	NA	NA	NA
FAM210A	0.626705	0.836357	0.479833	NA	NA	NA	0.468941	0.556637	0.371219	NA	NA	NA
JARID2	0.626786	0.942957	0.447478	NA	NA	NA	0.614156	0.98591	0.43766	NA	NA	NA
CAPRIN2	0.626871	0.455366	0.818391	NA	NA	NA	0.459456	0.314973	0.552405	NA	NA	NA
ELAC1	0.626971	0.530952	0.583716	NA	NA	NA	0.407159	0.650112	0.296287	NA	NA	NA
ZSCAN20	0.627019	0.44103	0.967179	NA	NA	NA	0.627019	0.44103	0.967179	NA	NA	NA
ZFYVE27	0.627161	0.59838	0.492543	NA	NA	NA	0.0816093	0.0670946	0.0924055	NA	NA	NA
SERPINA11	0.627177	0.462553	0.700834	NA	NA	NA	0.526992	0.380029	0.692572	NA	NA	NA
HIAT1	0.627184	0.560661	0.542703	NA	NA	NA	0.522557	0.502064	0.527272	NA	NA	NA
GPR146	0.627185	0.825129	0.445304	NA	NA	NA	0.620285	0.852339	0.442233	NA	NA	NA
IRF8	0.62723	0.455762	0.910832	NA	NA	NA	0.608012	0.44164	0.88956	NA	NA	NA
RALGAPA1	0.627291	0.56827	0.437428	NA	NA	NA	0.617965	0.59959	0.43	NA	NA	NA
SEC23IP	0.627308	0.896296	0.473571	NA	NA	NA	0.239874	0.165845	0.361274	NA	NA	NA
SEMA3F	0.627412	0.443671	0.567418	NA	NA	NA	0.627412	0.443671	0.567418	NA	NA	NA
ST7-OT4	0.627522	0.560669	0.519625	NA	NA	NA	0.659354	0.545134	0.752193	NA	NA	NA
SLC27A1	0.62754	0.551	0.657042	NA	NA	NA	0.439668	0.320192	0.424954	NA	NA	NA
ADAR	0.62759	0.865795	0.481495	NA	NA	NA	0.62759	0.865795	0.481495	NA	NA	NA
C19orf68	0.627618	0.511136	0.536291	NA	NA	NA	0.462299	0.81732	0.324077	NA	NA	NA
SMPD4	0.627621	0.577441	0.466194	NA	NA	NA	0.697039	0.910755	0.519781	NA	NA	NA
ARHGEF1	0.627657	0.459798	0.814471	NA	NA	NA	0.807887	0.653856	0.850969	NA	NA	NA
ELP3	0.627695	0.518844	0.479539	NA	NA	NA	0.627695	0.518844	0.479539	NA	NA	NA
RCAN1	0.627736	0.445485	0.78589	NA	NA	NA	0.627736	0.445485	0.78589	NA	NA	NA
EIF3F	0.627796	0.489328	0.706549	NA	NA	NA	0.658302	0.544958	0.620213	NA	NA	NA
ARHGEF15	0.628158	0.441883	0.647411	NA	NA	NA	0.477477	0.319339	0.673063	NA	NA	NA
ITGAE	0.628191	0.430091	0.994138	NA	NA	NA	0.640831	0.441942	0.992584	NA	NA	NA
TMUB2	0.628398	0.53332	0.656829	NA	NA	NA	0.718872	0.716084	0.675031	NA	NA	NA
SYT7	0.628426	0.53563	0.546287	NA	NA	NA	0.37932	0.439337	0.300965	NA	NA	NA
ODF4	0.628497	0.609246	0.589589	NA	NA	NA	0.628497	0.609246	0.589589	NA	NA	NA
KIR2DL3	0.628569	0.507723	0.676002	NA	NA	NA	NA	NA	NA	NA	NA	NA
NOBOX	0.628643	0.832658	0.463765	NA	NA	NA	0.648819	0.8472	0.498189	NA	NA	NA
DBF4B	0.628694	0.489034	0.768252	NA	NA	NA	0.823402	0.756047	0.847489	NA	NA	NA
RP11-661C8.3	0.628861	0.629038	0.626627	NA	NA	NA	0.628861	0.629038	0.626627	NA	NA	NA
SHE	0.628918	0.494409	0.50005	NA	NA	NA	0.628918	0.494409	0.50005	NA	NA	NA
GRP	0.628934	0.494176	0.842691	NA	NA	NA	NA	NA	NA	NA	NA	NA
USP37	0.628965	0.455479	0.577477	NA	NA	NA	1	0.971317	0.93597	NA	NA	NA
PNMA2	0.628975	0.49378	0.636244	NA	NA	NA	0.628975	0.49378	0.636244	NA	NA	NA
ICAM3	0.629017	0.469489	0.763305	NA	NA	NA	0.629017	0.469489	0.763305	NA	NA	NA
DPP9	0.629079	0.461554	0.533701	NA	NA	NA	1	0.96253	0.865104	NA	NA	NA
KRTAP27-1	0.629108	0.486898	0.618923	NA	NA	NA	0.846964	0.816194	0.731063	NA	NA	NA
PTGDR	0.629122	0.597729	0.45837	0.417754	0.382934	0.411824	0.377883	0.799826	0.265065	NA	NA	NA
NCAPH	0.62913	0.447944	0.832358	NA	NA	NA	0.724197	0.557978	0.777628	NA	NA	NA
CEP135	0.629162	0.437101	0.698949	NA	NA	NA	0.485484	0.32183	0.676195	NA	NA	NA
UPP1	0.629171	0.480194	0.461303	NA	NA	NA	0.629171	0.480194	0.461303	NA	NA	NA
OR1C1	0.629172	0.850457	0.452909	NA	NA	NA	0.629172	0.850457	0.452909	NA	NA	NA
NEK5	0.629262	0.673768	0.45539	NA	NA	NA	0.562553	0.39874	0.588131	NA	NA	NA
FHDC1	0.629275	0.492158	0.435568	NA	NA	NA	0.593387	0.526675	0.408607	NA	NA	NA
FASTK	0.629409	0.680245	0.533075	NA	NA	NA	NA	NA	NA	NA	NA	NA
PIK3CB	0.629417	0.453476	0.541184	NA	NA	NA	0.629417	0.453476	0.541184	NA	NA	NA
THBS1	0.629513	0.458958	0.971799	NA	NA	NA	0.629513	0.458958	0.971799	NA	NA	NA
ZNF223	0.629593	0.818642	0.435017	NA	NA	NA	0.510611	0.344416	0.34593	NA	NA	NA
UAP1	0.629628	0.447648	0.822822	NA	NA	NA	0.609608	0.440805	0.798989	NA	NA	NA
PSMD5-AS1	0.629636	0.501966	0.571285	0.629636	0.501966	0.571285	0.629636	0.501966	0.571285	0.629636	0.501966	0.571285
SNX17	0.629707	0.871896	0.495377	NA	NA	NA	0.52942	0.419203	0.496072	NA	NA	NA
CHRM5	0.629754	0.459192	0.762049	NA	NA	NA	0.629754	0.459192	0.762049	NA	NA	NA
PRCP	0.629758	0.479287	0.458625	NA	NA	NA	0.410171	0.28358	0.48343	NA	NA	NA
ZNF511	0.629852	0.456042	0.823929	NA	NA	NA	1	0.872398	0.961942	NA	NA	NA
CTD-2207O23.3	0.629856	0.440802	0.514397	NA	NA	NA	0.45662	0.350019	0.307938	NA	NA	NA
TCHHL1	0.629885	0.446904	0.686109	NA	NA	NA	0.845149	0.698249	0.79958	NA	NA	NA
PFKL	0.629929	0.434411	0.731065	NA	NA	NA	0.732439	0.53142	0.743629	NA	NA	NA
PARD6A	0.629948	0.817751	0.4686	NA	NA	NA	0.395633	0.848361	0.286355	NA	NA	NA
COG1	0.629973	0.519847	0.770009	NA	NA	NA	0.813749	0.900779	0.65672	NA	NA	NA
PCDHGA9	0.629984	0.4355	0.761467	0.668998	0.557494	0.622986	0.495434	0.325602	0.511251	NA	NA	NA
MMP27	0.629999	0.504081	0.532481	NA	NA	NA	0.00770343	0.00584253	0.014561	NA	NA	NA
ACPL2	0.630119	0.679264	0.461713	NA	NA	NA	0.58769	0.455915	0.69093	NA	NA	NA
ASIC1	0.630142	0.496885	0.709655	NA	NA	NA	0.265995	0.219087	0.26246	NA	NA	NA
DHTKD1	0.630196	0.43905	0.855048	NA	NA	NA	0.467841	0.319945	0.35787	NA	NA	NA
UNC13A	0.630206	0.519551	0.665309	NA	NA	NA	0.366007	0.400878	0.270316	NA	NA	NA
HECA	0.630278	0.48797	0.686926	NA	NA	NA	0.825925	0.701817	0.710924	NA	NA	NA
FKBP15	0.63041	0.550924	0.440171	NA	NA	NA	0.642089	0.852677	0.457036	NA	NA	NA
GPT2	0.63044	0.527101	0.607541	NA	NA	NA	0.63044	0.527101	0.607541	NA	NA	NA
SLC4A10	0.630472	0.766783	0.449488	NA	NA	NA	0.437297	0.681188	0.31806	NA	NA	NA
MMP19	0.630517	0.580134	0.450364	NA	NA	NA	0.883546	0.744278	0.830512	NA	NA	NA
ZBTB12	0.630553	0.462887	0.815611	NA	NA	NA	0.745118	0.854648	0.658085	NA	NA	NA
GPR182	0.63061	0.477874	0.830417	NA	NA	NA	0.790768	0.635017	0.948087	NA	NA	NA
WDR46	0.630652	0.55141	0.605322	NA	NA	NA	1	0.898889	0.931484	NA	NA	NA
PKD1L1	0.630712	0.473389	0.917216	NA	NA	NA	0.65758	0.443669	0.940251	NA	NA	NA
PPHLN1	0.630766	0.440868	0.804978	NA	NA	NA	0.582397	0.399754	0.797169	NA	NA	NA
CC2D1B	0.631129	0.799759	0.446485	NA	NA	NA	0.408495	0.388348	0.271419	NA	NA	NA
ADRA1B	0.631168	0.496761	0.683247	NA	NA	NA	0.631168	0.496761	0.683247	NA	NA	NA
SLC6A15	0.631236	0.482761	0.487781	NA	NA	NA	0.614228	0.496509	0.471688	NA	NA	NA
RCBTB2	0.631302	0.482973	0.558926	NA	NA	NA	1	0.966763	0.868553	NA	NA	NA
ZBBX	0.631374	0.448722	0.433134	0.359332	0.261605	0.553853	0.718851	0.625651	0.520038	0.359332	0.261605	0.553853
ZNF324	0.631384	0.541593	0.538256	NA	NA	NA	1	0.919694	1	NA	NA	NA
LIPI	0.631532	0.46556	0.469325	NA	NA	NA	0.438689	0.32818	0.388315	NA	NA	NA
TMPO	0.631576	0.458195	0.43841	NA	NA	NA	0.885744	0.751175	0.724053	NA	NA	NA
MTX1	0.631585	0.453713	0.819265	NA	NA	NA	0.795305	0.644014	0.742825	NA	NA	NA
ADRA2C	0.63159	0.609441	0.573295	NA	NA	NA	0.63159	0.609441	0.573295	NA	NA	NA
NOD1	0.631623	0.923802	0.430262	NA	NA	NA	0.701501	0.527146	0.515389	NA	NA	NA
BCKDK	0.631767	0.497771	0.725893	NA	NA	NA	0.631767	0.497771	0.725893	NA	NA	NA
TNFAIP6	0.631821	0.481001	0.856772	NA	NA	NA	0.644495	0.504637	0.821316	NA	NA	NA
ACAD11	0.631889	0.545229	0.440888	0.113069	0.11124	0.111387	0.662754	0.731747	0.470553	NA	NA	NA
LTBP1	0.631895	0.948209	0.421328	NA	NA	NA	0.722831	0.506068	0.532729	NA	NA	NA
ZNF501	0.631932	0.458669	0.793334	NA	NA	NA	0.753814	0.598036	0.753692	NA	NA	NA
C2orf43	0.631965	0.960451	0.497219	NA	NA	NA	0.64101	0.741484	0.518393	NA	NA	NA
GABBR1	0.632045	0.694111	0.455881	NA	NA	NA	0.636431	0.464161	0.512586	NA	NA	NA
POFUT2	0.632069	0.884769	0.442947	NA	NA	NA	0.234301	0.556575	0.144023	NA	NA	NA
LIME1	0.632099	0.522468	0.498337	NA	NA	NA	0.632099	0.522468	0.498337	NA	NA	NA
PSMC6	0.632318	0.866586	0.498285	0.632318	0.866586	0.498285	0.632318	0.866586	0.498285	0.632318	0.866586	0.498285
ARHGEF38	0.63233	0.486914	0.669518	NA	NA	NA	0.63233	0.486914	0.669518	NA	NA	NA
TBATA	0.632383	0.479178	0.770414	NA	NA	NA	0.578968	0.438547	0.725881	NA	NA	NA
TESK2	0.632384	0.447395	0.890497	NA	NA	NA	0.632384	0.447395	0.890497	NA	NA	NA
SURF2	0.632411	0.897856	0.461232	NA	NA	NA	0.31563	0.225249	0.210691	NA	NA	NA
GRIN3B	0.632453	0.464628	0.435404	NA	NA	NA	0.303362	0.458338	0.19274	NA	NA	NA
ZBED4	0.632506	0.544427	0.450165	NA	NA	NA	0.632506	0.544427	0.450165	NA	NA	NA
DRAM2	0.632539	0.588215	0.476413	NA	NA	NA	0.632539	0.588215	0.476413	NA	NA	NA
VSTM2L	0.632543	0.464968	0.727858	NA	NA	NA	0.632543	0.464968	0.727858	NA	NA	NA
VAMP8	0.632623	0.498153	0.86081	NA	NA	NA	0.632623	0.498153	0.86081	NA	NA	NA
ZFP28	0.632635	0.726916	0.428577	NA	NA	NA	0.605338	0.988412	0.4123	NA	NA	NA
TTLL1	0.632653	0.521439	0.571055	NA	NA	NA	0.632653	0.521439	0.571055	NA	NA	NA
IDH3B	0.632659	0.527997	0.524713	NA	NA	NA	0.632659	0.527997	0.524713	NA	NA	NA
CST9L	0.632686	0.557262	0.599003	NA	NA	NA	0.824323	0.742298	0.789158	NA	NA	NA
CLPB	0.632753	0.46579	0.621377	NA	NA	NA	0.671389	0.745037	0.524089	NA	NA	NA
ZC3H7B	0.632755	0.983695	0.471709	NA	NA	NA	0.561214	0.777009	0.437758	NA	NA	NA
OR52B1P	0.632906	0.536748	0.778627	NA	NA	NA	0.123991	0.0959178	0.228598	NA	NA	NA
OR5AU1	0.632912	0.477825	0.949639	NA	NA	NA	0.632912	0.477825	0.949639	NA	NA	NA
MRVI1	0.63294	0.91797	0.420419	NA	NA	NA	0.440727	0.696306	0.277421	NA	NA	NA
DLEU1	0.632977	0.626485	0.618538	NA	NA	NA	NA	NA	NA	NA	NA	NA
MTMR11	0.632993	0.48689	0.487978	1	0.845925	0.866253	1	0.958528	0.994171	1	0.845925	0.866253
CFB	0.633065	0.470663	0.542273	NA	NA	NA	0.527528	0.79785	0.387574	NA	NA	NA
JAK2	0.63309	0.662004	0.438023	NA	NA	NA	0.602522	0.97758	0.415163	NA	NA	NA
MYEOV2	0.633128	0.495578	0.700703	NA	NA	NA	0.529628	0.403937	0.692235	NA	NA	NA
POM121C	0.633175	0.461259	0.75551	NA	NA	NA	0.724041	0.556745	0.726584	NA	NA	NA
CD200R1L	0.633257	0.474106	0.815163	NA	NA	NA	0.633257	0.474106	0.815163	NA	NA	NA
NR3C1	0.633346	0.479323	0.795156	NA	NA	NA	1	0.819722	0.842966	NA	NA	NA
ATP1A4	0.63338	0.439663	0.937718	1	0.923869	1	0.641961	0.451497	0.879053	1	0.923869	1
PRSS53	0.633383	0.934819	0.47225	NA	NA	NA	0.69038	0.571944	0.814422	NA	NA	NA
COIL	0.633515	0.464939	0.786951	NA	NA	NA	0.633515	0.464939	0.786951	NA	NA	NA
KRTAP5-3	0.633605	0.627248	0.587469	NA	NA	NA	0.633605	0.627248	0.587469	NA	NA	NA
RP11-512M8.5	0.633817	0.477112	0.549227	NA	NA	NA	0.633817	0.477112	0.549227	NA	NA	NA
XRN1	0.633885	0.754486	0.431531	NA	NA	NA	0.599952	0.762613	0.404555	NA	NA	NA
PTGES	0.633915	0.497235	0.723483	NA	NA	NA	0.633915	0.497235	0.723483	NA	NA	NA
RAI1	0.633917	0.971829	0.431418	NA	NA	NA	0.43595	0.776926	0.275742	NA	NA	NA
ISOC2	0.63397	0.681291	0.492646	NA	NA	NA	0.592179	0.634064	0.460968	NA	NA	NA
SLC25A13	0.634043	0.593485	0.465935	NA	NA	NA	0.450276	0.32611	0.397558	NA	NA	NA
AC051642.1	0.634097	0.948804	0.514193	NA	NA	NA	NA	NA	NA	NA	NA	NA
LYRM2	0.634272	0.554224	0.610822	NA	NA	NA	0.700897	0.701586	0.657077	NA	NA	NA
SDC2	0.634327	0.501184	0.793813	NA	NA	NA	0.634327	0.501184	0.793813	NA	NA	NA
MAPKAP1	0.634351	0.507725	0.50971	NA	NA	NA	0.634351	0.507725	0.50971	NA	NA	NA
CTD-2287O16.3	0.634401	0.50077	0.526683	NA	NA	NA	NA	NA	NA	NA	NA	NA
TMEM56	0.634448	0.524272	0.576786	NA	NA	NA	0.634448	0.524272	0.576786	NA	NA	NA
FUT1	0.634469	0.474263	0.706954	NA	NA	NA	0.387245	0.280757	0.674359	NA	NA	NA
NRAP	0.634472	0.565299	0.436239	NA	NA	NA	0.0650647	0.0367806	0.422421	NA	NA	NA
BMP8A	0.634549	0.588703	0.525765	NA	NA	NA	0.589693	0.527533	0.507896	NA	NA	NA
MYO5C	0.634556	0.558036	0.474629	NA	NA	NA	0.552232	0.746834	0.420927	NA	NA	NA
SOS2	0.634566	0.604909	0.442396	NA	NA	NA	0.651301	0.941607	0.46561	NA	NA	NA
METTL11B	0.634575	0.467623	0.80225	NA	NA	NA	0.543584	0.381587	0.52501	NA	NA	NA
ANKRD13D	0.634639	0.482924	0.800702	NA	NA	NA	0.634639	0.482924	0.800702	NA	NA	NA
DFNA5	0.634689	0.516994	0.829795	NA	NA	NA	0.655945	0.493851	0.513552	NA	NA	NA
PES1	0.634736	0.459071	0.806952	NA	NA	NA	0.736881	0.620993	0.710095	NA	NA	NA
PRKRIR	0.634811	0.520671	0.505385	NA	NA	NA	0.601346	0.538985	0.484157	NA	NA	NA
TTC3	0.634841	0.763495	0.45146	0.343652	0.464354	0.252713	0.79391	0.643243	0.719153	0.516101	0.420394	0.501586
PNPLA1	0.634877	0.495874	0.787285	NA	NA	NA	0.584162	0.453001	0.772496	NA	NA	NA
TRPM4	0.634942	0.435285	0.67134	0.369249	0.269837	0.540034	0.544451	0.563941	0.355165	0.369249	0.269837	0.540034
LY86	0.634943	0.48018	0.600485	NA	NA	NA	0.634943	0.48018	0.600485	NA	NA	NA
CD248	0.635073	0.724713	0.446788	NA	NA	NA	0.250352	0.533909	0.163595	NA	NA	NA
ZNF605	0.635232	0.5126	0.553665	NA	NA	NA	0.635232	0.5126	0.553665	NA	NA	NA
NAT10	0.635324	0.43507	0.492681	NA	NA	NA	0.625435	0.427585	0.489031	NA	NA	NA
MCM5	0.635364	0.44668	0.835511	NA	NA	NA	1	0.83042	0.99968	NA	NA	NA
AK7	0.635424	0.460719	0.546054	NA	NA	NA	0.414224	0.454319	0.290613	NA	NA	NA
TECRL	0.635434	0.487427	0.782715	NA	NA	NA	0.614894	0.480591	0.712025	NA	NA	NA
C8orf86	0.63547	0.817406	0.449221	NA	NA	NA	0.543173	0.386687	0.419811	NA	NA	NA
BACE2	0.635539	0.506371	0.81286	NA	NA	NA	0.631236	0.555695	0.662914	NA	NA	NA
CTD-2547L24.3	0.635541	0.965736	0.576819	NA	NA	NA	NA	NA	NA	NA	NA	NA
ATG12	0.635588	0.474232	0.86154	NA	NA	NA	0.559218	0.502382	0.582322	NA	NA	NA
CACYBP	0.635702	0.577308	0.505129	NA	NA	NA	0.635702	0.577308	0.505129	NA	NA	NA
PEAK1	0.635712	0.809048	0.459939	NA	NA	NA	0.60568	0.886695	0.43802	NA	NA	NA
BTD	0.635818	0.803731	0.428438	NA	NA	NA	0.584657	0.899498	0.398366	NA	NA	NA
FNDC9	0.635822	0.444221	0.95774	NA	NA	NA	0.635822	0.444221	0.95774	NA	NA	NA
ARG1	0.635824	0.495229	0.615435	NA	NA	NA	1	0.903847	0.878193	NA	NA	NA
TREML1	0.635931	0.89277	0.500369	NA	NA	NA	0.635931	0.89277	0.500369	NA	NA	NA
SUN5	0.63611	0.847093	0.51386	NA	NA	NA	0.63611	0.847093	0.51386	NA	NA	NA
GPR115	0.636136	0.876456	0.43711	NA	NA	NA	0.452034	0.295911	0.46735	NA	NA	NA
USP31	0.636177	0.818856	0.435854	NA	NA	NA	0.730572	0.533657	0.694219	NA	NA	NA
ETFB	0.636247	0.556266	0.501936	NA	NA	NA	0.75471	0.750185	0.745213	NA	NA	NA
LYZL6	0.636283	0.877008	0.51004	NA	NA	NA	0.636283	0.877008	0.51004	NA	NA	NA
C6	0.636307	0.904826	0.440817	0.279834	0.25417	0.285565	0.398561	0.784312	0.259298	0.279834	0.25417	0.285565
OR5M1	0.636324	0.511411	0.530077	NA	NA	NA	0.00642321	0.00663796	0.00584056	NA	NA	NA
TRAC	0.636436	0.906096	0.497143	NA	NA	NA	0.636436	0.906096	0.497143	NA	NA	NA
OR2C1	0.636592	0.506688	0.672688	NA	NA	NA	0.675188	0.530918	0.804495	NA	NA	NA
LINC00955	0.636807	0.622009	0.598618	NA	NA	NA	NA	NA	NA	NA	NA	NA
C12orf50	0.636846	0.493396	0.805862	NA	NA	NA	0.543957	0.418596	0.772299	NA	NA	NA
EID2B	0.636866	0.591298	0.563203	NA	NA	NA	0.636866	0.591298	0.563203	NA	NA	NA
C7orf71	0.636914	0.449062	0.514945	NA	NA	NA	0.815229	0.819811	0.660044	NA	NA	NA
F5	0.636985	0.892159	0.462441	NA	NA	NA	0.625922	0.822468	0.453495	NA	NA	NA
LRTM2	0.636988	0.555575	0.484696	NA	NA	NA	0.681544	0.595482	0.797626	NA	NA	NA
CLN5	0.637195	0.486568	0.902543	NA	NA	NA	0.674982	0.534922	0.853373	NA	NA	NA
TMPRSS11D	0.637254	0.502115	0.797482	NA	NA	NA	0.637254	0.502115	0.797482	NA	NA	NA
PTRHD1	0.637282	0.979244	0.463938	NA	NA	NA	0.545453	0.880179	0.401146	NA	NA	NA
SMG1	0.637299	0.44592	0.683233	NA	NA	NA	0.872269	0.904403	0.746198	NA	NA	NA
CCKAR	0.63739	0.556573	0.501483	NA	NA	NA	0.63739	0.556573	0.501483	NA	NA	NA
NTMT1	0.637439	0.49581	0.695217	NA	NA	NA	0.65144	0.514333	0.658425	NA	NA	NA
NKAIN4	0.637455	0.566387	0.537567	NA	NA	NA	0.637455	0.566387	0.537567	NA	NA	NA
UGT1A3	0.637514	0.437244	0.865783	NA	NA	NA	0.790841	0.606857	0.803315	NA	NA	NA
CTC-398G3.6	0.637519	0.519298	0.738806	NA	NA	NA	0.637519	0.519298	0.738806	NA	NA	NA
FBXL13	0.637544	0.46824	0.495165	NA	NA	NA	0.676337	0.52206	0.506703	NA	NA	NA
CCDC27	0.637582	0.455861	0.668554	NA	NA	NA	1	0.894055	0.848848	NA	NA	NA
TRIM41	0.637621	0.836958	0.476163	NA	NA	NA	0.639195	0.60865	0.515947	NA	NA	NA
PCDHGA3	0.63771	0.796143	0.454878	NA	NA	NA	0.582303	0.780717	0.412899	NA	NA	NA
OR7E24	0.63783	0.534059	0.497969	NA	NA	NA	1	0.883459	0.83997	NA	NA	NA
TNIP3	0.637831	0.490373	0.549739	NA	NA	NA	0.17958	0.149622	0.323824	NA	NA	NA
DUOX1	0.637841	0.707825	0.439022	0.763135	0.962257	0.644162	0.538542	0.353333	0.650849	0.763135	0.962257	0.644162
SMC2	0.637907	0.472962	0.666563	NA	NA	NA	0.736769	0.701659	0.638947	NA	NA	NA
ARID1B	0.638337	0.452911	0.822189	NA	NA	NA	0.568772	0.404487	0.790203	NA	NA	NA
CFHR2	0.638392	0.472578	0.67338	0.705553	0.911056	0.597578	0.853916	0.747056	0.95343	NA	NA	NA
TPX2	0.638407	0.553968	0.451667	NA	NA	NA	0.266927	0.569229	0.169359	NA	NA	NA
ACRV1	0.638423	0.745159	0.511001	NA	NA	NA	0.638423	0.745159	0.511001	NA	NA	NA
NR1H3	0.638437	0.540671	0.467854	NA	NA	NA	0.727623	0.792944	0.59201	NA	NA	NA
GHRHR	0.638659	0.508672	0.443877	NA	NA	NA	0.439922	0.443809	0.323973	NA	NA	NA
CCDC66	0.638867	0.986871	0.43936	0.535382	0.654179	0.382902	0.282648	0.186552	0.213301	0.13942	0.0972141	0.237
KIAA2018	0.638901	0.447193	0.873618	NA	NA	NA	1	0.769219	0.910092	NA	NA	NA
RELA	0.638907	0.725867	0.503529	0.210048	0.188324	0.205989	0.638907	0.725867	0.503529	0.210048	0.188324	0.205989
OR51F2	0.638929	0.493727	0.468296	NA	NA	NA	0.638929	0.493727	0.468296	NA	NA	NA
FANK1	0.638939	0.748282	0.469846	NA	NA	NA	0.636802	0.981438	0.470844	NA	NA	NA
RAPGEF3	0.638955	0.446188	0.557127	0.507658	0.622471	0.448842	0.756919	0.560247	0.580127	0.507658	0.622471	0.448842
PRKCH	0.639216	0.745182	0.47903	NA	NA	NA	0.673252	0.532626	0.513762	NA	NA	NA
URAD	0.639256	0.507819	0.729113	NA	NA	NA	0.639256	0.507819	0.729113	NA	NA	NA
DOPEY1	0.639299	0.45452	0.646287	NA	NA	NA	0.208227	0.133018	0.391598	NA	NA	NA
KLHL5	0.639309	0.515309	0.630338	NA	NA	NA	0.552022	0.543918	0.525243	NA	NA	NA
CIAO1	0.639315	0.753032	0.541012	NA	NA	NA	0.639315	0.753032	0.541012	NA	NA	NA
HP	0.639569	0.566622	0.651362	NA	NA	NA	0.514464	0.466706	0.45	NA	NA	NA
AC006372.1	0.639594	0.761847	0.510475	NA	NA	NA	0.639594	0.761847	0.510475	NA	NA	NA
EXOSC2	0.639672	0.902346	0.489782	NA	NA	NA	0.255497	0.20813	0.262849	NA	NA	NA
SLC38A6	0.639678	0.870033	0.489018	0.68305	0.547607	0.77518	0.269849	0.169252	0.634717	NA	NA	NA
FYCO1	0.639683	0.426607	0.519546	NA	NA	NA	1	0.795473	0.955543	NA	NA	NA
TMEM105	0.639701	0.649324	0.552223	NA	NA	NA	0.639701	0.649324	0.552223	NA	NA	NA
MYOZ3	0.639841	0.500694	0.781782	1	0.986443	0.984467	0.603222	0.472886	0.743847	1	0.986443	0.984467
CASR	0.639855	0.488725	0.871546	NA	NA	NA	0.669522	0.526259	0.846996	NA	NA	NA
FUT11	0.639871	0.496358	0.766291	NA	NA	NA	0.692116	0.551701	0.762335	NA	NA	NA
SPARCL1	0.639888	0.496988	0.703875	NA	NA	NA	0.639888	0.496988	0.703875	NA	NA	NA
RAB37	0.639977	0.544687	0.5339	NA	NA	NA	1	0.857112	1	NA	NA	NA
STT3A	0.640024	0.478573	0.591579	NA	NA	NA	0.640024	0.478573	0.591579	NA	NA	NA
GCC2	0.640101	0.445966	0.765506	NA	NA	NA	0.427077	0.26926	0.50545	NA	NA	NA
CEBPE	0.640157	0.623864	0.587964	NA	NA	NA	0.640157	0.623864	0.587964	NA	NA	NA
TOPORS	0.640185	0.434599	0.890934	NA	NA	NA	0.914256	0.757275	0.767816	NA	NA	NA
OR7G3	0.640208	0.584091	0.474829	0.787969	0.6731	0.895289	1	0.945584	0.965255	0.787969	0.6731	0.895289
MUCL1	0.640246	0.786905	0.505922	NA	NA	NA	0.37605	0.5142	0.294487	NA	NA	NA
DENND4A	0.640294	0.750559	0.453841	NA	NA	NA	0.640294	0.750559	0.453841	NA	NA	NA
NCOA4	0.640348	0.963345	0.50889	NA	NA	NA	0.640348	0.963345	0.50889	NA	NA	NA
PRSS50	0.640451	0.750829	0.459417	NA	NA	NA	0.640451	0.750829	0.459417	NA	NA	NA
HCST	0.640606	0.572048	0.679047	NA	NA	NA	0.640606	0.572048	0.679047	NA	NA	NA
CCDC113	0.640771	0.453652	0.62456	0.602305	0.755782	0.442435	0.640771	0.453652	0.62456	0.602305	0.755782	0.442435
TRIM23	0.640795	0.569762	0.578172	NA	NA	NA	0.640795	0.569762	0.578172	NA	NA	NA
KIAA0753	0.640985	0.441149	0.720859	0.117523	0.114978	0.118756	0.385697	0.245045	0.76078	0.117523	0.114978	0.118756
HAAO	0.640994	0.483163	0.785819	NA	NA	NA	1	0.800012	0.953525	NA	NA	NA
ATP10A	0.641051	0.852744	0.439987	NA	NA	NA	0.264144	0.303318	0.160167	NA	NA	NA
FHL3	0.641065	0.762688	0.486067	NA	NA	NA	0.641065	0.762688	0.486067	NA	NA	NA
PPAP2B	0.641138	0.525973	0.607463	NA	NA	NA	0.641138	0.525973	0.607463	NA	NA	NA
NCAPG2	0.641147	0.441687	0.989059	NA	NA	NA	0.49223	0.322982	0.961756	NA	NA	NA
NUDT8	0.641239	0.475902	0.741418	NA	NA	NA	1	0.779219	0.823752	NA	NA	NA
PKD2L2	0.641282	0.834144	0.465352	NA	NA	NA	0.607762	0.664997	0.442752	NA	NA	NA
RREB1	0.641294	0.539943	0.428276	NA	NA	NA	0.601481	0.606757	0.396407	NA	NA	NA
ZSCAN32	0.641309	0.550673	0.450912	NA	NA	NA	1	0.774465	0.869365	NA	NA	NA
AC005008.2	0.641382	0.910112	0.529933	NA	NA	NA	0.188471	0.132252	0.218182	NA	NA	NA
WRAP73	0.641441	0.46704	0.686845	NA	NA	NA	0.641441	0.46704	0.686845	NA	NA	NA
RP11-544M22.13	0.641514	0.886166	0.478971	NA	NA	NA	0.641514	0.886166	0.478971	NA	NA	NA
GFRAL	0.641585	0.440206	0.858023	NA	NA	NA	1	0.95588	0.912533	NA	NA	NA
MAST3	0.641636	0.473688	0.834203	NA	NA	NA	0.823547	0.669558	0.850762	NA	NA	NA
PLA2G2E	0.641676	0.743086	0.506605	NA	NA	NA	0.641676	0.743086	0.506605	NA	NA	NA
ATP6V1C2	0.64173	0.503973	0.699376	NA	NA	NA	0.64173	0.503973	0.699376	NA	NA	NA
TOMM40	0.641787	0.477127	0.52359	NA	NA	NA	1	0.974884	0.891976	NA	NA	NA
APOL1	0.641905	0.446886	0.920462	NA	NA	NA	0.694697	0.497194	0.913333	NA	NA	NA
PGPEP1	0.641973	0.507939	0.712781	NA	NA	NA	0.641973	0.507939	0.712781	NA	NA	NA
CHRAC1	0.641983	0.487135	0.830962	NA	NA	NA	0.657972	0.520586	0.760236	NA	NA	NA
EBPL	0.642035	0.932375	0.496684	NA	NA	NA	0.642035	0.932375	0.496684	NA	NA	NA
AC003005.4	0.642181	0.722503	0.475619	0.17782	0.584097	0.123944	0.606432	0.704456	0.451988	0.17782	0.584097	0.123944
EML5	0.642193	0.790053	0.45557	NA	NA	NA	0.59147	0.773676	0.415049	NA	NA	NA
SLC28A2	0.642197	0.474266	0.503412	NA	NA	NA	0.078214	0.0620072	0.111213	NA	NA	NA
TACR1	0.642314	0.531002	0.718917	NA	NA	NA	NA	NA	NA	NA	NA	NA
C5orf17	0.642319	0.484921	0.737621	NA	NA	NA	0.429218	0.318811	0.515018	NA	NA	NA
TRIO	0.642345	0.684763	0.449591	NA	NA	NA	0.608487	0.75496	0.422789	NA	NA	NA
LRRK2	0.642376	0.427429	0.861424	NA	NA	NA	0.305961	0.18521	0.800537	NA	NA	NA
RIPK2	0.64257	0.538819	0.75095	NA	NA	NA	0.64257	0.538819	0.75095	NA	NA	NA
OR6C68	0.642728	0.497023	0.515285	NA	NA	NA	0.642728	0.497023	0.515285	NA	NA	NA
LTF	0.642766	0.445012	0.815654	0.371207	0.346789	0.365836	0.700166	0.505948	0.658948	0.371207	0.346789	0.365836
TCTE1	0.642873	0.512683	0.451335	NA	NA	NA	0.570948	0.523511	0.398805	NA	NA	NA
OR1A2	0.642874	0.498097	0.80259	NA	NA	NA	0.642874	0.498097	0.80259	NA	NA	NA
PIK3R5	0.642889	0.754123	0.455928	NA	NA	NA	0.642889	0.754123	0.455928	NA	NA	NA
ZFYVE9	0.643024	0.448492	0.845473	NA	NA	NA	0.547821	0.36799	0.852326	NA	NA	NA
IMPG1	0.643147	0.811176	0.448561	NA	NA	NA	0.34138	0.925646	0.219549	NA	NA	NA
AC010441.1	0.643147	0.721644	0.561418	NA	NA	NA	0.643147	0.721644	0.561418	NA	NA	NA
RAB6B	0.643149	0.50797	0.691715	NA	NA	NA	0.643149	0.50797	0.691715	NA	NA	NA
SMYD5	0.643197	0.547994	0.565017	NA	NA	NA	0.643197	0.547994	0.565017	NA	NA	NA
SLC5A7	0.643222	0.478786	0.751426	NA	NA	NA	0.643222	0.478786	0.751426	NA	NA	NA
MORF4L1	0.643234	0.638504	0.642302	NA	NA	NA	0.643234	0.638504	0.642302	NA	NA	NA
RBM4	0.643269	0.579882	0.508384	NA	NA	NA	0.643269	0.579882	0.508384	NA	NA	NA
OR10J4	0.643291	0.552661	0.660917	NA	NA	NA	0.618807	0.469768	0.640597	NA	NA	NA
PCDH12	0.643406	0.878201	0.470143	NA	NA	NA	1	0.848723	0.889959	NA	NA	NA
PRPF40B	0.64354	0.451538	0.566279	NA	NA	NA	0.64354	0.451538	0.566279	NA	NA	NA
ALG3	0.64356	0.661944	0.497851	NA	NA	NA	0.182489	0.141579	0.128432	NA	NA	NA
YIPF4	0.643618	0.878751	0.505755	NA	NA	NA	0.643618	0.878751	0.505755	NA	NA	NA
CEP41	0.643648	0.518199	0.597834	NA	NA	NA	0.643648	0.518199	0.597834	NA	NA	NA
POLR2F	0.643689	0.482751	0.755103	NA	NA	NA	0.472561	0.336685	0.782723	NA	NA	NA
FAM78A	0.643753	0.855283	0.5063	NA	NA	NA	0.643753	0.855283	0.5063	NA	NA	NA
CST11	0.643756	0.614633	0.605666	NA	NA	NA	0.643756	0.614633	0.605666	NA	NA	NA
EXOSC8	0.643786	0.508383	0.796154	NA	NA	NA	NA	NA	NA	NA	NA	NA
GLUL	0.643787	GLUL	0.643787	NA	NA	NA	0.643787	GLUL	0.643787	NA	NA	NA
FGFR4	0.643874	0.480382	0.473645	NA	NA	NA	0.503877	0.354175	0.481218	NA	NA	NA
CADPS	0.643917	0.5086	0.637235	NA	NA	NA	0.284586	0.278532	0.288229	NA	NA	NA
FERMT2	0.643983	0.47072	0.822175	NA	NA	NA	0.643983	0.47072	0.822175	NA	NA	NA
DNM2	0.64401	0.483677	0.856969	0.0885278	0.0707011	0.14658	0.509017	0.371926	0.581293	0.0885278	0.0707011	0.14658
IFITM10	0.644048	0.692144	0.512675	NA	NA	NA	0.629111	0.481058	0.607386	NA	NA	NA
HEATR4	0.644067	0.77739	0.451188	1	0.794306	0.815332	0.814999	0.649951	0.732098	1	0.794306	0.815332
NDRG2	0.644239	0.670253	0.46152	NA	NA	NA	0.644239	0.670253	0.46152	NA	NA	NA
AKT1	0.644245	0.529699	0.67421	NA	NA	NA	0.644245	0.529699	0.67421	NA	NA	NA
HSD17B11	0.644287	0.981029	0.548657	NA	NA	NA	NA	NA	NA	NA	NA	NA
SUPV3L1	0.644386	0.880192	0.458463	NA	NA	NA	0.614716	0.878297	0.434675	NA	NA	NA
METAP1D	0.644404	0.466892	0.810406	NA	NA	NA	0.549154	0.385815	0.808247	NA	NA	NA
PRRC1	0.644476	0.727432	0.508209	NA	NA	NA	0.345809	0.373207	0.294362	NA	NA	NA
BIN1	0.644519	0.509622	0.460459	NA	NA	NA	0.624957	0.61242	0.446903	NA	NA	NA
FAM83D	0.64458	0.710713	0.453317	NA	NA	NA	0.568225	0.793597	0.394972	NA	NA	NA
CES3	0.644618	0.479485	0.817878	NA	NA	NA	0.669321	0.782377	0.474324	NA	NA	NA
NDUFA10	0.644693	0.930829	0.506212	NA	NA	NA	0.238123	0.248994	0.176266	NA	NA	NA
DMWD	0.644818	0.470546	0.630758	NA	NA	NA	0.68469	0.930933	0.514723	NA	NA	NA
MYOG	0.64483	0.661697	0.537201	NA	NA	NA	NA	NA	NA	NA	NA	NA
CRYGC	0.644861	0.506031	0.657692	NA	NA	NA	0.678346	0.569357	0.579042	NA	NA	NA
OR5I1	0.644974	0.501461	0.5588	NA	NA	NA	0.644974	0.501461	0.5588	NA	NA	NA
TULP4	0.644993	0.466344	0.900804	NA	NA	NA	0.263608	0.165575	0.761261	NA	NA	NA
EHBP1	0.645015	0.789105	0.446521	NA	NA	NA	0.508314	0.863206	0.335915	NA	NA	NA
HMOX1	0.645017	0.490339	0.856202	NA	NA	NA	0.645017	0.490339	0.856202	NA	NA	NA
FAM98C	0.645161	0.534728	0.455563	NA	NA	NA	0.261408	0.9641	0.169364	NA	NA	NA
FKBP11	0.645189	0.535385	0.666061	NA	NA	NA	0.645189	0.535385	0.666061	NA	NA	NA
MRPL44	0.645192	0.516722	0.659535	NA	NA	NA	0.645192	0.516722	0.659535	NA	NA	NA
TMEM150B	0.645283	0.66284	0.475498	NA	NA	NA	0.737447	0.668822	0.5953	NA	NA	NA
SYF2	0.645284	0.741234	0.513035	NA	NA	NA	NA	NA	NA	NA	NA	NA
DACT2	0.645302	0.464054	0.471598	NA	NA	NA	0.657573	0.540154	0.47653	NA	NA	NA
DHRS7	0.645395	0.481587	0.607624	NA	NA	NA	0.426839	0.410773	0.315913	NA	NA	NA
HYOU1	0.645396	0.491759	0.85647	NA	NA	NA	1	0.874479	1	NA	NA	NA
AGBL4	0.645412	0.470891	0.552589	NA	NA	NA	0.645412	0.470891	0.552589	NA	NA	NA
UTP3	0.645523	0.631877	0.481539	NA	NA	NA	0.0728895	0.0477956	0.123589	NA	NA	NA
IFNAR1	0.645541	0.451945	0.766876	NA	NA	NA	0.645541	0.451945	0.766876	NA	NA	NA
THOC6	0.645564	0.490183	0.843181	NA	NA	NA	0.599398	0.514785	0.640148	NA	NA	NA
MYZAP	0.645645	0.477665	0.626993	NA	NA	NA	0.376069	0.242551	0.433425	NA	NA	NA
TMEM8B	0.645657	0.728412	0.548941	NA	NA	NA	0.371209	0.281986	0.519476	NA	NA	NA
MALSU1	0.645762	0.590573	0.589107	NA	NA	NA	0.645762	0.590573	0.589107	NA	NA	NA
C1orf109	0.645785	0.488922	0.82451	NA	NA	NA	0.645785	0.488922	0.82451	NA	NA	NA
SPIRE1	0.645824	0.706313	0.468148	NA	NA	NA	0.465424	0.320775	0.651652	NA	NA	NA
GFAP	0.645846	0.537753	0.462767	NA	NA	NA	0.844551	0.690112	0.866859	NA	NA	NA
RFC4	0.645882	0.615462	0.617442	NA	NA	NA	0.645882	0.615462	0.617442	NA	NA	NA
NRP1	0.645889	0.445264	0.635798	NA	NA	NA	0.734247	0.533837	0.634286	NA	NA	NA
VPS45	0.645997	0.511966	0.804182	NA	NA	NA	0.645997	0.511966	0.804182	NA	NA	NA
CCDC71	0.646089	0.721683	0.547178	NA	NA	NA	0.646089	0.721683	0.547178	NA	NA	NA
OR4C16	0.646157	0.48682	0.88581	NA	NA	NA	0.624758	0.48817	0.717602	NA	NA	NA
KIF27	0.646173	0.459802	0.640241	NA	NA	NA	0.730079	0.542629	0.630543	NA	NA	NA
GPR87	0.646205	0.68609	0.511781	NA	NA	NA	0.625624	0.492712	0.715921	NA	NA	NA
AOC1	0.646234	0.44732	0.927073	NA	NA	NA	0.646234	0.44732	0.927073	NA	NA	NA
C1QTNF9B	0.646234	0.673206	0.51335	NA	NA	NA	0.376598	0.339458	0.481404	NA	NA	NA
PTCHD3	0.646302	0.442924	0.793885	0.555885	0.899988	0.438216	0.410243	0.254932	0.618605	NA	NA	NA
ZNF570	0.646356	0.511521	0.789406	NA	NA	NA	0.646356	0.511521	0.789406	NA	NA	NA
CDH3	0.646386	0.4513	0.945218	NA	NA	NA	0.384956	0.251539	0.594423	NA	NA	NA
CSN2	0.646445	0.646433	0.646455	NA	NA	NA	0.646445	0.646433	0.646455	NA	NA	NA
UBAC1	0.646504	0.632471	0.468402	NA	NA	NA	0.264458	0.180841	0.19686	NA	NA	NA
PYROXD2	0.646571	0.507711	0.839675	NA	NA	NA	0.752822	0.656827	0.813925	NA	NA	NA
QPCTL	0.646594	0.477083	0.85233	NA	NA	NA	0.431211	0.298301	0.60674	NA	NA	NA
GSTA5	0.646723	0.506834	0.641508	NA	NA	NA	0.763911	0.633789	0.64361	NA	NA	NA
FGFR1OP2	0.647043	0.645929	0.610028	NA	NA	NA	0.647043	0.645929	0.610028	NA	NA	NA
OVCH2	0.647069	0.566604	0.55015	NA	NA	NA	0.0337958	0.105735	0.0269744	NA	NA	NA
KCNA3	0.64708	0.907479	0.514114	NA	NA	NA	0.64708	0.907479	0.514114	NA	NA	NA
ATP8B2	0.64717	0.805857	0.445495	NA	NA	NA	0.64717	0.805857	0.445495	NA	NA	NA
TMEM17	0.647207	0.598124	0.610448	NA	NA	NA	0.647207	0.598124	0.610448	NA	NA	NA
PLEKHO2	0.647254	0.466499	0.532454	NA	NA	NA	0.68981	0.860948	0.55106	NA	NA	NA
TMEM256	0.647289	0.564495	0.634061	NA	NA	NA	NA	NA	NA	NA	NA	NA
MTIF3	0.647345	0.795445	0.466377	NA	NA	NA	0.444637	0.515257	0.329817	NA	NA	NA
NXPE3	0.647436	0.455771	0.619796	NA	NA	NA	0.704317	0.549598	0.515974	NA	NA	NA
LY6K	0.647526	0.630086	0.495607	NA	NA	NA	0.859501	0.711785	0.777269	NA	NA	NA
PAICS	0.647573	0.521365	0.783533	NA	NA	NA	0.647573	0.521365	0.783533	NA	NA	NA
AK5	0.647587	0.824333	0.535804	NA	NA	NA	0.647587	0.824333	0.535804	NA	NA	NA
ANKRD6	0.647604	0.44628	0.628383	NA	NA	NA	0.524396	0.344268	0.608647	NA	NA	NA
KLKB1	0.64763	0.468912	0.853339	NA	NA	NA	0.846079	0.685079	0.870574	NA	NA	NA
TUBD1	0.647665	0.486839	0.924972	NA	NA	NA	0.647665	0.486839	0.924972	NA	NA	NA
CLEC4G	0.647782	0.49232	0.896898	NA	NA	NA	NA	NA	NA	NA	NA	NA
MAP1B	0.647817	0.541204	0.49012	NA	NA	NA	0.332702	0.244653	0.471803	NA	NA	NA
DEFB108B	0.647824	0.486922	0.665366	NA	NA	NA	1	0.994219	1	NA	NA	NA
IPP	0.647856	0.608467	0.490592	NA	NA	NA	0.647856	0.608467	0.490592	NA	NA	NA
ERVMER34-1	0.647881	0.726623	0.485006	0.303084	0.793585	0.222972	0.647881	0.726623	0.485006	0.303084	0.793585	0.222972
APP	0.647951	0.802444	0.482811	NA	NA	NA	0.647951	0.802444	0.482811	NA	NA	NA
NYNRIN	0.647973	0.676304	0.46106	NA	NA	NA	0.628003	0.657217	0.445016	NA	NA	NA
ADAM15	0.648007	0.458522	0.546881	NA	NA	NA	0.710601	0.518687	0.539588	NA	NA	NA
C19orf52	0.648038	0.63183	0.511504	NA	NA	NA	0.648038	0.63183	0.511504	NA	NA	NA
RBM6	0.648241	0.545648	0.484645	NA	NA	NA	0.230463	0.711582	0.150067	NA	NA	NA
SLC26A9	0.648313	0.868093	0.445362	NA	NA	NA	0.517161	0.338157	0.652622	NA	NA	NA
POT1	0.648382	0.507437	0.601103	NA	NA	NA	0.153227	0.471268	0.102599	NA	NA	NA
PYROXD1	0.648432	0.49934	0.855954	NA	NA	NA	0.632257	0.487725	0.83203	NA	NA	NA
USP43	0.648523	0.883647	0.470303	NA	NA	NA	0.511008	0.351043	0.353443	NA	NA	NA
EXOSC9	0.648734	0.496944	0.72312	NA	NA	NA	1	0.93249	1	NA	NA	NA
TAC3	0.648782	0.553077	0.700515	NA	NA	NA	0.648782	0.553077	0.700515	NA	NA	NA
RP11-216L13.17	0.64898	0.513441	0.775066	NA	NA	NA	NA	NA	NA	NA	NA	NA
HNRNPA2B1	0.649099	0.55025	0.669258	NA	NA	NA	0.649099	0.55025	0.669258	NA	NA	NA
KCNA10	0.649198	0.455069	0.975746	NA	NA	NA	0.516986	0.345056	0.98064	NA	NA	NA
BPIFB2	0.649225	0.964344	0.48738	NA	NA	NA	0.649225	0.964344	0.48738	NA	NA	NA
GABARAPL3	0.649238	0.74989	0.494188	NA	NA	NA	0.413621	0.290334	0.316379	NA	NA	NA
INA	0.649251	0.670615	0.511455	NA	NA	NA	0.57035	0.49628	0.481345	NA	NA	NA
ADAM11	0.649383	0.704685	0.5786	NA	NA	NA	0.238531	0.245687	0.204436	NA	NA	NA
MAP2	0.649404	0.444814	0.829083	NA	NA	NA	0.167229	0.0989652	0.429651	NA	NA	NA
GRM8	0.649417	0.760918	0.468306	NA	NA	NA	0.821979	0.662944	0.749917	NA	NA	NA
LRRC42	0.64954	0.486757	0.649887	NA	NA	NA	0.64954	0.486757	0.649887	NA	NA	NA
NKTR	0.649554	0.809805	0.44043	NA	NA	NA	0.660878	0.897923	0.452542	NA	NA	NA
ADRA2A	0.649559	0.589381	0.5604	NA	NA	NA	0.649559	0.589381	0.5604	NA	NA	NA
RANBP3L	0.649612	0.774087	0.451027	NA	NA	NA	0.59459	0.753863	0.407929	NA	NA	NA
CYP2C19	0.649655	0.583261	0.45905	NA	NA	NA	0.605277	0.427181	0.611836	NA	NA	NA
AP5M1	0.649677	0.512845	0.745171	NA	NA	NA	0.649677	0.512845	0.745171	NA	NA	NA
CYP4F2	0.649756	0.498854	0.518676	NA	NA	NA	0.683456	0.540397	0.515174	NA	NA	NA
PYGL	0.649952	0.842275	0.463053	NA	NA	NA	0.309388	0.230358	0.210412	NA	NA	NA
DBR1	0.649976	0.474961	0.862863	NA	NA	NA	0.591515	0.42478	0.841923	NA	NA	NA
AC024592.12	0.64998	0.87604	0.483932	NA	NA	NA	0.64998	0.87604	0.483932	NA	NA	NA
OR56A3	0.650012	0.622023	0.633817	NA	NA	NA	0.650012	0.622023	0.633817	NA	NA	NA
AC112721.1	0.65002	0.570305	0.643609	NA	NA	NA	0.65002	0.570305	0.643609	NA	NA	NA
LNX1	0.650185	0.458262	0.451791	NA	NA	NA	0.223531	0.134153	0.485438	NA	NA	NA
NELL2	0.650239	0.487117	0.73103	NA	NA	NA	0.582124	0.42663	0.726211	NA	NA	NA
PSG9	0.650251	0.50054	0.464611	0.279544	0.279096	0.276966	0.602549	0.434676	0.492253	0.279544	0.279096	0.276966
ACAD8	0.650312	0.510532	0.854951	NA	NA	NA	0.836811	0.757029	0.783252	NA	NA	NA
CPO	0.650316	0.507672	0.838732	NA	NA	NA	0.602202	0.435608	0.678855	NA	NA	NA
PCDHGC5	0.650355	0.490222	0.745902	NA	NA	NA	0.650355	0.490222	0.745902	NA	NA	NA
RP5-850E9.3	0.650445	0.534085	0.648928	NA	NA	NA	0.650445	0.534085	0.648928	NA	NA	NA
HSH2D	0.650495	0.725362	0.486145	0.813003	0.711179	0.862223	0.631988	0.683898	0.471759	0.813003	0.711179	0.862223
SLC35B1	0.650505	0.514863	0.731164	NA	NA	NA	1	0.811188	1	NA	NA	NA
OR2AG1	0.650594	0.472739	0.900329	NA	NA	NA	0.650594	0.472739	0.900329	NA	NA	NA
UFC1	0.650615	0.603746	0.5987	NA	NA	NA	0.650615	0.603746	0.5987	NA	NA	NA
PYGB	0.650637	0.741356	0.460779	NA	NA	NA	0.434042	0.379973	0.280061	NA	NA	NA
SMARCA2	0.650645	0.492084	0.607682	NA	NA	NA	0.412523	0.294635	0.644832	NA	NA	NA
FAM219B	0.650659	0.584813	0.516453	NA	NA	NA	0.650659	0.584813	0.516453	NA	NA	NA
LRP12	0.650768	0.499199	0.766496	NA	NA	NA	0.650768	0.499199	0.766496	NA	NA	NA
RSPO1	0.650775	0.514093	0.736989	NA	NA	NA	0.650775	0.514093	0.736989	NA	NA	NA
TMEM106B	0.651002	0.56368	0.655101	NA	NA	NA	NA	NA	NA	NA	NA	NA
LRRC58	0.651083	0.539278	0.755567	NA	NA	NA	0.522696	0.391473	0.657087	NA	NA	NA
MRPL27	0.651168	0.839852	0.504421	NA	NA	NA	0.615247	0.488112	0.618287	NA	NA	NA
DCT	0.651205	0.472624	0.795605	NA	NA	NA	0.535026	0.374292	0.77647	NA	NA	NA
ATP1A2	0.651319	0.767503	0.481186	NA	NA	NA	0.651319	0.767503	0.481186	NA	NA	NA
HUNK	0.651359	0.483065	0.594603	NA	NA	NA	0.651359	0.483065	0.594603	NA	NA	NA
EIF4G2	0.651385	0.502787	0.489427	NA	NA	NA	0.601748	0.450897	0.450264	NA	NA	NA
FAM154B	0.651387	0.526171	0.704003	0.615255	0.611555	0.616582	0.793814	0.636583	0.811651	NA	NA	NA
FAM26E	0.651418	0.639592	0.623551	NA	NA	NA	NA	NA	NA	NA	NA	NA
SERPINA3	0.651474	0.67222	0.508521	NA	NA	NA	0.20224	0.141409	0.273599	NA	NA	NA
C3orf62	0.651509	0.529462	0.772042	NA	NA	NA	0.579283	0.655137	0.499744	NA	NA	NA
C19orf71	0.651606	0.469784	0.74086	1	0.890882	0.913238	0.579277	0.544705	0.429158	NA	NA	NA
NKG7	0.651619	0.546936	0.728612	NA	NA	NA	0.651619	0.546936	0.728612	NA	NA	NA
TMEM53	0.651639	0.480562	0.764926	NA	NA	NA	0.662889	0.511415	0.523314	NA	NA	NA
IQSEC3	0.651802	0.739537	0.49832	NA	NA	NA	0.637434	0.621037	0.490613	NA	NA	NA
CDON	0.651821	0.874353	0.466443	NA	NA	NA	0.566745	0.373604	0.710326	NA	NA	NA
DMTN	0.651853	0.651409	0.652106	NA	NA	NA	NA	NA	NA	NA	NA	NA
TSPO	0.651865	0.960126	0.480799	NA	NA	NA	0.651865	0.960126	0.480799	NA	NA	NA
BCAR1	0.651886	0.463784	0.679907	NA	NA	NA	0.636116	0.440491	0.615017	NA	NA	NA
GTPBP2	0.651934	0.661032	0.507946	NA	NA	NA	0.623502	0.782557	0.493111	NA	NA	NA
HPS1	0.652022	0.474805	0.802126	NA	NA	NA	0.615484	0.448126	0.743219	NA	NA	NA
SLC4A1	0.652044	0.468202	0.573521	NA	NA	NA	0.870492	0.840049	0.735685	NA	NA	NA
NUP160	0.652212	0.460598	0.980064	NA	NA	NA	0.707726	0.514661	0.976824	NA	NA	NA
ADCY3	0.652215	0.692577	0.466217	NA	NA	NA	0.652215	0.692577	0.466217	NA	NA	NA
TMEM110-MUSTN1	0.652275	0.928182	0.473063	NA	NA	NA	0.651827	0.80796	0.473154	NA	NA	NA
ACTRT2	0.652283	0.492152	0.71169	NA	NA	NA	NA	NA	NA	NA	NA	NA
ZNF83	0.652292	0.590695	0.470521	0.0358301	0.0734795	0.0244748	0.639036	0.613228	0.460121	0.0358301	0.0734795	0.0244748
COX7A2L	0.652337	0.550763	0.544662	NA	NA	NA	0.652337	0.550763	0.544662	NA	NA	NA
SSPO	0.652377	0.515163	0.511421	0.652377	0.515163	0.511421	0.652377	0.515163	0.511421	0.652377	0.515163	0.511421
OR51S1	0.652436	0.480272	0.799325	NA	NA	NA	0.514119	0.357102	0.655578	NA	NA	NA
THSD7A	0.652458	0.729002	0.500477	NA	NA	NA	0.293576	0.292638	0.220661	NA	NA	NA
FLJ00273	0.65249	0.517922	0.857969	NA	NA	NA	0.65249	0.517922	0.857969	NA	NA	NA
DPYSL5	0.652499	0.512221	0.817612	NA	NA	NA	0.652418	0.544894	0.570134	NA	NA	NA
ILDR1	0.652509	0.690634	0.458485	NA	NA	NA	0.652509	0.690634	0.458485	NA	NA	NA
STEAP3	0.65253	0.489778	0.825856	NA	NA	NA	0.394145	0.252423	0.591126	NA	NA	NA
GABRB3	0.652539	0.577113	0.709769	NA	NA	NA	0.652539	0.577113	0.709769	NA	NA	NA
MYO16	0.652545	0.974536	0.458179	NA	NA	NA	0.222461	0.151637	0.190579	NA	NA	NA
OR6F1	0.652648	0.851784	0.467362	NA	NA	NA	0.779116	0.653741	0.786639	NA	NA	NA
BANF2	0.652745	0.653724	0.517137	NA	NA	NA	0.674716	0.567538	0.691281	NA	NA	NA
LUZP1	0.652796	0.72707	0.460354	NA	NA	NA	0.614715	0.430434	0.479767	NA	NA	NA
SMARCC1	0.65283	0.495379	0.658331	NA	NA	NA	0.65283	0.495379	0.658331	NA	NA	NA
SRFBP1	0.652976	0.733431	0.477738	NA	NA	NA	0.707313	0.968073	0.530827	NA	NA	NA
SLC26A8	0.652987	0.665164	0.475164	NA	NA	NA	0.530944	0.404158	0.393731	NA	NA	NA
ZNF33A	0.652988	0.759196	0.46696	NA	NA	NA	0.662335	0.989914	0.485045	NA	NA	NA
LMTK2	0.653133	0.453473	0.505062	NA	NA	NA	0.302765	0.294935	0.192283	NA	NA	NA
GRM2	0.653318	0.628288	0.488674	NA	NA	NA	0.634744	0.605136	0.475693	NA	NA	NA
PXDNL	0.653405	0.634455	0.456175	0.779853	0.636404	0.844785	0.64765	0.85122	0.452021	1	1	1
HTR1F	0.653423	0.50994	0.518415	NA	NA	NA	0.653423	0.50994	0.518415	NA	NA	NA
IQCF6	0.653514	0.544431	0.511621	NA	NA	NA	0.675888	0.884303	0.552168	NA	NA	NA
GPR179	0.653592	0.56626	0.454749	NA	NA	NA	0.743701	0.901	0.536813	NA	NA	NA
MYL6	0.653688	0.489719	0.678189	NA	NA	NA	1	0.812618	0.808543	NA	NA	NA
GBP5	0.653916	0.458884	0.681544	0.8488	0.698899	0.829211	0.653916	0.458884	0.681544	0.8488	0.698899	0.829211
LTV1	0.653924	0.679098	0.49084	0.409911	0.287438	0.336466	0.78339	0.604654	0.598037	0.409911	0.287438	0.336466
TCF7	0.654001	0.489755	0.831788	NA	NA	NA	0.751855	0.602248	0.710879	NA	NA	NA
CHAF1A	0.654002	0.775043	0.459502	NA	NA	NA	0.656008	0.984761	0.467599	NA	NA	NA
PRRG2	0.654024	0.605863	0.434143	0.323064	0.337592	0.317248	0.076343	0.077642	0.0543994	0.323064	0.337592	0.317248
IZUMO2	0.654029	0.50556	0.511229	NA	NA	NA	0.610854	0.467562	0.499894	NA	NA	NA
CYP11B2	0.654034	0.503773	0.608657	NA	NA	NA	1	0.908373	0.841091	NA	NA	NA
ZNF655	0.654261	0.468288	0.765776	1	0.930614	0.786309	0.353757	0.248872	0.238012	NA	NA	NA
SCP2D1	0.654328	0.625935	0.653327	NA	NA	NA	NA	NA	NA	NA	NA	NA
PAF1	0.65435	0.784696	0.538641	NA	NA	NA	0.792795	0.754526	0.722858	NA	NA	NA
AK2	0.654549	0.480393	0.500586	NA	NA	NA	0.812999	0.650863	0.805053	NA	NA	NA
VPS26A	0.654567	0.503183	0.529179	NA	NA	NA	0.654567	0.503183	0.529179	NA	NA	NA
GSC	0.65462	0.557525	0.717376	NA	NA	NA	0.65462	0.557525	0.717376	NA	NA	NA
C1orf167	0.654716	0.467932	0.822791	NA	NA	NA	0.260324	0.163521	0.590581	NA	NA	NA
OR2F2	0.654768	0.522823	0.471274	NA	NA	NA	0.633232	0.474003	0.45847	NA	NA	NA
CECR5	0.654807	0.539589	0.586205	NA	NA	NA	0.757455	0.876431	0.613983	NA	NA	NA
FAM72A	0.654837	0.57979	0.569437	NA	NA	NA	NA	NA	NA	NA	NA	NA
RASSF5	0.654866	0.481514	0.502425	NA	NA	NA	0.364734	0.466129	0.248837	NA	NA	NA
SLC19A2	0.654953	0.968423	0.544866	NA	NA	NA	0.701206	0.621657	0.645056	NA	NA	NA
FAM188A	0.65503	0.528482	0.517127	NA	NA	NA	0.410615	0.326394	0.512424	NA	NA	NA
TRAV12-2	0.655055	0.559385	0.678092	NA	NA	NA	0.655055	0.559385	0.678092	NA	NA	NA
SHANK1	0.655142	0.463504	0.990012	NA	NA	NA	0.844492	0.695645	0.97395	NA	NA	NA
CMBL	0.655142	0.755522	0.574392	NA	NA	NA	0.655142	0.755522	0.574392	NA	NA	NA
NEIL3	0.655147	0.829742	0.495203	NA	NA	NA	0.516373	0.458958	0.375261	NA	NA	NA
COL6A6	0.655148	0.918589	0.444642	0.772259	0.636368	0.788511	0.475845	0.304968	0.322822	0.772259	0.636368	0.788511
SLC15A4	0.655213	0.49754	0.806006	NA	NA	NA	0.440723	0.309957	0.524876	NA	NA	NA
ZNF428	0.655302	0.698279	0.526021	NA	NA	NA	NA	NA	NA	NA	NA	NA
DOK5	0.655356	0.556544	0.710963	NA	NA	NA	0.655356	0.556544	0.710963	NA	NA	NA
SPSB3	0.655457	0.535254	0.500739	NA	NA	NA	0.468628	0.433635	0.444597	NA	NA	NA
APPBP2	0.65548	0.493745	0.863091	NA	NA	NA	0.65548	0.493745	0.863091	NA	NA	NA
PMF1	0.655572	0.644153	0.480583	0.335712	0.535679	0.242368	0.87961	0.751296	0.946797	0.335712	0.535679	0.242368
CES2	0.655688	0.484367	0.846089	NA	NA	NA	0.596524	0.430829	0.609049	NA	NA	NA
ASAH2B	0.655704	0.520438	0.756346	NA	NA	NA	0.655704	0.520438	0.756346	NA	NA	NA
WDR83	0.655777	0.538782	0.748668	NA	NA	NA	NA	NA	NA	NA	NA	NA
AP1S3	0.65582	0.689564	0.494037	NA	NA	NA	0.275192	0.614746	0.1952	NA	NA	NA
PAGR1	0.655869	0.577253	0.646552	NA	NA	NA	0.655869	0.577253	0.646552	NA	NA	NA
OR12D1	0.655886	0.93843	0.509299	NA	NA	NA	0.71187	0.625705	0.701548	NA	NA	NA
POU4F2	0.655933	0.641085	0.513717	NA	NA	NA	0.504092	0.406839	0.442412	NA	NA	NA
TDRD5	0.655938	0.488504	0.862402	NA	NA	NA	0.35102	0.297746	0.368397	NA	NA	NA
RNF175	0.655989	0.45863	0.523259	0.605688	0.481017	0.473773	0.326547	0.205063	0.449952	0.605688	0.481017	0.473773
BCL2L11	0.656111	0.575881	0.490762	NA	NA	NA	0.237358	0.413498	0.165912	NA	NA	NA
RGMB	0.65618	0.662494	0.487228	NA	NA	NA	0.526401	0.730298	0.392363	NA	NA	NA
PCDHGB1	0.656209	0.479204	0.744667	NA	NA	NA	0.856041	0.975228	0.725926	NA	NA	NA
DDX18	0.65644	0.727452	0.496995	NA	NA	NA	0.512462	0.423773	0.426793	NA	NA	NA
GABPB1	0.656517	0.521473	0.660824	NA	NA	NA	0.656517	0.521473	0.660824	NA	NA	NA
PKDREJ	0.65655	0.449181	0.914007	NA	NA	NA	0.698096	0.4864	0.865297	NA	NA	NA
PPA2	0.656562	0.454927	0.764006	NA	NA	NA	0.59589	0.406575	0.840151	NA	NA	NA
LY9	0.656624	0.496274	0.500394	NA	NA	NA	0.642748	0.778498	0.461695	NA	NA	NA
COMMD5	0.656628	0.529849	0.771908	NA	NA	NA	0.617077	0.610998	0.594261	NA	NA	NA
C10orf95	0.656786	0.804157	0.538496	NA	NA	NA	0.656786	0.804157	0.538496	NA	NA	NA
ROBO1	0.656787	0.455409	0.905569	NA	NA	NA	0.586984	0.396304	0.881969	NA	NA	NA
RELT	0.656817	0.841729	0.465262	NA	NA	NA	0.656817	0.841729	0.465262	NA	NA	NA
GPR158	0.656861	0.448398	0.878628	NA	NA	NA	0.770775	0.567167	0.894959	NA	NA	NA
OR5P2	0.656879	0.524652	0.781818	NA	NA	NA	NA	NA	NA	NA	NA	NA
STRIP2	0.65691	0.480419	0.707137	NA	NA	NA	0.646347	0.480476	0.651906	NA	NA	NA
TTLL13	0.656926	0.492537	0.70232	0.390743	0.859149	0.286002	0.863179	0.708127	0.708346	0.390743	0.859149	0.286002
C15orf65	0.657069	0.566567	0.529326	NA	NA	NA	0.657069	0.566567	0.529326	NA	NA	NA
ATF6	0.657088	0.948726	0.516775	NA	NA	NA	NA	NA	NA	NA	NA	NA
TRIM6	0.657148	0.811563	0.475148	NA	NA	NA	0.387325	0.376413	0.26164	NA	NA	NA
RYR3	0.657251	0.749188	0.438404	NA	NA	NA	0.344223	0.203054	0.753368	NA	NA	NA
EXPH5	0.657251	0.600673	0.450379	NA	NA	NA	0.142102	0.654908	0.081239	NA	NA	NA
FAM47E-STBD1	0.657356	0.810024	0.470106	NA	NA	NA	0.378506	0.366232	0.255074	NA	NA	NA
SNTA1	0.657403	0.506609	0.656873	NA	NA	NA	0.657403	0.506609	0.656873	NA	NA	NA
CCDC30	0.657441	0.668011	0.476271	NA	NA	NA	0.643177	0.786311	0.466543	NA	NA	NA
CTAGE4	0.657455	0.740049	0.523519	NA	NA	NA	0.657455	0.740049	0.523519	NA	NA	NA
MLTK	0.65761	0.908932	0.460934	NA	NA	NA	0.628168	0.438987	0.761552	NA	NA	NA
ZBTB20	0.657679	0.484509	0.752866	0.216373	0.215955	0.215155	0.651504	0.932204	0.51917	0.216373	0.215955	0.215155
CHST4	0.657763	0.603009	0.523756	NA	NA	NA	0.493645	0.489187	0.474072	NA	NA	NA
SYT3	0.657782	0.559568	0.718821	NA	NA	NA	0.657782	0.559568	0.718821	NA	NA	NA
PDHB	0.657898	0.759469	0.53094	NA	NA	NA	NA	NA	NA	NA	NA	NA
WDR6	0.657968	0.491191	0.846257	NA	NA	NA	0.758112	0.604814	0.792754	NA	NA	NA
PFKM	0.658134	0.656403	0.540528	NA	NA	NA	0.444352	0.402571	0.533557	NA	NA	NA
GPN2	0.658189	0.490943	0.818792	NA	NA	NA	0.658189	0.490943	0.818792	NA	NA	NA
TMEM52B	0.658314	0.482296	0.530217	NA	NA	NA	0.575287	0.442001	0.429944	NA	NA	NA
FAT2	0.658326	0.438823	0.708054	NA	NA	NA	0.858484	0.654243	0.695753	NA	NA	NA
SALL2	0.658623	0.480364	0.877915	NA	NA	NA	0.540306	0.377547	0.882097	NA	NA	NA
RNF121	0.658654	0.548745	0.589878	NA	NA	NA	0.763431	0.718128	0.769868	NA	NA	NA
CISD2	0.65866	0.634194	0.523442	NA	NA	NA	0.65866	0.634194	0.523442	NA	NA	NA
IFT57	0.6587	0.794375	0.554641	NA	NA	NA	0.622922	0.565141	0.567377	NA	NA	NA
ATP1A3	0.658756	0.90317	0.464462	NA	NA	NA	0.658756	0.90317	0.464462	NA	NA	NA
PCDHA3	0.658762	0.611765	0.471264	NA	NA	NA	0.627732	0.678955	0.448825	NA	NA	NA
AC074212.3	0.658796	0.509859	0.82192	NA	NA	NA	0.702614	0.670696	0.595133	NA	NA	NA
AQP6	0.658845	0.528314	0.674239	NA	NA	NA	1	0.893272	0.888414	NA	NA	NA
FAM177A1	0.658882	0.598748	0.568485	NA	NA	NA	0.658882	0.598748	0.568485	NA	NA	NA
OR10W1	0.658975	0.475706	0.504587	NA	NA	NA	0.810914	0.861423	0.655037	NA	NA	NA
2014-09-01	0.659022	0.834502	0.492913	NA	NA	NA	0.398009	0.763152	0.291555	NA	NA	NA
OSBPL3	0.659104	0.714287	0.477985	NA	NA	NA	0.450486	0.315531	0.335305	NA	NA	NA
HCLS1	0.659167	0.738862	0.491621	NA	NA	NA	0.682679	0.940406	0.517798	NA	NA	NA
NECAP2	0.659187	0.562079	0.640152	NA	NA	NA	NA	NA	NA	NA	NA	NA
LINC00346	0.659193	0.694603	0.519851	NA	NA	NA	0.640727	0.674525	0.504257	NA	NA	NA
PSMB8	0.659278	0.490178	0.739288	NA	NA	NA	0.703981	0.538917	0.721086	NA	NA	NA
SNAPC1	0.659352	0.816209	0.490794	NA	NA	NA	0.279143	0.77582	0.193715	NA	NA	NA
OR52E1	0.659459	0.471985	0.51067	NA	NA	NA	0.653676	0.538932	0.472449	NA	NA	NA
AC004017.1	0.659511	0.502232	0.926308	NA	NA	NA	0.721297	0.595776	0.975109	NA	NA	NA
TBX2	0.65953	0.792188	0.536585	NA	NA	NA	0.761654	0.697844	0.751042	NA	NA	NA
BTBD8	0.659634	0.590525	0.51602	NA	NA	NA	0.327829	0.213408	0.669969	NA	NA	NA
PMS1	0.659638	0.458111	0.839346	NA	NA	NA	0.531431	0.351231	0.831751	NA	NA	NA
ZNF700	0.659666	0.45313	0.57197	0.0964912	0.0693339	0.124429	0.657878	0.456588	0.525865	0.0964912	0.0693339	0.124429
A3GALT2	0.659805	0.490043	0.650464	NA	NA	NA	0.7393	0.604879	0.637837	NA	NA	NA
SLC16A14	0.65985	0.674833	0.493493	NA	NA	NA	NA	NA	NA	NA	NA	NA
PRLR	0.659963	0.489311	0.836993	NA	NA	NA	0.63842	0.491538	0.762504	NA	NA	NA
VHLL	0.660011	0.525758	0.859832	NA	NA	NA	0.660011	0.525758	0.859832	NA	NA	NA
TIGD3	0.660054	0.690486	0.50948	NA	NA	NA	0.626628	0.978246	0.505611	NA	NA	NA
CHPT1	0.660143	0.57458	0.545132	NA	NA	NA	0.614445	0.581266	0.522183	NA	NA	NA
EIF3A	0.660279	0.512614	0.478149	NA	NA	NA	0.482915	0.324382	0.51051	NA	NA	NA
PLA1A	0.660297	0.462668	0.996601	NA	NA	NA	0.755361	0.565789	0.985881	NA	NA	NA
ZFR	0.660313	0.543613	0.741658	NA	NA	NA	1	0.819794	1	NA	NA	NA
MAPRE2	0.66033	0.666611	0.624723	NA	NA	NA	0.66033	0.666611	0.624723	NA	NA	NA
GBA	0.66034	0.512702	0.825351	NA	NA	NA	0.423501	0.290646	0.453812	NA	NA	NA
IGFBP2	0.660343	0.623688	0.523589	NA	NA	NA	0.600743	0.723121	0.479353	NA	NA	NA
ZNF554	0.660356	0.524244	0.739768	NA	NA	NA	0.372262	0.328547	0.404393	NA	NA	NA
WDR20	0.660362	0.701001	0.525266	NA	NA	NA	0.558887	0.532135	0.465057	NA	NA	NA
IP6K1	0.660377	0.556855	0.681603	NA	NA	NA	0.660377	0.556855	0.681603	NA	NA	NA
GOLGA8B	0.660517	0.683104	0.598875	NA	NA	NA	NA	NA	NA	NA	NA	NA
ZNF266	0.660519	0.492348	0.691784	NA	NA	NA	0.738172	0.655998	0.546362	NA	NA	NA
AKR1A1	0.660557	0.483387	0.732216	NA	NA	NA	0.813653	0.758532	0.664681	NA	NA	NA
UNKL	0.660639	0.956491	0.457728	NA	NA	NA	0.623644	0.645385	0.427839	NA	NA	NA
NEBL	0.66068	0.464607	0.56853	NA	NA	NA	0.606552	0.56701	0.420925	NA	NA	NA
PHPT1	0.660776	0.723417	0.564427	NA	NA	NA	0.433091	0.338577	0.488023	NA	NA	NA
GALR1	0.660913	0.480927	0.549598	NA	NA	NA	0.661815	0.637136	0.495948	NA	NA	NA
TGFBI	0.661044	0.663459	0.485792	NA	NA	NA	0.237481	0.324333	0.156658	NA	NA	NA
C1orf222	0.661151	0.653605	0.509239	0.702866	0.619405	0.627302	0.661151	0.653605	0.509239	0.702866	0.619405	0.627302
UIMC1	0.661178	0.468987	0.875601	NA	NA	NA	0.619794	0.430588	0.624234	NA	NA	NA
C7orf50	0.661252	0.537945	0.881125	NA	NA	NA	NA	NA	NA	NA	NA	NA
MACROD2	0.661273	0.515126	0.81235	NA	NA	NA	0.661273	0.515126	0.81235	NA	NA	NA
CNTN4	0.66129	0.530857	0.8635	NA	NA	NA	0.66129	0.530857	0.8635	NA	NA	NA
GET4	0.661376	0.530094	0.678199	NA	NA	NA	0.661376	0.530094	0.678199	NA	NA	NA
SEMA6C	0.661451	0.489779	0.672854	NA	NA	NA	0.41375	0.512196	0.281549	NA	NA	NA
CA6	0.661495	0.502547	0.852358	NA	NA	NA	0.661495	0.502547	0.852358	NA	NA	NA
ZFYVE28	0.66155	0.482842	0.679639	NA	NA	NA	0.64598	0.470745	0.658321	NA	NA	NA
MOGS	0.661567	0.781059	0.475035	NA	NA	NA	1	0.971436	0.876261	NA	NA	NA
C5	0.661597	0.908065	0.477516	NA	NA	NA	0.661597	0.908065	0.477516	NA	NA	NA
MSH6	0.661776	0.474674	0.798667	NA	NA	NA	0.631721	0.575258	0.447786	NA	NA	NA
ZNF696	0.66191	0.87159	0.522402	NA	NA	NA	0.474503	0.464189	0.379876	NA	NA	NA
DDX19A	0.66205	0.490149	0.761255	NA	NA	NA	1	0.795623	0.780491	NA	NA	NA
DUSP7	0.662095	0.93112	0.520995	NA	NA	NA	0.662095	0.93112	0.520995	NA	NA	NA
SAMD4A	0.662112	0.61377	0.477343	NA	NA	NA	0.538038	0.890128	0.379791	NA	NA	NA
ACAD10	0.662122	0.993405	0.456334	NA	NA	NA	0.84686	0.92865	0.668927	NA	NA	NA
KLHL6	0.662144	0.693522	0.514516	NA	NA	NA	0.662144	0.693522	0.514516	NA	NA	NA
SCFD1	0.662205	0.580151	0.481937	NA	NA	NA	0.671726	0.537157	0.49441	NA	NA	NA
RALGAPB	0.66223	0.819639	0.498848	NA	NA	NA	0.643312	0.488361	0.537511	NA	NA	NA
OR52L1	0.662253	0.532074	0.663498	NA	NA	NA	0.440085	0.808768	0.337817	NA	NA	NA
MYO15B	0.662274	0.461362	0.479065	0.287218	0.251065	0.255151	0.680501	0.488951	0.711617	0.287218	0.251065	0.255151
GPRC6A	0.662397	0.648895	0.490566	NA	NA	NA	0.824103	0.685784	0.80157	NA	NA	NA
FADS1	0.662447	0.516478	0.899359	NA	NA	NA	0.790608	0.661905	0.901624	NA	NA	NA
DNAJC30	0.662447	0.503029	0.961658	NA	NA	NA	0.652426	0.51724	0.728309	NA	NA	NA
MGAM	0.662634	0.448514	0.874512	NA	NA	NA	1	0.98875	0.804004	NA	NA	NA
OXTR	0.662678	0.49825	0.661154	NA	NA	NA	0.811911	0.679803	0.685686	NA	NA	NA
AL050302.1	0.662795	0.58417	0.575662	NA	NA	NA	NA	NA	NA	NA	NA	NA
CBR1	0.662828	0.932212	0.508797	NA	NA	NA	0.63941	0.820992	0.495846	NA	NA	NA
KIF1B	0.66283	0.932972	0.471921	NA	NA	NA	0.21758	0.169402	0.134946	NA	NA	NA
LSAMP	0.662845	0.818478	0.530156	0.229579	0.229367	0.225593	0.662845	0.818478	0.530156	0.229579	0.229367	0.225593
UPK1A	0.662881	0.496371	0.710807	NA	NA	NA	0.516766	0.386873	0.522064	NA	NA	NA
KLRD1	0.662894	0.571574	0.554643	NA	NA	NA	0.662894	0.571574	0.554643	NA	NA	NA
TMEM106A	0.662943	0.484445	0.792448	NA	NA	NA	0.662943	0.484445	0.792448	NA	NA	NA
TMEM169	0.663037	0.504521	0.743369	NA	NA	NA	0.826205	0.777105	0.719992	NA	NA	NA
EDIL3	0.66308	0.607273	0.70517	NA	NA	NA	NA	NA	NA	NA	NA	NA
ATAD2	0.663277	0.485283	0.963524	NA	NA	NA	0.638916	0.457063	0.886884	NA	NA	NA
CMTM1	0.663331	0.518478	0.71403	NA	NA	NA	0.663331	0.518478	0.71403	NA	NA	NA
PHF12	0.663375	0.701834	0.555867	NA	NA	NA	0.00636763	0.00607661	0.00632401	NA	NA	NA
TMCC2	0.66349	0.615779	0.475551	NA	NA	NA	0.619803	0.52703	0.440914	NA	NA	NA
2008-09-01	0.663531	0.558678	0.698892	NA	NA	NA	0.665691	0.624456	0.64953	NA	NA	NA
SSH1	0.663663	0.464453	0.542049	NA	NA	NA	0.805357	0.91353	0.615952	NA	NA	NA
CTIF	0.663679	0.939862	0.515949	NA	NA	NA	NA	NA	NA	NA	NA	NA
ADCY5	0.663728	0.548853	0.463474	NA	NA	NA	0.663728	0.548853	0.463474	NA	NA	NA
HIVEP2	0.663839	0.461993	0.987668	NA	NA	NA	0.913497	0.76245	0.985186	NA	NA	NA
PMF1-BGLAP	0.663873	0.697144	0.48739	NA	NA	NA	0.829342	0.684221	0.958525	NA	NA	NA
ANKHD1	0.663882	0.98224	0.512056	NA	NA	NA	0.229258	0.145975	0.296381	NA	NA	NA
ANKHD1-EIF4EBP3	0.663882	0.98224	0.512056	NA	NA	NA	0.229258	0.145975	0.296381	NA	NA	NA
RIPK1	0.663906	0.648131	0.66299	NA	NA	NA	NA	NA	NA	NA	NA	NA
CGB8	0.664061	0.62829	0.639062	NA	NA	NA	0.664061	0.62829	0.639062	NA	NA	NA
IL17RD	0.664218	0.499938	0.77	NA	NA	NA	1	0.886927	0.823667	NA	NA	NA
ISCA1	0.664303	0.548659	0.84006	NA	NA	NA	0.664303	0.548659	0.84006	NA	NA	NA
YTHDF2	0.66436	0.657342	0.65347	NA	NA	NA	NA	NA	NA	NA	NA	NA
ST3GAL3	0.664538	0.510054	0.846669	NA	NA	NA	0.664538	0.510054	0.846669	NA	NA	NA
FABP7	0.66457	0.643922	0.652731	NA	NA	NA	0.66457	0.643922	0.652731	NA	NA	NA
SORT1	0.664621	0.779134	0.484291	NA	NA	NA	0.651862	0.750056	0.473839	NA	NA	NA
RSPH3	0.664701	0.778542	0.496689	NA	NA	NA	0.684002	0.74556	0.528521	NA	NA	NA
CNNM4	0.664794	0.528772	0.878324	NA	NA	NA	0.664794	0.528772	0.878324	NA	NA	NA
ABI1	0.664795	0.520553	0.854339	NA	NA	NA	0.664795	0.520553	0.854339	NA	NA	NA
OR4D6	0.664802	0.472941	0.740697	0.0424878	0.0269941	0.0830155	1	0.830776	0.909927	NA	NA	NA
GNB5	0.664954	0.557235	0.535476	NA	NA	NA	0.122198	0.70606	0.0740756	NA	NA	NA
NUMBL	0.664982	0.483353	0.585557	NA	NA	NA	0.636071	0.754125	0.454834	NA	NA	NA
OR52R1	0.665154	0.505617	0.950883	NA	NA	NA	0.665154	0.505617	0.950883	NA	NA	NA
C9orf64	0.665198	0.5238	0.633779	NA	NA	NA	0.665198	0.5238	0.633779	NA	NA	NA
DENND2A	0.665218	0.470337	0.876296	NA	NA	NA	0.665218	0.470337	0.876296	NA	NA	NA
PATL1	0.665289	0.592623	0.653823	NA	NA	NA	0.690288	0.522617	0.636933	NA	NA	NA
HADH	0.66533	0.476302	0.644404	NA	NA	NA	0.847891	0.693198	0.720349	NA	NA	NA
MEGF11	0.665422	0.475741	0.701085	NA	NA	NA	0.571038	0.394295	0.689401	NA	NA	NA
ECT2	0.665434	0.480406	0.725206	NA	NA	NA	0.665434	0.480406	0.725206	NA	NA	NA
DYNC1LI1	0.665446	0.974818	0.527031	NA	NA	NA	0.655465	0.895764	0.520893	NA	NA	NA
SMARCA4	0.665456	0.486515	0.502336	NA	NA	NA	0.358902	0.241551	0.56206	NA	NA	NA
KRTAP4-16P	0.665475	0.936394	0.526388	NA	NA	NA	0.129263	0.154136	0.0863265	NA	NA	NA
RBFOX1	0.66564	0.719788	0.528798	NA	NA	NA	0.66564	0.719788	0.528798	NA	NA	NA
PGR	0.665648	0.509818	0.627146	NA	NA	NA	0.789964	0.702538	0.653768	NA	NA	NA
TOB2	0.665781	0.529802	0.863464	NA	NA	NA	0.665781	0.529802	0.863464	NA	NA	NA
PCDHA11	0.665784	0.468521	0.667433	NA	NA	NA	0.513348	0.339577	0.702595	NA	NA	NA
KIAA1468	0.665945	0.494266	0.716041	NA	NA	NA	0.726165	0.560737	0.685475	NA	NA	NA
FAM189B	0.665982	0.48542	0.462526	NA	NA	NA	0.665982	0.48542	0.462526	NA	NA	NA
CLDN12	0.666047	0.561626	0.616583	NA	NA	NA	NA	NA	NA	NA	NA	NA
PCDHGB7	0.666092	0.556843	0.729708	NA	NA	NA	0.433294	0.294969	0.303257	NA	NA	NA
OR52E2	0.666104	0.528953	0.487571	NA	NA	NA	0.558536	0.395306	0.47619	NA	NA	NA
PLCH1	0.666124	0.493204	0.654019	NA	NA	NA	0.705318	0.877774	0.514971	NA	NA	NA
MTG2	0.666234	0.58124	0.470097	NA	NA	NA	0.657154	0.701802	0.466421	NA	NA	NA
ACP5	0.66624	0.494807	0.663124	NA	NA	NA	0.66624	0.494807	0.663124	NA	NA	NA
CNOT4	0.666269	0.525894	0.548085	NA	NA	NA	0.560604	0.424289	0.510137	NA	NA	NA
NT5E	0.666283	0.638724	0.528304	NA	NA	NA	0.666283	0.638724	0.528304	NA	NA	NA
HLA-DOA	0.66644	0.47579	0.816729	NA	NA	NA	0.740715	0.596735	0.765236	NA	NA	NA
CTB-78H18.1	0.666602	0.535149	0.723557	NA	NA	NA	0.666602	0.535149	0.723557	NA	NA	NA
GALNT15	0.666644	0.711685	0.517464	NA	NA	NA	0.648363	0.504716	0.537044	NA	NA	NA
AGTPBP1	0.666691	0.78121	0.492686	NA	NA	NA	0.335578	0.372791	0.236682	NA	NA	NA
ARMC4	0.666696	0.462421	0.747246	NA	NA	NA	0.744008	0.544087	0.697977	NA	NA	NA
DBX2	0.666746	0.77326	0.516537	NA	NA	NA	0.29779	0.211996	0.394174	NA	NA	NA
LPCAT2	0.666766	0.486446	0.807527	NA	NA	NA	1	0.786901	0.864568	NA	NA	NA
PTGS2	0.666778	0.534161	0.799398	NA	NA	NA	0.666778	0.534161	0.799398	NA	NA	NA
CBWD1	0.666817	0.552013	0.56102	NA	NA	NA	1	0.888844	0.929167	NA	NA	NA
MYO1C	0.666911	0.473956	0.975341	NA	NA	NA	0.877281	0.698346	0.988374	NA	NA	NA
PINK1	0.666933	0.968887	0.466075	NA	NA	NA	0.643787	0.886282	0.447218	NA	NA	NA
LRRC30	0.666941	0.516625	0.782008	NA	NA	NA	NA	NA	NA	NA	NA	NA
C9orf153	0.666965	0.679984	0.510592	NA	NA	NA	0.208007	0.45195	0.145446	NA	NA	NA
OR6A2	0.666978	0.589963	0.497594	NA	NA	NA	0.772492	0.919447	0.607041	NA	NA	NA
TBC1D2	0.666996	0.924348	0.477058	NA	NA	NA	0.441624	0.34471	0.292345	NA	NA	NA
ZNF547	0.667038	0.470865	0.715357	NA	NA	NA	0.482438	0.318658	0.739964	NA	NA	NA
RIBC2	0.667064	0.549547	0.49772	NA	NA	NA	0.648745	0.531348	0.482902	NA	NA	NA
EPS8L3	0.667122	0.482078	0.494891	NA	NA	NA	0.622074	0.442841	0.478836	NA	NA	NA
C20orf144	0.667187	0.532469	0.768055	NA	NA	NA	0.667187	0.532469	0.768055	NA	NA	NA
CACNG5	0.667239	0.984985	0.560193	NA	NA	NA	0.013111	0.403247	0.00752477	NA	NA	NA
LSM5	0.667261	0.735621	0.573514	NA	NA	NA	0.667261	0.735621	0.573514	NA	NA	NA
OR1L6	0.667363	0.531308	0.740448	NA	NA	NA	0.776107	0.742882	0.643008	NA	NA	NA
KIAA0368	0.66737	0.704372	0.474649	NA	NA	NA	0.163803	0.888997	0.100452	NA	NA	NA
CCT7	0.667424	0.586022	0.70038	NA	NA	NA	0.667424	0.586022	0.70038	NA	NA	NA
COX10	0.667433	0.736789	0.514154	NA	NA	NA	0.436138	0.871975	0.314658	NA	NA	NA
CLU	0.667497	0.479877	0.661733	NA	NA	NA	0.737508	0.688505	0.552855	NA	NA	NA
CXCL2	0.667533	0.586166	0.715105	NA	NA	NA	NA	NA	NA	NA	NA	NA
CELA3A	0.667594	0.68917	0.554457	NA	NA	NA	0.655868	0.486775	0.784019	NA	NA	NA
SCEL	0.66763	0.479935	0.90979	NA	NA	NA	0.669785	0.501352	0.733201	NA	NA	NA
TRIM71	0.667663	0.492199	0.73975	NA	NA	NA	0.667663	0.492199	0.73975	NA	NA	NA
PSG4	0.667684	0.47695	0.513042	0.400697	0.415507	0.382688	1	0.861947	0.92525	0.400697	0.415507	0.382688
SLAMF9	0.667749	0.843722	0.51283	NA	NA	NA	0.667749	0.843722	0.51283	NA	NA	NA
ZNF732	0.667855	0.498966	0.672497	NA	NA	NA	0.582134	0.442142	0.612406	NA	NA	NA
METTL4	0.667872	0.497525	0.666513	NA	NA	NA	0.675435	0.517026	0.625156	NA	NA	NA
ZNF276	0.668095	0.541508	0.49167	NA	NA	NA	0.298143	0.200723	0.226568	NA	NA	NA
SRPK1	0.668153	0.600387	0.473465	NA	NA	NA	0.511854	0.36262	0.430633	NA	NA	NA
DPCD	0.668257	0.943147	0.485385	0.354328	0.320198	0.416054	0.668257	0.943147	0.485385	0.354328	0.320198	0.416054
YPEL3	0.668266	0.55287	0.754429	NA	NA	NA	1	0.839867	0.850529	NA	NA	NA
PPP1R10	0.668281	0.588839	0.704168	NA	NA	NA	0.668281	0.588839	0.704168	NA	NA	NA
GALM	0.668365	0.504622	0.625271	NA	NA	NA	0.668365	0.504622	0.625271	NA	NA	NA
RBM12B	0.66848	0.798352	0.469576	NA	NA	NA	0.590309	0.872447	0.415039	NA	NA	NA
MKRN1	0.668495	0.493003	0.730789	NA	NA	NA	0.668495	0.493003	0.730789	NA	NA	NA
TUBA3E	0.668537	0.564185	0.467631	NA	NA	NA	0.668537	0.564185	0.467631	NA	NA	NA
NOP9	0.6686	0.497855	0.888561	NA	NA	NA	0.6686	0.497855	0.888561	NA	NA	NA
STRN3	0.668737	0.511807	0.824089	NA	NA	NA	0.668737	0.511807	0.824089	NA	NA	NA
IRGQ	0.668844	0.521588	0.844058	NA	NA	NA	0.668844	0.521588	0.844058	NA	NA	NA
LAMA4	0.668857	0.674747	0.470036	NA	NA	NA	0.658906	0.708428	0.461769	NA	NA	NA
MAK	0.668889	0.500279	0.891829	NA	NA	NA	0.755597	0.599339	0.883261	NA	NA	NA
PDE1A	0.668925	0.529155	0.664801	NA	NA	NA	0.668925	0.529155	0.664801	NA	NA	NA
SLC6A17	0.668926	0.533473	0.796586	NA	NA	NA	0.668926	0.533473	0.796586	NA	NA	NA
SORCS1	0.669154	0.459572	0.543128	NA	NA	NA	0.60189	0.40246	0.517299	NA	NA	NA
C16orf70	0.669168	0.697653	0.539105	NA	NA	NA	NA	NA	NA	NA	NA	NA
ABHD14B	0.669219	0.536426	0.787325	0.570805	0.527569	0.48018	0.686892	0.57258	0.557005	0.570805	0.527569	0.48018
ALKBH2	0.669241	0.770303	0.533084	NA	NA	NA	NA	NA	NA	NA	NA	NA
GSDMC	0.669244	0.471387	0.526747	NA	NA	NA	0.669244	0.471387	0.526747	NA	NA	NA
UPK3B	0.66929	0.476795	0.690146	NA	NA	NA	0.801156	0.739763	0.628123	NA	NA	NA
NCKIPSD	0.669377	0.963174	0.487215	NA	NA	NA	0.435627	0.703981	0.301211	NA	NA	NA
BPHL	0.669441	0.769804	0.527762	0.341331	0.356046	0.332239	0.669441	0.769804	0.527762	0.341331	0.356046	0.332239
ZC3H18	0.669493	0.471434	0.613359	NA	NA	NA	0.669493	0.471434	0.613359	NA	NA	NA
CCSER2	0.669528	0.923276	0.481796	NA	NA	NA	0.637416	0.917723	0.458868	NA	NA	NA
PPP1R2	0.669538	0.889826	0.524257	NA	NA	NA	0.669538	0.889826	0.524257	NA	NA	NA
KPRP	0.669579	0.741793	0.48422	0.418844	0.341764	0.457415	0.654011	0.862298	0.473657	NA	NA	NA
VIT	0.669708	0.565662	0.469676	0.780341	0.706564	0.807853	0.639186	0.564994	0.443827	NA	NA	NA
TSGA10IP	0.669753	0.457509	0.839044	NA	NA	NA	0.645703	0.438075	0.788773	NA	NA	NA
EXOC3L4	0.669857	0.465675	0.767684	NA	NA	NA	0.57674	0.388823	0.402356	NA	NA	NA
ZDHHC20	0.669873	0.537158	0.564697	NA	NA	NA	0.784407	0.765759	0.766663	NA	NA	NA
RP11-115D19.1	0.669943	0.639926	0.534687	0.669943	0.639926	0.534687	0.669943	0.639926	0.534687	0.669943	0.639926	0.534687
IQCB1	0.669981	0.69872	0.534281	NA	NA	NA	0.636594	0.512453	0.516841	NA	NA	NA
LAMB2	0.670039	0.484093	0.797751	NA	NA	NA	0.578696	0.408789	0.832937	NA	NA	NA
DNMT3L	0.670142	0.518361	0.793943	NA	NA	NA	0.670142	0.518361	0.793943	NA	NA	NA
C2CD3	0.67017	0.622738	0.457847	NA	NA	NA	0.719889	0.515041	0.855175	NA	NA	NA
FAM126A	0.670245	0.915784	0.513393	NA	NA	NA	0.687776	0.638584	0.545575	NA	NA	NA
CTSO	0.67026	0.568008	0.489845	NA	NA	NA	0.494796	0.443079	0.353569	NA	NA	NA
RP11-468E2.4	0.670278	0.926192	0.529454	NA	NA	NA	0.6114	0.830531	0.497666	NA	NA	NA
WRAP53	0.670384	0.501245	0.644382	NA	NA	NA	0.787463	0.759592	0.654891	NA	NA	NA
CD7	0.670419	0.539702	0.703725	NA	NA	NA	1	0.858412	0.782643	NA	NA	NA
RP11-863K10.7	0.67048	0.5257	0.716181	NA	NA	NA	0.629949	0.491979	0.651371	NA	NA	NA
DEGS1	0.670495	0.533434	0.686311	NA	NA	NA	0.572858	0.447592	0.655666	NA	NA	NA
CYB5D2	0.67065	0.846043	0.491479	NA	NA	NA	0.547035	0.392693	0.706712	NA	NA	NA
ZC3H11A	0.670664	0.858674	0.563962	NA	NA	NA	0.670664	0.858674	0.563962	NA	NA	NA
RGS11	0.670694	0.682937	0.499811	0.518676	0.393373	0.603195	0.558661	0.98162	0.415578	NA	NA	NA
OR10A6	0.670732	0.493338	0.977001	1	0.852018	0.973421	0.897103	0.768594	0.98469	1	0.852018	0.973421
FAM151B	0.670967	0.560193	0.737344	NA	NA	NA	0.670967	0.560193	0.737344	NA	NA	NA
DSEL	0.671007	0.988906	0.494429	NA	NA	NA	0.709638	0.629528	0.537113	NA	NA	NA
CAAP1	0.671057	0.777038	0.534841	NA	NA	NA	0.128045	0.0864602	0.156613	NA	NA	NA
TRAPPC6A	0.671081	0.564127	0.716877	NA	NA	NA	0.671081	0.564127	0.716877	NA	NA	NA
ACADM	0.67113	0.592156	0.531463	NA	NA	NA	0.80961	0.715267	0.746633	NA	NA	NA
ZNF345	0.671143	0.522867	0.869545	NA	NA	NA	0.688009	0.553104	0.864658	NA	NA	NA
CPA5	0.67122	0.900182	0.521333	NA	NA	NA	0.708113	0.655703	0.566763	NA	NA	NA
ABHD8	0.671304	0.768926	0.531545	NA	NA	NA	0.651865	0.794442	0.515838	NA	NA	NA
IKBIP	0.671328	0.5413	0.497355	NA	NA	NA	0.671328	0.5413	0.497355	NA	NA	NA
LUC7L	0.671473	0.584289	0.681823	NA	NA	NA	0.671473	0.584289	0.681823	NA	NA	NA
COBL	0.671475	0.660547	0.467519	NA	NA	NA	0.451998	0.291044	0.311049	NA	NA	NA
RAB3B	0.671574	0.541502	0.56667	NA	NA	NA	0.671574	0.541502	0.56667	NA	NA	NA
SPAG8	0.671609	0.508027	0.869843	NA	NA	NA	0.809019	0.63692	0.685898	NA	NA	NA
ZNF600	0.671616	0.71337	0.486392	NA	NA	NA	0.46826	0.313553	0.591952	NA	NA	NA
SPINK1	0.671628	0.532346	0.672694	NA	NA	NA	1	0.770855	1	NA	NA	NA
TMEM259	0.671688	0.490194	0.841197	NA	NA	NA	0.352866	0.671942	0.232686	NA	NA	NA
SLC35A1	0.671724	0.892567	0.563475	NA	NA	NA	0.662321	0.895884	0.579796	NA	NA	NA
ACTN2	0.671758	0.545125	0.592436	NA	NA	NA	0.671758	0.545125	0.592436	NA	NA	NA
ZZZ3	0.671761	0.523948	0.874501	NA	NA	NA	0.621721	0.528879	0.719826	NA	NA	NA
BAI2	0.671868	0.505123	0.657347	NA	NA	NA	0.0657242	0.0405888	0.354936	NA	NA	NA
TNFAIP8L3	0.671924	0.519707	0.834387	NA	NA	NA	0.348577	0.412861	0.269472	NA	NA	NA
CLUAP1	0.672048	0.817313	0.500068	NA	NA	NA	0.322025	0.781686	0.234154	NA	NA	NA
AC003002.6	0.672105	0.641336	0.576248	NA	NA	NA	0.672105	0.641336	0.576248	NA	NA	NA
TRIM24	0.672107	0.53407	0.652335	NA	NA	NA	0.357533	0.793077	0.261529	NA	NA	NA
NTHL1	0.67211	0.503249	0.958943	NA	NA	NA	0.811228	0.651997	0.971609	NA	NA	NA
STRAP	0.672125	0.6278	0.581851	NA	NA	NA	0.672125	0.6278	0.581851	NA	NA	NA
RANBP6	0.672158	0.49609	0.660743	NA	NA	NA	0.558518	0.461958	0.383412	NA	NA	NA
ICOSLG	0.672186	0.588584	0.501373	0.399851	0.369222	0.353444	0.746389	0.569209	0.789002	NA	NA	NA
STXBP1	0.672207	0.531599	1	NA	NA	NA	0.672207	0.531599	1	NA	NA	NA
PACS1	0.672309	0.520612	0.668921	NA	NA	NA	0.548232	0.428462	0.455068	NA	NA	NA
MMP25	0.672332	0.477486	0.668343	0.304973	0.232484	0.218683	0.672332	0.477486	0.668343	0.304973	0.232484	0.218683
FGF20	0.672332	0.529231	1	NA	NA	NA	0.672332	0.529231	1	NA	NA	NA
SETD7	0.672345	0.489247	0.720716	NA	NA	NA	1	0.98971	0.988985	NA	NA	NA
MDH2	0.672359	0.695676	0.556033	NA	NA	NA	0.611522	0.617736	0.518423	NA	NA	NA
TRAV4	0.672375	0.502671	0.57887	NA	NA	NA	0.483539	0.354157	0.414595	NA	NA	NA
DES	0.672389	0.550002	0.612361	NA	NA	NA	0.670578	0.658632	0.612449	NA	NA	NA
MPP4	0.67245	0.520356	0.85523	NA	NA	NA	1	0.79614	0.977668	NA	NA	NA
LIX1L	0.672477	0.536071	0.689222	NA	NA	NA	NA	NA	NA	NA	NA	NA
SMTNL1	0.672487	0.531178	0.854693	NA	NA	NA	0.672487	0.531178	0.854693	NA	NA	NA
MUC17	0.672491	0.659964	0.448284	NA	NA	NA	0.241265	0.312241	0.137509	NA	NA	NA
COASY	0.672503	0.684677	0.502169	NA	NA	NA	0.672503	0.684677	0.502169	NA	NA	NA
ACOX1	0.67253	0.954808	0.487429	NA	NA	NA	0.692491	0.703941	0.511526	NA	NA	NA
ARID4B	0.672586	0.506	0.572875	NA	NA	NA	0.442061	0.426797	0.311974	NA	NA	NA
GPR19	0.672636	0.501064	0.847864	NA	NA	NA	0.804172	0.675274	0.816674	NA	NA	NA
ZNF658	0.672691	0.488484	0.851317	NA	NA	NA	0.673465	0.518704	0.747033	NA	NA	NA
TCHP	0.67289	0.841454	0.500756	NA	NA	NA	0.543027	0.785195	0.403596	NA	NA	NA
TATDN3	0.672995	0.491289	0.881974	0.0620342	0.0406856	0.119088	1	0.796553	0.96802	NA	NA	NA
CEP89	0.673083	0.84737	0.485918	NA	NA	NA	0.780668	0.84019	0.614408	NA	NA	NA
LOR	0.673095	0.584275	0.735385	NA	NA	NA	0.673095	0.584275	0.735385	NA	NA	NA
C16orf89	0.673098	0.584118	0.510999	NA	NA	NA	0.202277	0.15241	0.175567	NA	NA	NA
DNAJC17	0.673135	0.503492	0.925179	NA	NA	NA	0.558153	0.422299	0.764891	NA	NA	NA
PRED62	0.67324	0.538693	0.733045	NA	NA	NA	0.67324	0.538693	0.733045	NA	NA	NA
MAP4	0.673275	0.804918	0.473216	NA	NA	NA	0.304022	0.555886	0.18385	NA	NA	NA
SLCO4A1	0.673297	0.537522	0.520495	0.630235		NA	0.723491	0.581959	0.701611	0.630235		NA
DTL	0.673322	0.482718	0.88924	NA	NA	NA	0.310163	0.20285	0.715037	NA	NA	NA
NLRP7	0.673434	0.487409	0.647831	NA	NA	NA	0.721302	0.645117	0.577189	NA	NA	NA
GOLT1A	0.673644	0.536842	0.563295	NA	NA	NA	1	0.950262	0.774838	NA	NA	NA
RP11-45M22.4	0.673712	0.60636	0.54493	NA	NA	NA	0.673712	0.60636	0.54493	NA	NA	NA
ZNF362	0.673765	0.659364	0.616294	NA	NA	NA	0.673765	0.659364	0.616294	NA	NA	NA
FAM153B	0.673767	0.559	0.644115	NA	NA	NA	0.673767	0.559	0.644115	NA	NA	NA
RTN2	0.673826	0.826717	0.565499	NA	NA	NA	0.624686	0.646525	0.554237	NA	NA	NA
DERL2	0.673904	0.699983	0.540387	NA	NA	NA	0.673904	0.699983	0.540387	NA	NA	NA
ANAPC10	0.673937	0.558341	0.704665	NA	NA	NA	0.799436	0.746564	0.72147	NA	NA	NA
ASPM	0.674018	0.68917	0.46139	0.753974	0.621791	0.896186	0.472725	0.623651	0.295297	0.753974	0.621791	0.896186
ERVV-2	0.674132	0.541894	0.812884	NA	NA	NA	NA	NA	NA	NA	NA	NA
PCOLCE	0.674216	0.522328	0.831524	NA	NA	NA	0.485947	0.532903	0.392751	NA	NA	NA
LSR	0.674392	0.477688	0.742226	0.108392	0.106441	0.0989248	0.482592	0.322176	0.484413	0.108392	0.106441	0.0989248
PPP1R3D	0.674398	0.534774	0.88333	NA	NA	NA	0.674398	0.534774	0.88333	NA	NA	NA
AC012594.1	0.674427	0.665733	0.549733	0.674427	0.665733	0.549733	0.674427	0.665733	0.549733	0.674427	0.665733	0.549733
OR10T2	0.674437	0.689024	0.492492	NA	NA	NA	0.674437	0.689024	0.492492	NA	NA	NA
IGF2R	0.674452	0.742796	0.468917	NA	NA	NA	0.679918	0.659984	0.474862	NA	NA	NA
FBXL4	0.674453	0.487917	0.838147	NA	NA	NA	0.678816	0.495687	0.923682	NA	NA	NA
GZMA	0.67451	0.486196	0.724578	NA	NA	NA	0.608805	0.434431	0.5576	NA	NA	NA
HTT	0.674553	0.466668	0.618075	NA	NA	NA	0.319674	0.20802	0.245707	NA	NA	NA
BAZ1A	0.674566	0.527531	0.604525	NA	NA	NA	0.674566	0.527531	0.604525	NA	NA	NA
ALG1L	0.674581	0.517685	0.65011	NA	NA	NA	0.674581	0.517685	0.65011	NA	NA	NA
DNAJC18	0.674638	0.530025	0.645602	NA	NA	NA	0.10041	0.0680331	0.218796	NA	NA	NA
TOR2A	0.674645	0.531687	0.825351	NA	NA	NA	1	0.89087	0.833006	NA	NA	NA
HEG1	0.674651	0.990691	0.512083	NA	NA	NA	0.674651	0.990691	0.512083	NA	NA	NA
WISP3	0.674658	0.556251	0.692823	NA	NA	NA	0.674658	0.556251	0.692823	NA	NA	NA
EPT1	0.674683	0.504641	0.724657	NA	NA	NA	0.674683	0.504641	0.724657	NA	NA	NA
TMEM63A	0.674755	0.474974	0.875719	NA	NA	NA	0.817752	0.633056	0.724611	NA	NA	NA
DTX1	0.674771	0.718121	0.539057	NA	NA	NA	NA	NA	NA	NA	NA	NA
AP001024.1	0.674805	0.595253	0.560648	NA	NA	NA	NA	NA	NA	NA	NA	NA
NOL7	0.674832	0.630412	0.660946	NA	NA	NA	0.674832	0.630412	0.660946	NA	NA	NA
ANKRD55	0.674834	0.534864	0.943122	NA	NA	NA	0.300671	0.244815	0.395379	NA	NA	NA
GPR152	0.674923	0.737825	0.490541	NA	NA	NA	0.381945	0.247093	0.328353	NA	NA	NA
TRAM2	0.674947	0.951319	0.539168	NA	NA	NA	0.673591	0.785756	0.559369	NA	NA	NA
HLA-DMB	0.674951	0.519415	0.638297	NA	NA	NA	0.480682	0.470419	0.47864	NA	NA	NA
ADAMTS3	0.674973	0.749525	0.499401	NA	NA	NA	0.585708	0.426959	0.496974	NA	NA	NA
RP11-89N17.1	0.674999	0.520706	0.775973	NA	NA	NA	0.75485	0.637729	0.61643	NA	NA	NA
TAF1C	0.675072	0.46715	0.843876	NA	NA	NA	0.556862	0.37004	0.662209	NA	NA	NA
TAF4	0.675106	0.544978	0.813508	NA	NA	NA	0.675106	0.544978	0.813508	NA	NA	NA
ARHGAP11B	0.675132	0.749494	0.540421	NA	NA	NA	0.675132	0.749494	0.540421	NA	NA	NA
TECPR2	0.675246	0.84692	0.496208	NA	NA	NA	0.253117	0.160475	0.632067	NA	NA	NA
KRTAP1-3	0.675254	0.918728	0.557367	NA	NA	NA	0.660025	0.565651	0.662519	NA	NA	NA
NFX1	0.675358	0.480926	0.834748	NA	NA	NA	0.631479	0.442613	0.814979	NA	NA	NA
IP6K3	0.675405	0.976851	0.484992	NA	NA	NA	0.659827	0.931196	0.471785	NA	NA	NA
KCNMB3	0.675435	0.750564	0.48934	NA	NA	NA	0.675435	0.750564	0.48934	NA	NA	NA
CPEB1	0.675463	0.863363	0.52745	NA	NA	NA	0.619068	0.82811	0.482408	NA	NA	NA
CD96	0.675512	0.584569	0.536614	NA	NA	NA	0.532043	0.97085	0.352489	NA	NA	NA
C1orf173	0.67554	0.615935	0.479776	NA	NA	NA	0.659733	0.920232	0.46862	NA	NA	NA
PCBP3	0.675651	0.544315	0.836719	NA	NA	NA	0.675651	0.544315	0.836719	NA	NA	NA
EPB41L2	0.67572	0.494855	0.868022	NA	NA	NA	0.822551	0.660077	0.902	NA	NA	NA
TTPA	0.675749	0.536371	0.676617	NA	NA	NA	0.675749	0.536371	0.676617	NA	NA	NA
TRDN	0.675784	0.473447	0.80925	NA	NA	NA	0.698397	0.4986	0.782952	NA	NA	NA
PRLHR	0.675826	0.918364	0.505874	NA	NA	NA	0.506179	0.761967	0.376607	NA	NA	NA
SIT1	0.675838	0.867744	0.541281	NA	NA	NA	0.421902	0.418021	0.310948	NA	NA	NA
AZGP1	0.675891	0.790005	0.549881	NA	NA	NA	0.519763	0.398502	0.454119	NA	NA	NA
SHF	0.6759	0.491795	0.878291	NA	NA	NA	1	0.825598	0.910207	NA	NA	NA
ACSS1	0.675935	0.56924	0.480497	NA	NA	NA	0.592645	0.406204	0.505851	NA	NA	NA
ACADVL	0.676022	0.490465	0.547603	NA	NA	NA	0.839576	0.893181	0.665731	NA	NA	NA
TM7SF2	0.67621	0.900747	0.476887	NA	NA	NA	0.580237	0.811997	0.403999	NA	NA	NA
HIST1H2BL	0.676212	0.969858	0.572744	NA	NA	NA	0.676212	0.969858	0.572744	NA	NA	NA
UBAP2L	0.676264	0.549745	0.78975	NA	NA	NA	1	0.825543	1	NA	NA	NA
NPTN	0.676287	0.960376	0.550983	NA	NA	NA	0.658145	0.719712	0.5705	NA	NA	NA
DNASE1L3	0.676366	0.792815	0.533197	NA	NA	NA	0.656049	0.902046	0.518812	NA	NA	NA
UBE2U	0.6765	0.764141	0.5253	NA	NA	NA	0.6765	0.764141	0.5253	NA	NA	NA
IL4I1	0.676629	0.491238	0.591703	NA	NA	NA	0.293995	0.192296	0.399101	NA	NA	NA
MRPS24	0.676724	0.703798	0.525031	NA	NA	NA	0.676724	0.703798	0.525031	NA	NA	NA
S100A7L2	0.676753	0.974705	0.518291	NA	NA	NA	0.22034	0.196065	0.194763	NA	NA	NA
AOAH	0.676839	0.490965	0.709567	0.383074	0.381954	0.383101	0.334612	0.216575	0.576526	0.383074	0.381954	0.383101
SMAP2	0.676936	0.536697	0.71734	NA	NA	NA	0.676936	0.536697	0.71734	NA	NA	NA
ENOSF1	0.676965	0.516265	0.794336	NA	NA	NA	0.697541	0.537844	0.784759	NA	NA	NA
TMEM133	0.676973	0.509277	0.90744	NA	NA	NA	0.655384	0.512401	0.803975	NA	NA	NA
DRD3	0.677006	0.616015	0.646241	NA	NA	NA	0.745618	0.726528	0.655522	NA	NA	NA
CTB-96E2.2	0.677179	0.547709	0.614221	NA	NA	NA	NA	NA	NA	NA	NA	NA
SLC25A18	0.677273	0.589985	0.560819	NA	NA	NA	0.677273	0.589985	0.560819	NA	NA	NA
ZNF74	0.677302	0.523669	0.840055	NA	NA	NA	0.677302	0.523669	0.840055	NA	NA	NA
CABLES2	0.677381	0.701452	0.538031	NA	NA	NA	0.768604	0.799954	0.663522	NA	NA	NA
ADARB1	0.677401	0.711922	0.51417	NA	NA	NA	0.304441	0.895947	0.201711	NA	NA	NA
HS6ST3	0.677449	0.587369	0.593806	NA	NA	NA	0.569581	0.561493	0.565712	NA	NA	NA
CD34	0.67764	0.853603	0.511366	NA	NA	NA	0.705756	0.891178	0.567918	NA	NA	NA
LRP10	0.677663	0.843689	0.518819	NA	NA	NA	0.121658	0.350215	0.0729503	NA	NA	NA
OR8S1	0.677686	0.52384	0.703915	NA	NA	NA	0.677686	0.52384	0.703915	NA	NA	NA
DPY19L3	0.677729	0.494271	0.807066	0.321073	0.260087	0.299012	0.616081	0.44887	0.653084	0.321073	0.260087	0.299012
TRPV2	0.677749	0.509927	0.696278	NA	NA	NA	0.64601	0.482563	0.652951	NA	NA	NA
TEAD3	0.677891	0.680973	0.558202	NA	NA	NA	1	0.915224	0.977933	NA	NA	NA
UBL7	0.677916	0.9408	0.515427	NA	NA	NA	0.614223	0.528754	0.481572	NA	NA	NA
TSKS	0.677934	0.739289	0.558069	NA	NA	NA	NA	NA	NA	NA	NA	NA
OR7G1	0.678156	0.647457	0.506895	NA	NA	NA	0.345512	0.23871	0.490344	NA	NA	NA
RC3H2	0.678189	0.879627	0.516464	NA	NA	NA	0.678189	0.879627	0.516464	NA	NA	NA
APIP	0.678293	0.570902	0.816249	NA	NA	NA	0.678293	0.570902	0.816249	NA	NA	NA
RSRC2	0.678422	0.667156	0.615188	NA	NA	NA	0.678422	0.667156	0.615188	NA	NA	NA
HAUS2	0.678579	0.671297	0.640116	NA	NA	NA	0.678579	0.671297	0.640116	NA	NA	NA
ZNF667	0.678585	0.475134	0.724117	1	0.932686	1	0.592154	0.408983	0.478879	NA	NA	NA
COL24A1	0.678676	0.469015	0.636113	0.388757	0.395536	0.376077	0.724933	0.704981	0.50584	0.388757	0.395536	0.376077
GOLGA6B	0.678754	0.582922	0.537551	NA	NA	NA	0.658553	0.700927	0.522956	NA	NA	NA
CTD-2132N18.3	0.678762	0.579075	0.547039	NA	NA	NA	0.678762	0.579075	0.547039	NA	NA	NA
P4HA3	0.678816	0.503112	0.969731	NA	NA	NA	0.626731	0.448226	0.890308	NA	NA	NA
DCTD	0.678834	0.518674	0.926425	NA	NA	NA	0.767066	0.640837	0.916308	NA	NA	NA
GNAS	0.678915	0.48066	0.798995	NA	NA	NA	0.873186	0.794852	0.709827	NA	NA	NA
AC104820.2	0.678955	0.761464	0.570955	0.678955	0.761464	0.570955	0.678955	0.761464	0.570955	0.678955	0.761464	0.570955
MTHFSD	0.679028	0.531089	0.475793	NA	NA	NA	0.624019	0.585999	0.465946	NA	NA	NA
DYRK3	0.67913	0.573605	0.653803	NA	NA	NA	0.67913	0.573605	0.653803	NA	NA	NA
KIAA1107	0.679181	0.469837	0.925016	NA	NA	NA	0.763162	0.566932	0.891613	NA	NA	NA
TBCE	0.679259	0.71481	0.50972	NA	NA	NA	0.679259	0.71481	0.50972	NA	NA	NA
RBM46	0.679273	0.544933	0.595193	NA	NA	NA	NA	NA	NA	NA	NA	NA
TMEM40	0.679304	0.681398	0.557244	NA	NA	NA	0.679304	0.681398	0.557244	NA	NA	NA
CHTF8	0.679396	0.489686	0.5141	NA	NA	NA	1	1	0.941384	NA	NA	NA
ZNF778	0.679406	0.476386	0.612943	NA	NA	NA	0.609093	0.408316	0.817961	NA	NA	NA
C3orf67	0.679427	0.482741	0.855355	NA	NA	NA	0.562254	0.385013	0.812747	NA	NA	NA
BIRC8	0.67943	0.716049	0.517652	NA	NA	NA	0.47912	0.708094	0.343694	NA	NA	NA
NIPAL4	0.679455	0.507006	0.577133	NA	NA	NA	0.904181	0.989258	0.760721	NA	NA	NA
ARHGEF25	0.679511	0.507288	0.603574	NA	NA	NA	0.866241	0.785024	0.718513	NA	NA	NA
CARD14	0.679548	0.471124	0.90605	0.225373	0.662401	0.15798	0.789036	0.576417	0.884343	NA	NA	NA
BABAM1	0.679581	0.530318	0.674974	NA	NA	NA	0.677507	0.64443	0.560955	NA	NA	NA
KLHDC7A	0.67959	0.628303	0.540293	NA	NA	NA	0.67959	0.628303	0.540293	NA	NA	NA
NOLC1	0.679618	0.489961	0.590242	NA	NA	NA	0.685715	0.822097	0.50024	NA	NA	NA
DNAH9	0.679664	0.943188	0.461813	NA	NA	NA	0.64689	0.977302	0.432967	NA	NA	NA
CYP7A1	0.679821	0.585827	0.488434	NA	NA	NA	0.415261	0.275963	0.587551	NA	NA	NA
LARS2	0.679823	0.538016	0.638503	NA	NA	NA	0.196679	0.144461	0.183527	NA	NA	NA
KBTBD11	0.679868	0.769487	0.560194	NA	NA	NA	0.679868	0.769487	0.560194	NA	NA	NA
TMEM230	0.679892	0.987499	0.585617	NA	NA	NA	0.679892	0.987499	0.585617	NA	NA	NA
TRBV27	0.679969	0.852694	0.544713	NA	NA	NA	0.679969	0.852694	0.544713	NA	NA	NA
PNPLA2	0.680095	0.508849	0.534892	NA	NA	NA	0.412032	0.285467	0.601677	NA	NA	NA
C8orf31	0.680099	0.583532	0.653252	NA	NA	NA	0.680099	0.583532	0.653252	NA	NA	NA
PCDH17	0.680115	0.936937	0.508592	NA	NA	NA	0.660029	0.66429	0.495326	NA	NA	NA
ZNF444	0.680212	0.608923	0.552983	NA	NA	NA	0.775978	0.680964	0.757075	NA	NA	NA
ZNF618	0.680286	0.665595	0.529888	NA	NA	NA	0.680286	0.665595	0.529888	NA	NA	NA
FLG	0.680465	0.917049	0.461452	0.141341	0.0886339	0.195566	0.710248	0.963056	0.496536	0.132397	0.0831636	0.191512
SLC10A5	0.680477	0.744116	0.492627	NA	NA	NA	0.64636	0.686536	0.465139	NA	NA	NA
DNAAF1	0.680489	0.469694	0.733705	NA	NA	NA	0.800496	0.598667	0.730215	NA	NA	NA
FERD3L	0.680594	0.551694	0.610522	NA	NA	NA	0.680594	0.551694	0.610522	NA	NA	NA
CNTN5	0.680705	0.976268	0.491179	NA	NA	NA	0.541334	0.366015	0.576205	NA	NA	NA
FPR3	0.680781	0.820419	0.537877	NA	NA	NA	0.680781	0.820419	0.537877	NA	NA	NA
C11orf84	0.680804	0.563675	0.532949	NA	NA	NA	0.0749752	0.244412	0.0493992	NA	NA	NA
FAM159B	0.680807	0.547024	0.567244	NA	NA	NA	0.680807	0.547024	0.567244	NA	NA	NA
STRADA	0.680854	0.545485	0.714923	NA	NA	NA	0.680854	0.545485	0.714923	NA	NA	NA
SLC22A24	0.680873	0.896946	0.482541	0.395777	0.291328	0.507448	0.338081	0.503932	0.223506	NA	NA	NA
ZNF624	0.680942	0.566406	0.694241	NA	NA	NA	NA	NA	NA	NA	NA	NA
RSU1	0.680961	0.537218	0.657474	NA	NA	NA	0.680961	0.537218	0.657474	NA	NA	NA
WAPAL	0.680983	0.499549	0.757987	NA	NA	NA	0.668614	0.49124	0.727501	NA	NA	NA
NRD1	0.681127	0.979129	0.487028	NA	NA	NA	0.652549	0.469572	0.606501	NA	NA	NA
C2orf40	0.681235	0.546026	0.837144	NA	NA	NA	0.681235	0.546026	0.837144	NA	NA	NA
LRRC8E	0.681236	0.897493	0.501212	NA	NA	NA	0.659454	0.493981	0.547695	NA	NA	NA
INSL6	0.681304	0.524588	0.514283	NA	NA	NA	0.681304	0.524588	0.514283	NA	NA	NA
PARP9	0.681458	0.509123	0.912526	NA	NA	NA	0.366994	0.249461	0.661231	NA	NA	NA
MDM2	0.681463	0.534862	0.755777	NA	NA	NA	0.681463	0.534862	0.755777	NA	NA	NA
CSNK1G2	0.681495	0.559792	0.640845	NA	NA	NA	NA	NA	NA	NA	NA	NA
CLUH	0.681579	0.71466	0.515715	NA	NA	NA	0.223301	0.141346	0.555442	NA	NA	NA
ZC2HC1A	0.681613	0.531866	0.584966	NA	NA	NA	0.813709	0.842748	0.679097	NA	NA	NA
EFCAB5	0.681679	0.553702	0.464348	0.431493	0.523428	0.312945	0.413535	0.34508	0.252049	0.431493	0.523428	0.312945
NDE1	0.681683	0.477028	0.882122	NA	NA	NA	0.914898	0.763506	0.855274	NA	NA	NA
FMNL3	0.681879	0.551329	0.518855	NA	NA	NA	0.681879	0.551329	0.518855	NA	NA	NA
LGALS16	0.681898	0.866003	0.55575	NA	NA	NA	0.681898	0.866003	0.55575	NA	NA	NA
PLD3	0.681943	0.511804	0.785501	NA	NA	NA	0.26728	0.172243	0.419373	NA	NA	NA
SLC27A6	0.682063	0.513958	0.500342	0.220673	0.260919	0.202722	0.682063	0.513958	0.500342	0.220673	0.260919	0.202722
RP11-793H13.10	0.682097	0.557292	0.591141	NA	NA	NA	0.682097	0.557292	0.591141	NA	NA	NA
LETM2	0.682157	0.645477	0.478565	NA	NA	NA	0.682157	0.645477	0.478565	NA	NA	NA
OMD	0.682158	0.553452	0.72302	NA	NA	NA	1	0.863614	0.809053	NA	NA	NA
SENP7	0.682231	0.727805	0.52804	NA	NA	NA	0.682231	0.727805	0.52804	NA	NA	NA
LIMD1	0.6823	0.526141	0.493127	NA	NA	NA	0.67817	0.495551	0.732179	NA	NA	NA
NXF1	0.682328	0.718693	0.551068	NA	NA	NA	0.578317	0.56992	0.548601	NA	NA	NA
ZNF780B	0.682381	0.49076	0.668831	0.807455	0.789521	0.705623	0.545731	0.404903	0.710208	0.6995	0.939944	0.601718
BCO2	0.682415	0.495527	0.912141	0.430421	0.321331	0.437451	0.741965	0.562501	0.875892	0.430421	0.321331	0.437451
CSMD3	0.682457	0.725474	0.479857	NA	NA	NA	0.797599	0.683471	0.604854	NA	NA	NA
C19orf77	0.682473	0.899524	0.518835	NA	NA	NA	0.592856	0.720048	0.456728	NA	NA	NA
USP49	0.682474	0.739275	0.504973	NA	NA	NA	0.376329	0.908015	0.240931	NA	NA	NA
HECW1	0.682552	0.494319	0.608353	NA	NA	NA	0.671879	0.664993	0.491996	NA	NA	NA
TMEM170A	0.682585	0.979497	0.551925	0.200731	TMEM170A	0.200731	0.308051	0.236028	0.275165	0.200731	TMEM170A	0.200731
SLC30A6	0.682683	0.602979	0.577986	NA	NA	NA	0.666078	0.869559	0.531221	NA	NA	NA
GNB1L	0.682706	0.863298	0.52831	NA	NA	NA	1	0.865595	1	NA	NA	NA
CEP55	0.682807	0.495948	0.764975	NA	NA	NA	0.488285	0.316604	0.342218	NA	NA	NA
HES5	0.682935	0.779078	0.558585	NA	NA	NA	0.682935	0.779078	0.558585	NA	NA	NA
OIT3	0.683014	0.709066	0.61033	NA	NA	NA	0.683014	0.709066	0.61033	NA	NA	NA
NPAS4	0.683101	0.910635	0.518846	NA	NA	NA	0.309573	0.971037	0.222086	NA	NA	NA
SLC39A10	0.683161	0.619144	0.517591	NA	NA	NA	0.683161	0.619144	0.517591	NA	NA	NA
CLK3	0.683178	0.955765	0.537162	0.323135	0.316503	0.345002	0.298839	0.213829	0.458952	0.323135	0.316503	0.345002
SGIP1	0.683378	0.51587	0.572258	NA	NA	NA	0.683378	0.51587	0.572258	NA	NA	NA
TES	0.6834	0.805787	0.564533	NA	NA	NA	0.6834	0.805787	0.564533	NA	NA	NA
KIF17	0.683437	0.506336	0.479892	NA	NA	NA	0.517093	0.867634	0.352736	NA	NA	NA
PLXNB2	0.683446	0.73251	0.491471	NA	NA	NA	0.482657	0.814372	0.324434	NA	NA	NA
OPTC	0.683506	0.819471	0.524315	NA	NA	NA	0.357699	0.353001	0.258269	NA	NA	NA
CCBL2	0.68354	0.519926	0.924192	NA	NA	NA	0.68354	0.519926	0.924192	NA	NA	NA
OSBPL5	0.683603	0.494626	0.606898	NA	NA	NA	0.567756	0.849458	0.39016	NA	NA	NA
FAM214B	0.683612	0.499612	0.980499	NA	NA	NA	0.548318	0.38502	0.896512	NA	NA	NA
ARSK	0.683737	0.480972	0.578989	NA	NA	NA	0.684835	0.485112	0.577227	NA	NA	NA
TRAPPC9	0.683807	0.477877	0.938096	NA	NA	NA	0.52298	0.347009	0.840969	NA	NA	NA
C9orf24	0.683815	0.953693	0.564442	NA	NA	NA	NA	NA	NA	NA	NA	NA
LIMS1	0.683817	0.643155	0.561635	NA	NA	NA	0.540425	0.568707	0.494167	NA	NA	NA
IGSF9	0.683868	0.48864	0.77265	NA	NA	NA	1	0.986297	0.990728	NA	NA	NA
ATRN	0.683934	0.522827	0.748936	NA	NA	NA	0.80735	0.713241	0.629632	NA	NA	NA
RLN2	0.684064	0.545812	0.682631	NA	NA	NA	0.839855	0.7602	0.736154	NA	NA	NA
TPRN	0.684215	0.633248	0.562349	NA	NA	NA	0.684215	0.633248	0.562349	NA	NA	NA
ZBTB43	0.68433	0.547061	0.578466	NA	NA	NA	0.68433	0.547061	0.578466	NA	NA	NA
RNMT	0.68438	0.53236	0.770026	NA	NA	NA	0.724385	0.607176	0.769044	NA	NA	NA
SCCPDH	0.684393	0.497946	0.513372	NA	NA	NA	0.684393	0.497946	0.513372	NA	NA	NA
SLC4A4	0.684488	0.563875	0.499359	NA	NA	NA	0.684488	0.563875	0.499359	NA	NA	NA
YBEY	0.684577	0.557061	0.76997	NA	NA	NA	0.684577	0.557061	0.76997	NA	NA	NA
PTPRU	0.684633	0.767775	0.5016	NA	NA	NA	0.76296	0.584188	0.64946	NA	NA	NA
SYNE3	0.684635	0.808094	0.515648	NA	NA	NA	0.687105	0.928421	0.519817	NA	NA	NA
CCDC73	0.684643	0.491044	0.727427	NA	NA	NA	0.638507	0.479714	0.730926	NA	NA	NA
CD4	0.684769	0.504471	0.929311	NA	NA	NA	0.684769	0.504471	0.929311	NA	NA	NA
IGLV4-69	0.68482	0.62408	0.54962	NA	NA	NA	0.68482	0.62408	0.54962	NA	NA	NA
AL359693.1	0.685042	0.576691	0.772934	NA	NA	NA	0.793503	0.716853	0.772557	NA	NA	NA
LAMA3	0.685083	0.475805	0.732617	NA	NA	NA	0.707779	0.498956	0.577813	NA	NA	NA
AP000350.4	0.685092	0.567385	0.847218	NA	NA	NA	0.685092	0.567385	0.847218	NA	NA	NA
ZNF236	0.685187	0.617859	0.497342	NA	NA	NA	0.727376	0.677055	0.564964	NA	NA	NA
C13orf35	0.685253	0.60711	0.60839	NA	NA	NA	1	0.924874	1	NA	NA	NA
CD36	0.685268	0.588953	0.490098	0.361019	0.311568	0.278204	0.563599	0.38902	0.438977	0.361019	0.311568	0.278204
CLEC12A	0.685386	0.531314	0.854829	NA	NA	NA	0.685386	0.531314	0.854829	NA	NA	NA
TMPRSS15	0.685428	0.490782	0.689386	0.270533	0.19222	0.389349	0.114389	0.066894	0.688253	0.270533	0.19222	0.389349
TOR1B	0.685555	0.515662	0.924836	NA	NA	NA	0.685555	0.515662	0.924836	NA	NA	NA
EXOC6B	0.685778	0.788074	0.497323	NA	NA	NA	0.565851	0.402826	0.884101	NA	NA	NA
KIAA0895	0.685818	0.610545	0.511445	NA	NA	NA	0.556988	0.40561	0.507529	NA	NA	NA
APMAP	0.685839	0.519022	0.494086	NA	NA	NA	0.736029	0.613632	0.652767	NA	NA	NA
C15orf48	0.685863	0.609978	0.556053	0.535235	0.498342	0.457731	0.685863	0.609978	0.556053	0.535235	0.498342	0.457731
POLD3	0.685888	0.501476	0.619559	NA	NA	NA	0.492106	0.386575	0.344304	NA	NA	NA
FBXO24	0.68589	0.745867	0.516666	NA	NA	NA	0.727411	0.556048	0.592761	NA	NA	NA
CENPL	0.685983	0.855339	0.52136	NA	NA	NA	0.685983	0.855339	0.52136	NA	NA	NA
SLCO1B7	0.686056	0.506209	0.727242	0.581095	0.477401	0.561258	1	0.810988	0.840649	0.581095	0.477401	0.561258
SENP8	0.686192	0.551654	0.660051	NA	NA	NA	0.686192	0.551654	0.660051	NA	NA	NA
OR4K5	0.686274	0.548566	0.92133	NA	NA	NA	0.523725	0.393323	0.687928	NA	NA	NA
MRPS25	0.686405	0.568369	0.738206	NA	NA	NA	NA	NA	NA	NA	NA	NA
SLC35E2	0.686452	0.572184	0.732859	NA	NA	NA	NA	NA	NA	NA	NA	NA
APOPT1	0.686493	0.967283	0.522245	NA	NA	NA	0.686493	0.967283	0.522245	NA	NA	NA
DSCR4	0.686542	0.813937	0.571871	NA	NA	NA	NA	NA	NA	NA	NA	NA
PLA2G1B	0.686546	0.957287	0.569659	NA	NA	NA	0.686546	0.957287	0.569659	NA	NA	NA
RGPD8	0.686643	0.545511	0.769304	NA	NA	NA	0.686643	0.545511	0.769304	NA	NA	NA
CTCFL	0.68665	0.487875	0.779052	NA	NA	NA	0.662751	0.461289	0.500157	NA	NA	NA
SHROOM3	0.686698	0.712348	0.472178	NA	NA	NA	0.888867	0.706374	0.850957	NA	NA	NA
LIPM	0.686728	0.509706	0.925712	NA	NA	NA	0.686728	0.509706	0.925712	NA	NA	NA
PIGL	0.686732	0.706733	0.519404	NA	NA	NA	0.743388	0.598857	0.6777	NA	NA	NA
KCNIP2	0.686768	0.542647	0.931766	NA	NA	NA	0.686768	0.542647	0.931766	NA	NA	NA
CCR7	0.68679	0.535092	0.824414	NA	NA	NA	NA	NA	NA	NA	NA	NA
PAQR4	0.686856	0.909826	0.59669	NA	NA	NA	0.686856	0.909826	0.59669	NA	NA	NA
C6orf99	0.687007	0.552885	0.699665	NA	NA	NA	0.687007	0.552885	0.699665	NA	NA	NA
CASP9	0.687082	0.525678	0.906353	NA	NA	NA	1	0.970399	1	NA	NA	NA
RELL2	0.687126	0.947529	0.5102	NA	NA	NA	0.687126	0.947529	0.5102	NA	NA	NA
PRDM14	0.687154	0.572049	0.670182	NA	NA	NA	0.687154	0.572049	0.670182	NA	NA	NA
KANSL1	0.687218	0.493257	0.580555	NA	NA	NA	0.687218	0.493257	0.580555	NA	NA	NA
GUCY2C	0.687286	0.507693	0.872793	NA	NA	NA	0.427828	0.281601	0.679891	NA	NA	NA
MAD2L1	0.687351	0.740238	0.612476	NA	NA	NA	NA	NA	NA	NA	NA	NA
TCF19	0.687483	0.514602	0.707874	NA	NA	NA	0.687483	0.514602	0.707874	NA	NA	NA
IGHV3-64	0.68754	IGHV3-64	0.68754	NA	NA	NA	0.68754	IGHV3-64	0.68754	NA	NA	NA
REG4	0.687632	0.55668	0.681083	NA	NA	NA	0.450481	0.499715	0.311996	NA	NA	NA
IL34	0.687736	0.586726	0.558399	NA	NA	NA	0.687736	0.586726	0.558399	NA	NA	NA
ZGLP1	0.687762	0.736732	0.574416	NA	NA	NA	0.687762	0.736732	0.574416	NA	NA	NA
NOC4L	0.6878	0.483863	0.538177	NA	NA	NA	0.505283	0.330815	0.533311	NA	NA	NA
PPP2R5A	0.687805	0.583083	0.774174	NA	NA	NA	NA	NA	NA	NA	NA	NA
MORC1	0.687965	0.524472	0.525741	NA	NA	NA	0.679209	0.50187	0.763858	NA	NA	NA
CWC25	0.688023	0.505428	0.799738	NA	NA	NA	0.685764	0.511265	0.744319	NA	NA	NA
CD163L1	0.688143	0.47587	0.556966	0.36577	0.796929	0.249822	0.481827	0.922415	0.310012	0.36577	0.796929	0.249822
METTL21A	0.688343	0.513846	0.897169	NA	NA	NA	0.688343	0.513846	0.897169	NA	NA	NA
BTAF1	0.688501	0.551481	0.820474	NA	NA	NA	0.688501	0.551481	0.820474	NA	NA	NA
KCNH1	0.688583	0.511694	0.821834	NA	NA	NA	1	0.961505	1	NA	NA	NA
PEX5L	0.688606	0.518838	0.610793	NA	NA	NA	0.688606	0.518838	0.610793	NA	NA	NA
KIAA0226	0.688641	0.503493	0.891869	NA	NA	NA	0.690542	0.488451	0.517116	NA	NA	NA
AREG	0.688645	0.524462	0.579624	NA	NA	NA	0.443789	0.363451	0.330169	NA	NA	NA
STRN	0.68866	0.517686	0.80101	NA	NA	NA	1	1	0.999964	NA	NA	NA
C20orf166	0.688668	0.513325	0.879446	NA	NA	NA	0.688668	0.513325	0.879446	NA	NA	NA
NDUFS2	0.688753	0.542753	0.681252	NA	NA	NA	1	0.913434	1	NA	NA	NA
RRM1	0.688754	0.753084	0.523247	NA	NA	NA	0.688754	0.753084	0.523247	NA	NA	NA
GNAO1	0.688773	0.553777	0.799635	NA	NA	NA	0.688773	0.553777	0.799635	NA	NA	NA
SPIDR	0.688837	0.537261	0.600518	NA	NA	NA	0.624591	0.478715	0.586993	NA	NA	NA
MARK2	0.68886	0.780296	0.524515	NA	NA	NA	0.68886	0.780296	0.524515	NA	NA	NA
WFDC3	0.688885	0.551392	0.589359	NA	NA	NA	0.688885	0.551392	0.589359	NA	NA	NA
ZMYND12	0.688937	0.783544	0.602372	NA	NA	NA	NA	NA	NA	NA	NA	NA
IGLL1	0.688964	0.505979	0.612448	NA	NA	NA	0.560568	0.414768	0.587219	NA	NA	NA
TLX1NB	0.688982	0.829884	0.601019	NA	NA	NA	0.190797	0.144106	0.140631	NA	NA	NA
FAM83C	0.689019	0.623771	0.511737	NA	NA	NA	0.683081	0.664078	0.506575	NA	NA	NA
AKAP13	0.689048	0.688667	0.469602	0.805736	0.737382	0.712899	0.291638	0.548038	0.169456	0.805736	0.737382	0.712899
SIRPB1	0.68908	0.82263	0.501953	NA	NA	NA	0.335499	0.218804	0.586272	NA	NA	NA
TLL1	0.689125	0.502677	0.574347	NA	NA	NA	0.399508	0.27557	0.738988	NA	NA	NA
TRBV20OR9-2	0.689235	0.553533	0.851578	NA	NA	NA	0.689235	0.553533	0.851578	NA	NA	NA
IFNA4	0.689398	0.680092	0.554747	NA	NA	NA	0.62592	0.593549	0.5158	NA	NA	NA
AKAP3	0.689455	0.50544	0.486246	NA	NA	NA	1	0.949603	0.82338	NA	NA	NA
FAM129C	0.689536	0.499084	0.592546	NA	NA	NA	0.422224	0.280133	0.576769	NA	NA	NA
VLDLR	0.689716	0.48738	0.899203	NA	NA	NA	0.627115	0.433481	0.73776	NA	NA	NA
LIPN	0.68979	0.520891	0.847259	NA	NA	NA	0.587469	0.699953	0.448736	NA	NA	NA
MCCD1	0.689842	0.600693	0.623244	NA	NA	NA	NA	NA	NA	NA	NA	NA
AC087645.1	0.689902	0.527978	0.709929	NA	NA	NA	0.789834	0.660361	0.745776	NA	NA	NA
UBE3B	0.689914	0.986488	0.537937	NA	NA	NA	0.689618	0.811994	0.551193	NA	NA	NA
AC104472.1	0.689915	0.563823	0.880847	NA	NA	NA	0.689915	0.563823	0.880847	NA	NA	NA
TCF21	0.689922	0.542852	0.832173	NA	NA	NA	0.667208	0.54558	0.741689	NA	NA	NA
MAP1LC3C	0.689947	0.65028	0.61474	NA	NA	NA	NA	NA	NA	NA	NA	NA
PDPN	0.689979	0.603283	0.565286	NA	NA	NA	1	0.986495	1	NA	NA	NA
LIPJ	0.690001	0.55243	0.507981	NA	NA	NA	0.690001	0.55243	0.507981	NA	NA	NA
PLXNA2	0.69007	0.845199	0.488076	NA	NA	NA	1	0.872042	0.831279	NA	NA	NA
TNKS2	0.69013	0.539303	0.778769	NA	NA	NA	0.69013	0.539303	0.778769	NA	NA	NA
VAV3	0.690172	0.518662	0.552178	NA	NA	NA	0.502863	0.885156	0.378849	NA	NA	NA
HMGCL	0.690311	0.562055	0.862439	NA	NA	NA	0.690311	0.562055	0.862439	NA	NA	NA
TRPC4AP	0.690501	0.831747	0.557743	NA	NA	NA	0.690501	0.831747	0.557743	NA	NA	NA
CREB3	0.69055	0.536745	0.662667	NA	NA	NA	0.478695	0.780818	0.335442	NA	NA	NA
PAQR6	0.690611	0.567625	0.521155	NA	NA	NA	0.645763	0.503595	0.87062	NA	NA	NA
TMEM247	0.690711	0.544439	0.515135	0.288904	0.269463	0.262584	0.444167	0.341746	0.414419	0.288904	0.269463	0.262584
TRIM46	0.690805	0.729752	0.499113	NA	NA	NA	0.653249	0.801745	0.468271	NA	NA	NA
PLEKHG1	0.690832	0.935182	0.502638	NA	NA	NA	0.171035	0.152518	0.104911	NA	NA	NA
DPM1	0.690871	0.678483	0.684307	NA	NA	NA	0.690871	0.678483	0.684307	NA	NA	NA
ARRB2	0.690933	0.539035	0.938765	NA	NA	NA	0.79248	0.66658	1	NA	NA	NA
FBXO10	0.690936	0.512294	0.503066	NA	NA	NA	0.690936	0.512294	0.503066	NA	NA	NA
PGM2	0.691028	0.497586	0.985261	NA	NA	NA	0.886637	0.736426	0.994132	NA	NA	NA
AFAP1L1	0.691113	0.556245	0.586554	NA	NA	NA	0.691113	0.556245	0.586554	NA	NA	NA
SUFU	0.691236	0.879354	0.567795	NA	NA	NA	0.234088	0.198896	0.187536	NA	NA	NA
NEK1	0.691335	0.517273	0.706158	NA	NA	NA	0.65585	0.584286	0.506722	NA	NA	NA
TMEM78	0.691346	0.556412	0.853339	NA	NA	NA	0.691346	0.556412	0.853339	NA	NA	NA
PLK4	0.691364	0.508716	0.675064	NA	NA	NA	0.26384	0.17407	0.593361	NA	NA	NA
BPIFC	0.691385	0.55549	0.538999	NA	NA	NA	0.666816	0.550592	0.525415	NA	NA	NA
DEPDC1B	0.691526	0.614502	0.699055	NA	NA	NA	0.691526	0.614502	0.699055	NA	NA	NA
CR1	0.691528	0.659727	0.495784	NA	NA	NA	0.898387	0.755259	0.817626	NA	NA	NA
CTRB1	0.691666	0.709643	0.556488	NA	NA	NA	0.691666	0.709643	0.556488	NA	NA	NA
PUS3	0.691678	0.59643	0.536186	NA	NA	NA	0.539429	0.443152	0.448848	NA	NA	NA
KBTBD13	0.691701	0.567069	0.65996	NA	NA	NA	0.732343	0.615536	0.647937	NA	NA	NA
TMEM19	0.69181	0.724408	0.545205	NA	NA	NA	0.609542	0.463918	0.893032	NA	NA	NA
ZSCAN29	0.691825	0.536545	0.7397	NA	NA	NA	0.677275	0.548671	0.478494	NA	NA	NA
CLDN14	0.692075	0.520567	0.885211	NA	NA	NA	0.809733	0.697512	0.807961	NA	NA	NA
HOXD8	0.692111	0.624424	0.680718	NA	NA	NA	0.692111	0.624424	0.680718	NA	NA	NA
GFOD2	0.692159	0.641821	0.665798	NA	NA	NA	0.692159	0.641821	0.665798	NA	NA	NA
METTL20	0.69219	0.523652	0.853439	NA	NA	NA	0.74611	0.584868	0.833169	NA	NA	NA
ADPRHL1	0.692233	0.572745	0.563607	NA	NA	NA	0.645191	0.581835	0.560479	NA	NA	NA
DGKZ	0.69226	0.551839	0.507796	NA	NA	NA	0.587215	0.781796	0.439238	NA	NA	NA
GYS1	0.69227	0.597168	0.580331	NA	NA	NA	0.69227	0.597168	0.580331	NA	NA	NA
ZNF430	0.692301	0.738985	0.570626	NA	NA	NA	0.549835	0.501483	0.409641	NA	NA	NA
GLOD4	0.692322	0.510653	0.762087	NA	NA	NA	1	0.872243	0.780603	NA	NA	NA
CENPK	0.69236	0.572536	0.6694	NA	NA	NA	0.69236	0.572536	0.6694	NA	NA	NA
CDHR3	0.692431	0.493962	0.799998	NA	NA	NA	0.456102	0.30085	0.639733	NA	NA	NA
MED24	0.692453	0.520618	0.683589	NA	NA	NA	0.692453	0.520618	0.683589	NA	NA	NA
DYNAP	0.692557	0.816806	0.554617	NA	NA	NA	0.427925	0.612994	0.340955	NA	NA	NA
MBIP	0.692564	0.958846	0.583527	NA	NA	NA	0.692564	0.958846	0.583527	NA	NA	NA
EPB41L1	0.692605	0.514886	0.72803	NA	NA	NA	0.655355	0.942834	0.499903	NA	NA	NA
TRIM7	0.692734	0.63058	0.542108	NA	NA	NA	0.615888	0.827443	0.492598	NA	NA	NA
CCDC54	0.692785	0.526485	0.805996	NA	NA	NA	1	0.798261	0.919726	NA	NA	NA
TCAIM	0.692835	0.66263	0.521846	NA	NA	NA	0.799308	0.666871	1	NA	NA	NA
TTC4	0.692935	0.633216	0.667244	NA	NA	NA	0.692935	0.633216	0.667244	NA	NA	NA
RACGAP1	0.692941	0.583612	0.747391	NA	NA	NA	0.506669	0.511302	0.412272	NA	NA	NA
ZFP36L1	0.692989	0.519685	0.616626	NA	NA	NA	0.692989	0.519685	0.616626	NA	NA	NA
PLA2G15	0.693033	0.581646	0.535733	NA	NA	NA	0.852474	0.989273	0.752797	NA	NA	NA
CHST9	0.69309	0.930742	0.506189	NA	NA	NA	0.677321	0.898532	0.499192	NA	NA	NA
THSD7B	0.693285	0.527308	0.502399	NA	NA	NA	0.359514	0.420242	0.221043	NA	NA	NA
RDH5	0.693434	0.985412	0.565185	NA	NA	NA	0.693434	0.985412	0.565185	NA	NA	NA
TRAPPC11	0.693481	0.536025	0.605057	NA	NA	NA	0.832017	0.717178	0.929845	NA	NA	NA
AHDC1	0.693502	0.516801	0.674379	NA	NA	NA	0.818611	0.90387	0.704609	NA	NA	NA
RFK	0.693523	0.547038	0.91709	NA	NA	NA	0.693523	0.547038	0.91709	NA	NA	NA
RAE1	0.693543	0.542781	0.832777	NA	NA	NA	0.589151	0.450379	0.809416	NA	NA	NA
CYFIP2	0.69359	0.654554	0.626911	NA	NA	NA	0.810085	0.700106	0.724659	NA	NA	NA
ZNF76	0.693667	0.498267	0.722182	NA	NA	NA	0.476116	0.596671	0.306769	NA	NA	NA
AVEN	0.69367	0.499616	0.934948	NA	NA	NA	1	0.84998	0.835114	NA	NA	NA
COLCA1	0.693675	0.55826	0.812307	NA	NA	NA	NA	NA	NA	NA	NA	NA
COL11A1	0.693841	0.505996	0.869289	NA	NA	NA	0.625378	0.447409	0.858165	NA	NA	NA
GNG2	0.693855	0.612298	0.659652	NA	NA	NA	0.693855	0.612298	0.659652	NA	NA	NA
PNPT1	0.693886	0.518452	0.839155	NA	NA	NA	0.525582	0.369415	0.868094	NA	NA	NA
H6PD	0.694038	0.497957	0.936474	NA	NA	NA	0.694038	0.497957	0.936474	NA	NA	NA
POLA2	0.694048	0.534747	0.812353	NA	NA	NA	0.694048	0.534747	0.812353	NA	NA	NA
SLC9A4	0.694064	0.504563	0.899145	NA	NA	NA	0.657878	0.472203	0.882218	NA	NA	NA
MAATS1	0.694098	0.504662	0.941074	NA	NA	NA	0.751168	0.572209	0.869456	NA	NA	NA
COMMD2	0.694118	0.568702	0.767961	NA	NA	NA	NA	NA	NA	NA	NA	NA
PI4K2B	0.694172	0.557959	0.761649	NA	NA	NA	0.694172	0.557959	0.761649	NA	NA	NA
TRIM37	0.694217	0.545719	0.935592	NA	NA	NA	0.540985	0.391278	0.736581	NA	NA	NA
WDR31	0.694228	0.552377	0.749634	NA	NA	NA	0.690593	0.658348	0.547049	NA	NA	NA
APLNR	0.694244	0.547699	0.850185	NA	NA	NA	0.694244	0.547699	0.850185	NA	NA	NA
SLC22A14	0.694296	0.507242	0.920238	0.782395	0.672869	1	1	0.844824	0.983503	NA	NA	NA
SURF1	0.694458	0.940107	0.573057	NA	NA	NA	0.694458	0.940107	0.573057	NA	NA	NA
KIAA1328	0.6945	0.542501	0.788064	NA	NA	NA	1	0.971281	0.795732	NA	NA	NA
PRKAR2A	0.694584	0.841585	0.588074	NA	NA	NA	0.775985	0.713264	0.794557	NA	NA	NA
OR51B2	0.694695	0.584002	0.799828	NA	NA	NA	0.694695	0.584002	0.799828	NA	NA	NA
DPEP2	0.694712	0.530193	0.831671	NA	NA	NA	0.660212	0.499096	0.811537	NA	NA	NA
FAM20C	0.694765	0.530246	0.510343	NA	NA	NA	0.607978	0.545396	0.591878	NA	NA	NA
POC1A	0.694833	0.553869	0.658424	NA	NA	NA	0.694833	0.553869	0.658424	NA	NA	NA
CPNE8	0.694887	0.558136	0.808824	NA	NA	NA	0.694887	0.558136	0.808824	NA	NA	NA
PDLIM4	0.69497	0.596458	0.684053	NA	NA	NA	1	0.94346	1	NA	NA	NA
LTB	0.695108	0.611065	0.498534	NA	NA	NA	0.803082	0.711274	0.684867	NA	NA	NA
ST7L	0.695245	0.542609	0.490524	0.630258	0.469486	0.54062	0.589064	0.924897	0.401237	0.630258	0.469486	0.54062
LRFN2	0.695366	0.614145	0.656565	NA	NA	NA	0.695366	0.614145	0.656565	NA	NA	NA
OR6C76	0.695389	0.53633	0.540591	0.267691	0.397384	0.222219	0.695389	0.53633	0.540591	0.267691	0.397384	0.222219
MRPL43	0.695808	0.598847	0.715147	NA	NA	NA	0.35964	0.440235	0.279391	NA	NA	NA
HAVCR1	0.695839	0.516269	0.627446	0.00385289	0.0487385	0.00272419	1	0.939868	0.962955	NA	NA	NA
FSTL3	0.695884	0.560295	0.866523	NA	NA	NA	0.695884	0.560295	0.866523	NA	NA	NA
DMRT2	0.695915	0.797965	0.514329	NA	NA	NA	0.705952	0.560701	0.528208	NA	NA	NA
PDSS1	0.695933	0.633891	0.562717	NA	NA	NA	0.609975	0.546268	0.500275	NA	NA	NA
NLE1	0.69597	0.604384	0.527688	NA	NA	NA	0.690412	0.678693	0.524025	NA	NA	NA
MRP63	0.696153	0.593159	0.581309	NA	NA	NA	NA	NA	NA	NA	NA	NA
TAF5L	0.696174	0.760126	0.531955	NA	NA	NA	0.20314	0.144013	0.163623	NA	NA	NA
VAC14	0.696189	0.990391	0.529943	NA	NA	NA	0.448961	0.379507	0.296465	NA	NA	NA
LCN9	0.696191	0.614735	0.598358	NA	NA	NA	0.696191	0.614735	0.598358	NA	NA	NA
CA5A	0.696235	0.988457	0.584216	NA	NA	NA	NA	NA	NA	NA	NA	NA
KEAP1	0.696264	0.512787	0.915356	NA	NA	NA	0.738858	0.566622	0.886872	NA	NA	NA
ANKRD17	0.696401	0.54434	0.750778	NA	NA	NA	0.696401	0.54434	0.750778	NA	NA	NA
ALDH3B1	0.696436	0.738351	0.496602	NA	NA	NA	0.684656	0.589617	0.488732	NA	NA	NA
XYLB	0.696478	0.907325	0.490908	NA	NA	NA	0.44906	0.670732	0.286247	NA	NA	NA
CCDC102A	0.696502	0.561621	0.836397	NA	NA	NA	0.696502	0.561621	0.836397	NA	NA	NA
PSG5	0.696539	0.542246	0.713718	0.117523	0.109552	0.106781	0.696539	0.542246	0.713718	0.117523	0.109552	0.106781
GTF2IRD2	0.696547	0.529676	0.915916	NA	NA	NA	0.806926	0.759952	0.756056	NA	NA	NA
TMEM161A	0.696687	0.567772	0.725408	0.192319	0.180937	0.203781	0.605055	0.484608	0.681615	0.192319	0.180937	0.203781
TSHB	0.696694	0.54814	1	NA	NA	NA	0.741025	0.631688	0.811581	NA	NA	NA
ZNF680	0.696701	0.858659	0.59103	NA	NA	NA	0.696701	0.858659	0.59103	NA	NA	NA
NCAPD2	0.696714	0.66156	0.493364	NA	NA	NA	0.537646	0.771672	0.358914	NA	NA	NA
STIM1	0.696771	0.517396	0.751958	NA	NA	NA	0.872302	0.72335	0.790186	NA	NA	NA
AC104841.2	0.696808	0.930805	0.533408	NA	NA	NA	0.696808	0.930805	0.533408	NA	NA	NA
ERP44	0.696835	0.600579	0.698441	NA	NA	NA	0.696835	0.600579	0.698441	NA	NA	NA
TMPRSS5	0.696896	0.503911	0.667139	0.180839	0.149025	0.25243	0.84656	0.708886	0.675032	NA	NA	NA
NFS1	0.696953	0.987946	0.558482	NA	NA	NA	0.415505	0.414266	0.334907	NA	NA	NA
GPR18	0.696987	0.844561	0.612743	NA	NA	NA	NA	NA	NA	NA	NA	NA
RGSL1	0.697236	0.523925	0.680601	NA	NA	NA	0.672156	0.506542	0.614568	NA	NA	NA
TCERG1	0.697245	0.580211	0.69185	NA	NA	NA	0.709752	0.63357	0.625743	NA	NA	NA
PRRT2	0.697253	0.562266	0.614742	NA	NA	NA	NA	NA	NA	NA	NA	NA
TSC22D2	0.697333	0.686148	0.500409	NA	NA	NA	0.697333	0.686148	0.500409	NA	NA	NA
SBSN	0.697364	0.779871	0.502559	NA	NA	NA	0.749479	0.589686	0.663588	NA	NA	NA
ZNF567	0.697493	0.665315	0.602627	NA	NA	NA	NA	NA	NA	NA	NA	NA
OARD1	0.697585	0.51658	0.931061	1	0.93354	1	0.697585	0.51658	0.931061	1	0.93354	1
MPV17	0.697635	0.640069	0.741685	NA	NA	NA	0.697635	0.640069	0.741685	NA	NA	NA
SGPP2	0.69768	0.519709	0.891302	NA	NA	NA	0.69768	0.519709	0.891302	NA	NA	NA
C18orf54	0.697712	0.604248	0.656613	NA	NA	NA	1	0.815228	1	NA	NA	NA
NOP2	0.697727	0.662246	0.525737	NA	NA	NA	0.374452	0.834885	0.242515	NA	NA	NA
TBRG1	0.697748	0.689283	0.537897	0.399348	0.540682	0.292857	0.697748	0.689283	0.537897	0.399348	0.540682	0.292857
LHCGR	0.697858	0.581471	0.834091	NA	NA	NA	0.697858	0.581471	0.834091	NA	NA	NA
CRYGS	0.697872	0.564721	0.61282	NA	NA	NA	0.697872	0.564721	0.61282	NA	NA	NA
SESTD1	0.697921	0.81145	0.530947	NA	NA	NA	0.697921	0.81145	0.530947	NA	NA	NA
CD5L	0.698069	0.556964	0.853897	NA	NA	NA	0.561445	0.471154	0.533718	NA	NA	NA
TRAV41	0.69812	0.559352	0.751617	NA	NA	NA	0.36997	0.305575	0.336674	NA	NA	NA
GXYLT2	0.698161	0.612938	0.59966	NA	NA	NA	0.698161	0.612938	0.59966	NA	NA	NA
USP50	0.69817	0.581281	0.558813	NA	NA	NA	0.69817	0.581281	0.558813	NA	NA	NA
PRSS57	0.698222	0.670102	0.544385	NA	NA	NA	0.712294	0.754909	0.55594	NA	NA	NA
GINS3	0.698372	0.536012	0.906569	NA	NA	NA	NA	NA	NA	NA	NA	NA
RMI1	0.698419	0.560737	0.590282	NA	NA	NA	0.832648	0.986126	0.67682	NA	NA	NA
PRB3	0.698436	0.755837	0.525083	NA	NA	NA	0.503282	0.924317	0.379274	NA	NA	NA
TCEB3B	0.698444	0.514876	0.940622	1	0.924773	0.935306	1	0.885004	0.997269	1	0.924773	0.935306
DAND5	0.698474	0.783911	0.561527	NA	NA	NA	NA	NA	NA	NA	NA	NA
COQ4	0.69853	0.628535	0.54018	NA	NA	NA	0.322258	0.255657	0.222762	NA	NA	NA
DDX25	0.698555	0.563666	0.634782	NA	NA	NA	0.476614	0.750817	0.346138	NA	NA	NA
C8orf49	0.698797	0.546994	0.861549	NA	NA	NA	0.727139	0.593132	0.696121	NA	NA	NA
HTR4	0.698844	0.670476	0.51441	NA	NA	NA	0.693085	0.857669	0.511849	NA	NA	NA
FAM186B	0.698866	0.518243	0.60406	NA	NA	NA	0.779666	0.677066	0.604149	NA	NA	NA
TUBA3D	0.698878	0.60602	0.698406	NA	NA	NA	0.678632	0.661868	0.660632	NA	NA	NA
ZNF135	0.698903	0.510462	0.893837	NA	NA	NA	0.650432	0.46571	0.889481	NA	NA	NA
FCRL1	0.698934	0.517338	0.813846	1	0.818075	1	0.727469	0.666113	0.55202	1	0.818075	1
C20orf96	0.698972	0.563427	0.695733	NA	NA	NA	0.373998	0.534672	0.289935	NA	NA	NA
DOCK1	0.699054	0.611479	0.506385	NA	NA	NA	0.397362	0.616947	0.259615	NA	NA	NA
VRK2	0.699058	0.796302	0.552486	NA	NA	NA	0.699058	0.796302	0.552486	NA	NA	NA
ALDH1B1	0.699068	0.553876	0.97114	0.71981	0.582231	0.932755	0.83465	0.681838	0.988521	0.815874	0.730994	0.948072
LRRC3C	0.699086	0.681568	0.677056	NA	NA	NA	0.699086	0.681568	0.677056	NA	NA	NA
FURIN	0.6991	0.522463	0.835767	NA	NA	NA	0.6991	0.522463	0.835767	NA	NA	NA
QTRT1	0.699132	0.793797	0.557891	NA	NA	NA	0.250751	0.192657	0.363622	NA	NA	NA
NRBP1	0.699209	0.564107	0.620574	NA	NA	NA	0.699209	0.564107	0.620574	NA	NA	NA
SEC14L1	0.699326	0.532326	0.762771	0.553097	0.500477	0.510031	0.699326	0.532326	0.762771	0.553097	0.500477	0.510031
ZBED6CL	0.699382	0.65205	0.553482	0.600929	0.507371	0.470648	0.699382	0.65205	0.553482	0.600929	0.507371	0.470648
CFH	0.699535	0.523366	0.806356	NA	NA	NA	0.869578	0.74663	0.955839	NA	NA	NA
ID3	0.699537	0.554251	0.865923	NA	NA	NA	0.699537	0.554251	0.865923	NA	NA	NA
CAPG	0.69968	0.58242	0.80863	NA	NA	NA	0.837324	0.763897	0.84616	NA	NA	NA
LRRN4	0.699706	0.671909	0.515899	NA	NA	NA	0.781747	0.594459	0.987249	NA	NA	NA
KLHL22	0.699748	0.574103	0.618296	NA	NA	NA	0.699748	0.574103	0.618296	NA	NA	NA
CNN2	0.699761	0.570675	0.694054	NA	NA	NA	0.535244	0.426967	0.67422	NA	NA	NA
DIDO1	0.699933	0.500304	0.550357	NA	NA	NA	0.919572	0.766309	0.754059	NA	NA	NA
SORCS3	0.69996	0.533953	0.878115	NA	NA	NA	0.787126	0.638404	0.875432	NA	NA	NA
APOD	0.699965	0.567044	0.790974	NA	NA	NA	0.614174	0.494688	0.754459	NA	NA	NA
NUS1	0.700126	0.585745	0.742168	NA	NA	NA	NA	NA	NA	NA	NA	NA
ADCY6	0.700171	0.523548	0.702347	NA	NA	NA	0.449075	0.308839	0.551871	NA	NA	NA
FOXS1	0.700171	0.513602	0.508771	NA	NA	NA	0.700171	0.513602	0.508771	NA	NA	NA
SPATS1	0.700228	0.528742	0.53258	NA	NA	NA	0.700228	0.528742	0.53258	NA	NA	NA
PLEK2	0.700258	0.511725	0.768204	NA	NA	NA	0.748325	0.57917	0.694051	NA	NA	NA
RHOU	0.700265	0.599159	0.658228	NA	NA	NA	0.700265	0.599159	0.658228	NA	NA	NA
DCDC2	0.700346	0.537529	0.680546	NA	NA	NA	0.405715	0.936251	0.300206	NA	NA	NA
CACNA2D2	0.700464	0.539692	0.934578	NA	NA	NA	0.832437	0.695765	0.969375	NA	NA	NA
SETX	0.700552	0.505782	0.908561	NA	NA	NA	0.650281	0.445105	0.708083	NA	NA	NA
OR4C15	0.700613	0.515521	0.878212	NA	NA	NA	0.700613	0.515521	0.878212	NA	NA	NA
LILRA3	0.700649	0.537937	0.803013	NA	NA	NA	0.700649	0.537937	0.803013	NA	NA	NA
SEC31A	0.700652	0.553252	0.730545	NA	NA	NA	0.531081	0.353947	0.576785	NA	NA	NA
ZNF248	0.700852	0.534752	0.955516	NA	NA	NA	0.720888	0.578894	1	NA	NA	NA
FAM83E	0.700876	0.515604	0.504293	NA	NA	NA	0.706097	0.69397	0.510948	NA	NA	NA
ZNF439	0.700894	0.523947	0.916168	1	0.988582	1	0.774698	0.624844	0.860285	1	0.988582	1
SYNGR3	0.70095	0.562758	0.644959	NA	NA	NA	0.70095	0.562758	0.644959	NA	NA	NA
ZNF273	0.700955	0.799517	0.506472	NA	NA	NA	0.71133	0.819252	0.530782	NA	NA	NA
CCR8	0.701096	0.599602	0.746952	NA	NA	NA	0.701096	0.599602	0.746952	NA	NA	NA
EXOC5	0.701158	0.617322	0.651814	NA	NA	NA	NA	NA	NA	NA	NA	NA
VILL	0.701336	0.894837	0.505237	NA	NA	NA	0.685466	0.992609	0.492174	NA	NA	NA
ZNF574	0.701336	0.623705	0.501979	NA	NA	NA	0.741915	0.745839	0.550852	NA	NA	NA
EMC9	0.701426	0.755437	0.572297	NA	NA	NA	NA	NA	NA	NA	NA	NA
CCDC63	0.701466	0.568973	0.78041	NA	NA	NA	1	0.936119	0.973431	NA	NA	NA
FMO4	0.701479	0.524221	0.872135	NA	NA	NA	0.764812	0.600739	0.742101	NA	NA	NA
TRAPPC2L	0.701537	0.552983	0.92397	NA	NA	NA	0.833695	0.701623	0.945339	NA	NA	NA
SLC35F4	0.701673	0.806393	0.572318	NA	NA	NA	0.701673	0.806393	0.572318	NA	NA	NA
MAP3K11	0.701711	0.499472	0.98584	NA	NA	NA	0.649581	0.45711	0.973596	NA	NA	NA
KIAA1841	0.701793	0.510502	0.711389	NA	NA	NA	0.701793	0.510502	0.711389	NA	NA	NA
BCS1L	0.701805	0.851963	0.562415	0.0188314	0.0595794	0.0172002	0.48297	0.507032	0.362821	0.0188314	0.0595794	0.0172002
LAG3	0.701828	0.81769	0.560796	NA	NA	NA	0.111061	0.0746588	0.0982944	NA	NA	NA
OR2V2	0.702108	0.675414	0.560976	NA	NA	NA	0.702108	0.675414	0.560976	NA	NA	NA
FAM169A	0.702119	0.510685	0.808587	NA	NA	NA	0.503369	0.353216	0.687697	NA	NA	NA
ZNF776	0.70217	0.597192	0.679188	NA	NA	NA	0.70217	0.597192	0.679188	NA	NA	NA
BARHL2	0.702188	0.631636	0.539702	NA	NA	NA	0.55758	0.899963	0.428816	NA	NA	NA
LANCL1	0.702329	0.528355	0.869127	NA	NA	NA	0.696597	0.527571	0.836878	NA	NA	NA
ABHD14A-ACY1	0.702367	0.714717	0.504218	NA	NA	NA	0.695883	0.750291	0.498474	NA	NA	NA
APOL4	0.702374	0.59101	0.843517	NA	NA	NA	0.212651	0.129025	0.473155	NA	NA	NA
FBLN2	0.702421	0.507585	0.751604	NA	NA	NA	1	0.891699	0.953512	NA	NA	NA
STXBP5	0.702484	0.560661	0.664605	NA	NA	NA	0.327034	0.285168	0.263358	NA	NA	NA
FXYD3	0.702489	0.849484	0.582281	NA	NA	NA	NA	NA	NA	NA	NA	NA
UCP1	0.702587	0.653016	0.562857	NA	NA	NA	0.729628	0.919042	0.597976	NA	NA	NA
HEATR1	0.702651	0.527749	0.63836	NA	NA	NA	0.697897	0.483869	0.796502	NA	NA	NA
RNASEK	0.702706	0.68708	0.65369	NA	NA	NA	0.702706	0.68708	0.65369	NA	NA	NA
CACNG4	0.702735	0.645311	0.588583	NA	NA	NA	0.702735	0.645311	0.588583	NA	NA	NA
ZNF738	0.70275	0.6693	0.631344	NA	NA	NA	NA	NA	NA	NA	NA	NA
HSPA2	0.702803	0.585529	0.70241	NA	NA	NA	0.648867	0.655547	0.603007	NA	NA	NA
AAGAB	0.702926	0.522781	0.714818	NA	NA	NA	1	0.938577	0.941744	NA	NA	NA
SOWAHA	0.702947	0.595605	0.89501	NA	NA	NA	0.513614	0.411034	0.627586	NA	NA	NA
TLR1	0.703071	0.754395	0.519304	NA	NA	NA	0.462841	0.660912	0.297896	NA	NA	NA
LSMEM1	0.703088	0.647516	0.641843	NA	NA	NA	0.703088	0.647516	0.641843	NA	NA	NA
RSPH4A	0.703141	0.54133	0.550367	NA	NA	NA	1	0.792202	0.880743	NA	NA	NA
SPATA4	0.703178	0.513568	0.969343	0.818821	0.695863	0.857255	0.727691	0.543924	0.950015	0.818821	0.695863	0.857255
NOL11	0.703214	0.655031	0.516434	NA	NA	NA	0.691088	0.667917	0.505712	NA	NA	NA
TBC1D31	0.703254	0.517733	0.928996	NA	NA	NA	0.798712	0.637987	0.673674	NA	NA	NA
AGXT2	0.703333	0.502087	0.664256	NA	NA	NA	0.838704	0.652712	0.668339	NA	NA	NA
RP11-131H24.4	0.703473	0.685413	0.714241	NA	NA	NA	0.703473	0.685413	0.714241	NA	NA	NA
STRC	0.703669	0.626924	0.545142	NA	NA	NA	0.703669	0.626924	0.545142	NA	NA	NA
HARBI1	0.703814	0.713571	0.559771	NA	NA	NA	0.703814	0.713571	0.559771	NA	NA	NA
ACSL3	0.703831	0.560155	0.89316	NA	NA	NA	0.759043	0.625967	0.874378	NA	NA	NA
RP11-552M14.1	0.703854	0.577843	0.686142	0.703854	0.577843	0.686142	0.703854	0.577843	0.686142	0.703854	0.577843	0.686142
ARAP2	0.703915	0.502098	0.513868	NA	NA	NA	0.651763	0.493763	0.453986	NA	NA	NA
AIM1	0.703929	0.935521	0.494404	NA	NA	NA	0.72101	0.874225	0.511985	NA	NA	NA
DPPA5	0.703997	0.599953	0.709113	NA	NA	NA	0.703997	0.599953	0.709113	NA	NA	NA
UQCRC1	0.704027	0.868025	0.530158	NA	NA	NA	0.694733	0.761495	0.523663	NA	NA	NA
GIGYF1	0.704157	0.530098	0.520764	NA	NA	NA	0.89437	0.902581	0.760805	NA	NA	NA
EPPK1	0.70416	0.713039	0.485437	NA	NA	NA	0.643705	0.554072	0.432326	NA	NA	NA
SLAMF7	0.704254	0.762564	0.540292	NA	NA	NA	0.704254	0.762564	0.540292	NA	NA	NA
MTFP1	0.704269	0.559562	0.882119	NA	NA	NA	0.704269	0.559562	0.882119	NA	NA	NA
NRG3	0.704404	0.669301	0.532999	NA	NA	NA	0.11115	0.129473	0.0798277	NA	NA	NA
OSBPL11	0.704434	0.55193	0.588965	NA	NA	NA	0.704434	0.55193	0.588965	NA	NA	NA
FAM175A	0.704449	0.811586	0.554898	0.362718	0.308405	0.384685	0.251242	0.898968	0.160933	0.362718	0.308405	0.384685
CAPNS1	0.70447	0.569293	0.619714	NA	NA	NA	NA	NA	NA	NA	NA	NA
MRPL55	0.704487	0.537108	0.637861	NA	NA	NA	0.704487	0.537108	0.637861	NA	NA	NA
POLR1A	0.7045	0.504354	0.852852	NA	NA	NA	0.853556	0.675154	0.860034	NA	NA	NA
HORMAD2	0.704509	0.535802	0.547259	NA	NA	NA	0.749016	0.743466	0.587256	NA	NA	NA
P2RY13	0.704531	0.715611	0.606499	NA	NA	NA	0.658894	0.592957	0.593658	NA	NA	NA
CDKN3	0.70465	0.625152	0.527164	NA	NA	NA	0.70465	0.625152	0.527164	NA	NA	NA
RANBP3	0.704841	0.944855	0.573339	NA	NA	NA	0.704841	0.944855	0.573339	NA	NA	NA
NPHP4	0.704868	0.67536	0.487953	NA	NA	NA	0.534606	0.581202	0.3448	NA	NA	NA
ZFAND4	0.704944	0.521451	0.779162	NA	NA	NA	0.471111	0.722562	0.316559	NA	NA	NA
NOL3	0.704947	0.823805	0.511056	NA	NA	NA	0.702864	0.842409	0.548848	NA	NA	NA
C9orf89	0.704963	0.837532	0.562045	NA	NA	NA	0.513964	0.493627	0.416627	NA	NA	NA
NAB1	0.704978	0.949913	0.556332	NA	NA	NA	0.704978	0.949913	0.556332	NA	NA	NA
AC004824.2	0.704991	0.699394	0.609744	NA	NA	NA	0.704991	0.699394	0.609744	NA	NA	NA
BPIFB3	0.705082	0.508329	0.761101	0.642486	0.703294	0.502897	0.689828	0.498145	0.675901	0.624962	0.923854	0.495676
USP44	0.705085	0.635951	0.528256	NA	NA	NA	0.838079	0.66387	0.948508	NA	NA	NA
TRPM1	0.705095	0.502377	0.82941	NA	NA	NA	0.416784	0.268349	0.452825	NA	NA	NA
GOLGA8J	0.705097	0.617961	0.623904	NA	NA	NA	1	0.94142	0.90871	NA	NA	NA
ITGAD	0.705154	0.509203	0.987056	0.760174	0.672441	0.732111	0.793812	0.602312	0.988975	0.760174	0.672441	0.732111
VPS4A	0.705209	0.690758	0.693572	NA	NA	NA	0.705209	0.690758	0.693572	NA	NA	NA
LYPD2	0.705329	0.598122	0.788093	NA	NA	NA	0.705329	0.598122	0.788093	NA	NA	NA
XPNPEP3	0.705424	0.52308	0.663627	NA	NA	NA	0.50479	0.347688	0.705458	NA	NA	NA
NAGPA	0.705426	0.866257	0.542202	NA	NA	NA	0.705426	0.866257	0.542202	NA	NA	NA
TMEM231	0.705449	0.785529	0.576605	NA	NA	NA	0.697934	0.823194	0.569975	NA	NA	NA
C3orf33	0.705467	0.54257	0.720104	NA	NA	NA	0.869717	0.748167	0.740259	NA	NA	NA
TIMM21	0.705495	0.538735	0.93963	NA	NA	NA	0.729542	0.595495	0.882926	NA	NA	NA
DNAJB2	0.705527	0.565778	0.709186	NA	NA	NA	0.840616	0.928506	0.766781	NA	NA	NA
ANKS4B	0.705583	0.59014	0.81809	NA	NA	NA	0.44178	0.411716	0.384478	NA	NA	NA
TMEM132B	0.705613	0.597539	0.700194	NA	NA	NA	0.54543	0.60784	0.387563	NA	NA	NA
TUBB8P7	0.705624	0.586914	0.55004	NA	NA	NA	0.705624	0.586914	0.55004	NA	NA	NA
ACAP2	0.705658	0.546083	0.926738	NA	NA	NA	1	0.871143	0.867077	NA	NA	NA
RPS6KA5	0.705661	0.979862	0.547405	NA	NA	NA	0.428394	0.301966	0.565736	NA	NA	NA
CHMP7	0.705736	0.533756	0.887383	NA	NA	NA	0.705736	0.533756	0.887383	NA	NA	NA
ATG16L1	0.705763	0.661821	0.638706	NA	NA	NA	0.705763	0.661821	0.638706	NA	NA	NA
ST20-MTHFS	0.705769	0.558776	0.698853	NA	NA	NA	0.705769	0.558776	0.698853	NA	NA	NA
FOXJ3	0.705782	0.517317	0.730691	NA	NA	NA	0.705782	0.517317	0.730691	NA	NA	NA
ZNF714	0.705839	0.517465	0.896323	NA	NA	NA	1	0.788244	0.956301	NA	NA	NA
PLAGL2	0.705891	0.59512	0.784292	NA	NA	NA	0.705891	0.59512	0.784292	NA	NA	NA
AC010327.2	0.705908	0.572121	0.752046	NA	NA	NA	0.705908	0.572121	0.752046	NA	NA	NA
NALCN	0.705981	0.744107	0.531419	NA	NA	NA	0.535596	0.416303	0.375588	NA	NA	NA
TRAPPC3	0.70606	0.63104	0.70593	NA	NA	NA	0.70606	0.63104	0.70593	NA	NA	NA
MMP17	0.706086	0.505131	0.778068	NA	NA	NA	0.830182	0.642593	0.663276	NA	NA	NA
OR4B1	0.706317	0.9846	0.576156	NA	NA	NA	0.706317	0.9846	0.576156	NA	NA	NA
SLC12A3	0.706408	0.497422	0.704366	NA	NA	NA	0.405463	0.255942	0.506671	NA	NA	NA
INTS7	0.706415	0.565223	0.70515	NA	NA	NA	0.618783	0.486511	0.694132	NA	NA	NA
RUNX1T1	0.706532	0.525762	0.750707	NA	NA	NA	0.573509	0.44433	0.56243	NA	NA	NA
KDM3B	0.706588	0.770841	0.541653	NA	NA	NA	0.701557	0.730818	0.539878	NA	NA	NA
COPG2	0.70664	0.635878	0.564091	NA	NA	NA	0.70664	0.635878	0.564091	NA	NA	NA
ASCC2	0.706668	0.52308	0.680038	NA	NA	NA	0.568617	0.412756	0.601308	NA	NA	NA
BASP1	0.706669	0.62221	0.607452	NA	NA	NA	0.878182	0.854414	0.755429	NA	NA	NA
PCDHGA10	0.706773	0.522411	0.681046	0.791543	0.728788	0.798341	0.0509269	0.106212	0.035234	0.512827	0.409899	0.61502
WHSC1L1	0.706842	0.605487	0.797859	NA	NA	NA	0.588912	0.482816	0.604806	NA	NA	NA
CALCOCO1	0.706926	0.550593	0.766148	NA	NA	NA	0.805937	0.919597	0.668714	NA	NA	NA
ACOT6	0.707011	0.611306	0.794271	NA	NA	NA	0.707011	0.611306	0.794271	NA	NA	NA
LGALS4	0.707014	0.643337	0.540474	NA	NA	NA	0.707014	0.643337	0.540474	NA	NA	NA
OR10J1	0.707082	0.95465	0.56514	NA	NA	NA	0.421713	0.469828	0.279881	NA	NA	NA
TGM3	0.70715	0.529008	0.577609	NA	NA	NA	0.770018	0.70217	0.597677	NA	NA	NA
NSG1	0.707156	0.626359	0.560155	NA	NA	NA	0.707156	0.626359	0.560155	NA	NA	NA
MSL1	0.70726	0.598587	0.803671	NA	NA	NA	NA	NA	NA	NA	NA	NA
SMCP	0.707352	0.792015	0.572378	NA	NA	NA	0.707352	0.792015	0.572378	NA	NA	NA
MTSS1	0.707366	0.797544	0.554271	NA	NA	NA	0.707366	0.797544	0.554271	NA	NA	NA
SPTLC1	0.707409	0.544265	0.636588	NA	NA	NA	1	0.955134	0.816492	NA	NA	NA
CLEC5A	0.707423	0.856057	0.562942	NA	NA	NA	0.587099	0.572364	0.583781	NA	NA	NA
TREML2	0.707599	0.557454	0.544033	NA	NA	NA	0.724112	0.702624	0.561901	NA	NA	NA
NKX1-1	0.707649	0.55398	0.976997	NA	NA	NA	0.726159	0.57928	0.962229	NA	NA	NA
ZNF691	0.707652	0.693063	0.652493	NA	NA	NA	0.707652	0.693063	0.652493	NA	NA	NA
TVP23B	0.707719	0.98849	0.636148	NA	NA	NA	0.707719	0.98849	0.636148	NA	NA	NA
KDM4B	0.707729	0.516328	0.940139	NA	NA	NA	0.707729	0.516328	0.940139	NA	NA	NA
RPS27	0.707792	0.54222	0.549652	NA	NA	NA	NA	NA	NA	NA	NA	NA
WDR34	0.707875	0.849547	0.528779	NA	NA	NA	0.707875	0.849547	0.528779	NA	NA	NA
MMAB	0.707882	0.96926	0.539493	NA	NA	NA	0.676724	0.95303	0.513427	NA	NA	NA
MRPL34	0.707936	0.626523	0.619535	NA	NA	NA	NA	NA	NA	NA	NA	NA
AC007952.5	0.707943	0.578525	0.593667	NA	NA	NA	0.141251	0.108522	0.166847	NA	NA	NA
VANGL1	0.708019	0.541212	0.555174	NA	NA	NA	0.708019	0.541212	0.555174	NA	NA	NA
LYPD5	0.708099	0.817475	0.61432	NA	NA	NA	0.708099	0.817475	0.61432	NA	NA	NA
GRXCR2	0.7081	0.524552	0.706816	NA	NA	NA	0.531068	0.404436	0.502204	NA	NA	NA
RUFY3	0.708114	0.794539	0.542462	NA	NA	NA	0.656281	0.52332	0.522304	NA	NA	NA
GPR116	0.708133	0.500941	0.584296	NA	NA	NA	0.729727	0.524075	0.555849	NA	NA	NA
C17orf107	0.708136	0.598009	0.633829	NA	NA	NA	0.708136	0.598009	0.633829	NA	NA	NA
SYNPO2	0.708222	0.598827	0.528033	NA	NA	NA	0.708222	0.598827	0.528033	NA	NA	NA
TOR1AIP1	0.708266	0.924732	0.5673	NA	NA	NA	0.701385	0.788661	0.564881	NA	NA	NA
C9orf135	0.708375	0.841106	0.531049	NA	NA	NA	0.708375	0.841106	0.531049	NA	NA	NA
KTN1	0.708479	0.555312	0.732867	NA	NA	NA	0.857389	0.747656	0.683623	NA	NA	NA
IGFALS	0.708501	0.524366	0.621071	NA	NA	NA	0.486303	0.570744	0.335666	NA	NA	NA
TRAF3IP1	0.708536	0.534317	0.594217	NA	NA	NA	0.572515	0.418189	0.565275	NA	NA	NA
ESCO2	0.708571	0.53683	0.933255	NA	NA	NA	0.708571	0.53683	0.933255	NA	NA	NA
TTR	0.708576	0.719295	0.628026	NA	NA	NA	0.708576	0.719295	0.628026	NA	NA	NA
C21orf33	0.708648	0.537069	0.785907	NA	NA	NA	1	0.830625	0.838457	NA	NA	NA
UPF3A	0.708677	0.53974	0.731443	NA	NA	NA	0.70107	0.535545	0.706209	NA	NA	NA
C7orf57	0.708709	0.52905	0.710564	NA	NA	NA	0.824108	0.702824	0.679756	NA	NA	NA
AP2B1	0.708775	0.61968	0.788592	NA	NA	NA	0.708775	0.61968	0.788592	NA	NA	NA
REPIN1	0.708808	0.869536	0.601659	NA	NA	NA	0.263807	0.16687	0.713629	NA	NA	NA
SLC12A8	0.708834	0.941485	0.515283	0.0318829	0.064981	0.027513	0.405049	0.939024	0.257558	0.0318829	0.064981	0.027513
GLUD1	0.708867	0.664353	0.62171	NA	NA	NA	0.708867	0.664353	0.62171	NA	NA	NA
ZNF133	0.708889	0.993977	0.558978	NA	NA	NA	0.477096	0.367447	0.512189	NA	NA	NA
FGD6	0.708966	0.503786	0.492772	NA	NA	NA	0.697406	0.504359	0.482197	NA	NA	NA
SKAP2	0.709056	0.545117	0.770183	NA	NA	NA	0.709056	0.545117	0.770183	NA	NA	NA
GPR161	0.709102	0.538432	0.767005	NA	NA	NA	0.43964	0.319637	0.719078	NA	NA	NA
CBX4	0.709159	0.612999	0.58248	NA	NA	NA	0.709159	0.612999	0.58248	NA	NA	NA
SERPINA10	0.709185	0.580711	0.537238	0.642133	0.700877	0.508327	0.684765	0.513488	0.540782	0.642133	0.700877	0.508327
NETO1	0.709226	0.715813	0.570979	NA	NA	NA	0.70972	0.58732	0.57404	NA	NA	NA
ZNF627	0.709232	0.566709	0.777526	NA	NA	NA	1	0.875023	0.946965	NA	NA	NA
RPE	0.709237	0.537558	0.604388	NA	NA	NA	0.709237	0.537558	0.604388	NA	NA	NA
RP11-382J12.1	0.709285	0.574353	0.674022	NA	NA	NA	0.709285	0.574353	0.674022	NA	NA	NA
ELOVL3	0.709479	0.705422	0.547518	NA	NA	NA	0.784397	0.947986	0.654042	NA	NA	NA
C12orf74	0.709568	0.556678	0.651626	NA	NA	NA	0.479468	0.358826	0.603607	NA	NA	NA
DEFB129	0.709574	0.668036	0.612119	NA	NA	NA	0.709574	0.668036	0.612119	NA	NA	NA
NGFR	0.709635	0.562835	0.761024	NA	NA	NA	0.725309	0.59099	0.71335	NA	NA	NA
SNX8	0.709727	0.521407	0.916041	NA	NA	NA	0.664012	0.478262	0.913471	NA	NA	NA
OR51B6	0.709764	0.541621	0.82864	NA	NA	NA	0.686951	0.518084	0.946426	NA	NA	NA
GDPD4	0.7099	0.548524	0.892646	0.487307	0.47232	0.508314	0.45269	0.312553	0.702657	0.487307	0.47232	0.508314
MRPS35	0.709907	0.570686	1	NA	NA	NA	0.709907	0.570686	1	NA	NA	NA
KLK7	0.709911	0.704071	0.637112	NA	NA	NA	NA	NA	NA	NA	NA	NA
C18orf56	0.709952	0.527102	0.719297	0.362836	0.263316	0.43291	0.307626	0.220029	0.352388	NA	NA	NA
OR2B6	0.70996	0.586383	0.846492	NA	NA	NA	0.369879	0.242417	0.364538	NA	NA	NA
LGR4	0.710003	0.605908	0.531038	NA	NA	NA	0.368661	0.356983	0.245596	NA	NA	NA
C4orf22	0.71002	0.525714	0.792238	NA	NA	NA	0.71002	0.525714	0.792238	NA	NA	NA
MMP20	0.710052	0.932922	0.517566	0.323787	0.319223	0.3215	0.402475	0.634569	0.261648	0.323787	0.319223	0.3215
PLEKHB1	0.710209	0.946613	0.544898	NA	NA	NA	0.710209	0.946613	0.544898	NA	NA	NA
AFM	0.710243	0.796271	0.600508	NA	NA	NA	0.610551	0.602297	0.569176	NA	NA	NA
RPS3A	0.710266	0.682782	0.71022	NA	NA	NA	NA	NA	NA	NA	NA	NA
AC003075.4	0.710293	0.576616	0.600435	0.710293	0.576616	0.600435	0.515701	0.408467	0.561581	0.515701	0.408467	0.561581
NEDD1	0.710343	0.883683	0.54929	NA	NA	NA	1	0.940328	0.822021	NA	NA	NA
ACAA2	0.710379	0.543108	0.719559	NA	NA	NA	0.750499	0.594687	0.691384	NA	NA	NA
VARS2	0.7105	0.992836	0.521405	NA	NA	NA	0.48557	0.840912	0.33486	NA	NA	NA
DMKN	0.710508	0.562728	0.702631	NA	NA	NA	0.688938	0.577334	0.625812	NA	NA	NA
MS4A4A	0.710523	0.659614	0.558698	NA	NA	NA	1	0.814044	1	NA	NA	NA
OR51J1	0.710573	0.822271	0.512447	NA	NA	NA	0.35715	0.63817	0.226671	NA	NA	NA
ZBTB6	0.710623	0.821862	0.607537	NA	NA	NA	0.710623	0.821862	0.607537	NA	NA	NA
ARSG	0.710625	0.700855	0.549583	0.826554	0.841818	0.740316	0.577032	0.442013	0.54535	0.826554	0.841818	0.740316
ADH6	0.71068	0.582178	0.855691	NA	NA	NA	0.577311	0.531706	0.63368	NA	NA	NA
SLMO1	0.710693	0.750965	0.546496	NA	NA	NA	0.710693	0.750965	0.546496	NA	NA	NA
APBB2	0.710766	0.539994	0.530485	NA	NA	NA	0.762995	0.781609	0.592419	NA	NA	NA
OR51A7	0.710772	0.976005	0.586532	NA	NA	NA	0.284759	0.246152	0.331778	NA	NA	NA
KLHL38	0.710902	0.519628	0.942508	NA	NA	NA	1	0.778959	0.952022	NA	NA	NA
HSF4	0.710959	0.561643	0.713284	NA	NA	NA	1	0.896274	0.890406	NA	NA	NA
HOGA1	0.710978	0.628287	0.706589	NA	NA	NA	0.710978	0.628287	0.706589	NA	NA	NA
RP11-62N21.1	0.711047	0.576042	0.673462	NA	NA	NA	NA	NA	NA	NA	NA	NA
CHST12	0.711083	0.580322	0.651393	NA	NA	NA	0.797389	0.793916	0.665002	NA	NA	NA
CPN2	0.71112	0.9142	0.521712	NA	NA	NA	0.670841	0.961246	0.490636	NA	NA	NA
CTD-2140B24.4	0.711218	0.708738	0.613607	NA	NA	NA	0.711218	0.708738	0.613607	NA	NA	NA
PRSS22	0.711335	0.754205	0.57545	NA	NA	NA	0.711335	0.754205	0.57545	NA	NA	NA
SLC7A11-AS1	0.711372	0.748124	0.608773	0.711372	0.748124	0.608773	0.711372	0.748124	0.608773	0.711372	0.748124	0.608773
ABCC4	0.711451	0.53145	0.969536	NA	NA	NA	0.681539	0.540712	0.754729	NA	NA	NA
KIAA0513	0.711494	0.575836	0.742731	NA	NA	NA	0.714428	0.597036	0.666865	NA	NA	NA
SPEM1	0.711518	0.546169	0.934085	NA	NA	NA	0.711518	0.546169	0.934085	NA	NA	NA
FAM209B	0.711522	0.80652	0.581149	NA	NA	NA	0.711522	0.80652	0.581149	NA	NA	NA
RTN4R	0.711736	0.626153	0.70601	NA	NA	NA	NA	NA	NA	NA	NA	NA
C7orf34	0.711762	0.586849	0.787224	NA	NA	NA	0.711762	0.586849	0.787224	NA	NA	NA
CCNF	0.711797	0.527493	0.695037	NA	NA	NA	0.866822	0.896231	0.718111	NA	NA	NA
OC90	0.711814	0.888985	0.507181	NA	NA	NA	0.487513	0.883063	0.321102	NA	NA	NA
GID8	0.711909	0.575447	0.667164	NA	NA	NA	NA	NA	NA	NA	NA	NA
TRIM66	0.711994	0.508218	0.927771	NA	NA	NA	0.549478	0.368052	0.739171	NA	NA	NA
INSRR	0.712143	0.795031	0.552596	NA	NA	NA	0.718571	0.918395	0.5622	NA	NA	NA
RTKN	0.712178	0.55535	0.759183	NA	NA	NA	0.864347	0.984117	0.752149	NA	NA	NA
GOLGA2	0.712216	0.840691	0.531503	NA	NA	NA	0.688632	0.864403	0.511333	NA	NA	NA
RAB18	0.712249	0.519922	0.681428	NA	NA	NA	0.712249	0.519922	0.681428	NA	NA	NA
TMEM88	0.712265	0.781284	0.544933	NA	NA	NA	0.704677	0.852612	0.538769	NA	NA	NA
BCAT1	0.712285	0.540938	0.80555	NA	NA	NA	0.453564	0.332744	0.453157	NA	NA	NA
KRTAP19-1	0.712304	0.889498	0.580146	NA	NA	NA	0.712304	0.889498	0.580146	NA	NA	NA
GCNT6	0.712374	0.694633	0.540992	NA	NA	NA	0.505356	0.510204	0.382107	NA	NA	NA
IPO13	0.712388	0.577173	0.801552	NA	NA	NA	0.712388	0.577173	0.801552	NA	NA	NA
SPC24	0.712407	0.550911	0.644931	NA	NA	NA	0.768789	0.614501	0.623872	NA	NA	NA
PIEZO2	0.712431	0.496084	0.564486	NA	NA	NA	0.652868	0.442102	0.538867	NA	NA	NA
SLC30A2	0.712468	0.583595	1	NA	NA	NA	0.712468	0.583595	1	NA	NA	NA
SPERT	0.712474	0.627452	0.574953	NA	NA	NA	0.121378	0.1134	0.120159	NA	NA	NA
DFNB31	0.712507	0.512803	0.537714	NA	NA	NA	0.721242	0.542231	0.522984	NA	NA	NA
RASGEF1C	0.712557	0.551805	0.919203	NA	NA	NA	0.712557	0.551805	0.919203	NA	NA	NA
BTN2A2	0.712573	0.658227	0.586284	NA	NA	NA	0.136464	0.374302	0.0805617	NA	NA	NA
HIST1H4L	0.71264	0.62908	0.750425	NA	NA	NA	NA	NA	NA	NA	NA	NA
KRT9	0.712729	0.876808	0.545338	NA	NA	NA	0.712729	0.876808	0.545338	NA	NA	NA
PRSS36	0.71278	0.741939	0.573443	NA	NA	NA	0.697007	0.728497	0.560136	NA	NA	NA
MPHOSPH8	0.712794	0.757652	0.52321	NA	NA	NA	0.516719	0.694438	0.344047	NA	NA	NA
DSCR3	0.712861	0.8428	0.575748	NA	NA	NA	0.712861	0.8428	0.575748	NA	NA	NA
ZHX1	0.712861	0.664741	0.528108	NA	NA	NA	0.712861	0.664741	0.528108	NA	NA	NA
SLC39A9	0.712902	0.592325	0.930425	NA	NA	NA	0.82027	0.756846	0.792133	NA	NA	NA
DEF6	0.712954	0.931333	0.577638	NA	NA	NA	0.362716	0.227941	0.570255	NA	NA	NA
ME1	0.712984	0.550167	0.754062	0.800242	0.918908	0.727692	0.633716	0.639474	0.464878	NA	NA	NA
AC011524.3	0.713029	0.83923	0.608667	0.713029	0.83923	0.608667	0.713029	0.83923	0.608667	0.713029	0.83923	0.608667
CLEC18A	0.713078	0.914248	0.564923	NA	NA	NA	0.554754	0.638892	0.441486	NA	NA	NA
DNAJC11	0.713093	0.522925	0.897984	NA	NA	NA	0.824073	0.659444	0.854222	NA	NA	NA
PRAMEF2	0.713159	0.514628	0.701017	0.493519	0.415749	0.549233	NA	NA	NA	NA	NA	NA
SULT1C3	0.713186	0.693157	0.528126	NA	NA	NA	0.711559	0.911824	0.524984	NA	NA	NA
ODAM	0.713342	0.567755	0.960669	NA	NA	NA	0.713342	0.567755	0.960669	NA	NA	NA
OXCT2	0.713369	0.534094	0.870756	NA	NA	NA	0.89549	0.756253	0.840537	NA	NA	NA
CLIC5	0.713517	0.524058	0.647754	NA	NA	NA	0.702134	0.516082	0.620668	NA	NA	NA
ZNF616	0.713581	0.623504	0.528553	NA	NA	NA	0.232107	0.447973	0.151457	NA	NA	NA
PCDHA1	0.713652	0.502785	0.702014	NA	NA	NA	0.388246	0.653547	0.242681	NA	NA	NA
PPIL4	0.713736	0.967391	0.559328	0.380498	0.921204	0.277762	0.344628	0.404805	0.221256	0.380498	0.921204	0.277762
CNTD2	0.713862	0.688106	0.629817	NA	NA	NA	NA	NA	NA	NA	NA	NA
AKAP2	0.713924	0.93711	0.494663	NA	NA	NA	0.353433	0.216684	0.623816	NA	NA	NA
LAMP1	0.713978	0.572821	0.652692	NA	NA	NA	0.713978	0.572821	0.652692	NA	NA	NA
C2orf54	0.714137	0.529929	0.650629	NA	NA	NA	1	0.986081	0.81392	NA	NA	NA
GBGT1	0.714145	0.625928	0.509413	0.830061	0.737092	0.874657	0.536506	0.350909	0.426936	0.830061	0.737092	0.874657
HPR	0.714209	0.566287	0.528164	NA	NA	NA	0.746196	0.592823	0.966182	NA	NA	NA
DNAH11	0.714342	0.867825	0.487205	NA	NA	NA	0.589773	0.377614	0.622459	NA	NA	NA
RRP7B	0.714445	0.704981	0.680918	0.714445	0.704981	0.680918	0.714445	0.704981	0.680918	0.714445	0.704981	0.680918
C9orf84	0.714476	0.495904	0.75368	NA	NA	NA	0.59538	0.399058	0.664887	NA	NA	NA
TCEB3C	0.714607	0.599802	0.795186	NA	NA	NA	0.714607	0.599802	0.795186	NA	NA	NA
TRAV24	0.714643	0.737818	0.599552	NA	NA	NA	0.557579	0.478378	0.635614	NA	NA	NA
C1orf168	0.714676	0.793752	0.534442	NA	NA	NA	0.194948	0.923302	0.136026	NA	NA	NA
CDHR4	0.714699	0.668575	0.54308	NA	NA	NA	0.690996	0.613352	0.521776	NA	NA	NA
RP11-552F3.12	0.714749	0.707309	0.594366	0.53455	0.521576	0.508226	0.56459	0.559827	0.510992	0.53455	0.521576	0.508226
RALGAPA2	0.714843	0.512791	0.51786	NA	NA	NA	0.524925	0.349816	0.490395	NA	NA	NA
RFTN1	0.714858	0.536359	0.800441	NA	NA	NA	0.0992506	0.727854	0.0671224	NA	NA	NA
RBAK-RBAKDN	0.714881	0.561859	0.672873	NA	NA	NA	0.714881	0.561859	0.672873	NA	NA	NA
CTSW	0.714895	0.519056	0.661582	0.67454	0.546278	0.539037	0.714895	0.519056	0.661582	0.67454	0.546278	0.539037
SNX10	0.714896	0.628831	0.63478	NA	NA	NA	NA	NA	NA	NA	NA	NA
CNTNAP5	0.71492	0.534785	0.956164	NA	NA	NA	1	0.911892	0.979504	NA	NA	NA
ORC2	0.715049	0.544131	0.946297	NA	NA	NA	0.715049	0.544131	0.946297	NA	NA	NA
TRIP11	0.715103	0.494049	0.669359	NA	NA	NA	0.703424	0.569951	0.486439	NA	NA	NA
MEI1	0.715108	0.557711	0.951001	NA	NA	NA	0.883906	0.710963	0.906472	NA	NA	NA
OLFML2B	0.715118	0.603464	0.542042	NA	NA	NA	0.587455	0.822718	0.448273	NA	NA	NA
LMX1B	0.715143	0.622772	0.741446	NA	NA	NA	0.715143	0.622772	0.741446	NA	NA	NA
GNRH2	0.715147	0.56582	0.863378	NA	NA	NA	0.715147	0.56582	0.863378	NA	NA	NA
PMPCA	0.715217	0.7933	0.513129	NA	NA	NA	0.637962	0.509263	0.460756	NA	NA	NA
HHAT	0.715343	0.555024	0.827529	NA	NA	NA	0.685632	0.507036	0.538373	NA	NA	NA
SPRR2G	0.715452	0.93054	0.580793	NA	NA	NA	0.715452	0.93054	0.580793	NA	NA	NA
MTG1	0.715475	0.612557	0.828385	NA	NA	NA	0.762395	0.687204	0.778195	NA	NA	NA
WNT8A	0.715573	0.55842	0.892155	NA	NA	NA	0.715573	0.55842	0.892155	NA	NA	NA
RBPJL	0.715626	0.80634	0.566617	NA	NA	NA	0.705728	0.747596	0.558481	NA	NA	NA
HIST1H1E	0.715676	0.99156	0.53806	NA	NA	NA	0.284558	0.925482	0.186426	NA	NA	NA
SCO1	0.715698	0.666023	0.558653	NA	NA	NA	0.784375	0.7108	0.609192	NA	NA	NA
PHC2	0.715711	0.754416	0.528353	NA	NA	NA	0.336991	0.553795	0.224597	NA	NA	NA
C7orf13	0.715736	0.606085	0.75819	NA	NA	NA	1	0.838237	0.966322	NA	NA	NA
IFIT5	0.715769	0.532545	0.893727	NA	NA	NA	0.474867	0.3118	0.644755	NA	NA	NA
HFM1	0.715871	0.691789	0.535549	NA	NA	NA	0.661887	0.520295	0.557589	NA	NA	NA
CPT1B	0.716021	0.609183	0.558451	NA	NA	NA	0.574648	0.424889	0.58849	NA	NA	NA
CTD-2105E13.6	0.716147	0.548243	0.585072	NA	NA	NA	0.665298	0.499938	0.579214	NA	NA	NA
MRPL49	0.716265	0.583582	0.664641	NA	NA	NA	0.716265	0.583582	0.664641	NA	NA	NA
MYO6	0.716412	0.57094	0.852486	NA	NA	NA	1	0.79352	0.910759	NA	NA	NA
C16orf52	0.716563	0.594078	0.905832	NA	NA	NA	0.789871	0.690935	0.857187	NA	NA	NA
EIF5	0.716591	0.634855	0.564139	NA	NA	NA	0.723067	0.948669	0.605522	NA	NA	NA
UQCC2	0.716839	0.643256	0.733923	NA	NA	NA	0.716839	0.643256	0.733923	NA	NA	NA
LCE1B	0.716958	0.695338	0.585418	NA	NA	NA	0.0597592	0.0439479	0.181825	NA	NA	NA
TAP2	0.716958	0.519325	0.608296	NA	NA	NA	0.819533	0.76155	0.633322	NA	NA	NA
SKOR2	0.716985	0.566354	0.84532	NA	NA	NA	0.716985	0.566354	0.84532	NA	NA	NA
LCP2	0.717017	0.557225	0.687542	NA	NA	NA	0.875555	0.788957	0.750846	NA	NA	NA
SUGP2	0.717066	0.522494	0.940076	NA	NA	NA	0.7863	0.602125	0.915449	NA	NA	NA
ACSF3	0.717219	0.529311	0.88987	0.330405	0.249519	0.529879	0.411229	0.26504	0.326591	0.330405	0.249519	0.529879
HSF5	0.717225	0.773731	0.591238	NA	NA	NA	0.51838	0.416658	0.601704	NA	NA	NA
ZNF415	0.717235	0.534868	0.60966	1	0.838584	0.867778	0.433562	0.290027	0.660545	1	0.838584	0.867778
PEG3	0.717239	0.935751	0.502871	NA	NA	NA	0.523313	0.43038	0.3407	NA	NA	NA
PMP22	0.717242	0.804087	0.577786	NA	NA	NA	0.372375	0.296315	0.319103	NA	NA	NA
ABCG2	0.717315	0.800526	0.533594	NA	NA	NA	0.717004	0.899915	0.534534	NA	NA	NA
PID1	0.717396	0.572375	0.72547	NA	NA	NA	0.588848	0.666233	0.46853	NA	NA	NA
FCRL3	0.717402	0.812151	0.521724	0.413269	0.302533	0.606021	0.746372	0.554842	0.744922	0.413269	0.302533	0.606021
CCPG1	0.717533	0.515037	0.739777	NA	NA	NA	0.810298	0.616926	0.726392	NA	NA	NA
SPATA3	0.717578	0.842999	0.582988	NA	NA	NA	0.456512	0.400895	0.33712	NA	NA	NA
WDR76	0.717588	0.559078	0.819677	NA	NA	NA	0.701058	0.56925	0.620012	NA	NA	NA
TH	0.717678	0.565538	0.88366	NA	NA	NA	0.519499	0.376551	0.594418	NA	NA	NA
KRT17	0.717698	0.580195	0.610264	NA	NA	NA	1	0.83494	0.916802	NA	NA	NA
SYT4	0.71792	0.650689	0.549302	NA	NA	NA	0.71792	0.650689	0.549302	NA	NA	NA
ZNF683	0.718065	0.577815	0.543649	NA	NA	NA	0.177486	0.73735	0.104401	NA	NA	NA
MANBA	0.718073	0.682932	0.571433	NA	NA	NA	0.815878	0.697509	0.663672	NA	NA	NA
WDFY1	0.718085	0.585683	0.583405	NA	NA	NA	NA	NA	NA	NA	NA	NA
KLF5	0.718132	0.536515	0.530087	NA	NA	NA	0.718132	0.536515	0.530087	NA	NA	NA
TRPC7	0.718134	0.531204	0.689116	NA	NA	NA	0.718134	0.531204	0.689116	NA	NA	NA
OR5H14	0.718148	0.591933	0.785947	NA	NA	NA	0.718148	0.591933	0.785947	NA	NA	NA
GPSM1	0.71816	0.553715	0.639256	NA	NA	NA	0.682747	0.528687	0.61004	NA	NA	NA
MT1H	0.718195	0.560138	0.760769	NA	NA	NA	1	0.852158	0.90365	NA	NA	NA
SMYD2	0.718284	0.561151	0.581457	NA	NA	NA	0.651537	0.565237	0.514225	NA	NA	NA
KIAA0825	0.718323	0.711297	0.539036	NA	NA	NA	0.699628	0.635416	0.522306	NA	NA	NA
TMEM87A	0.718348	0.565478	0.645631	NA	NA	NA	0.692427	0.606506	0.557669	NA	NA	NA
ONECUT1	0.718408	0.592518	0.590368	NA	NA	NA	0.770815	0.940713	0.680476	NA	NA	NA
IKBKE	0.718452	0.534138	0.983122	NA	NA	NA	0.866487	0.716734	0.994419	NA	NA	NA
CARD10	0.718502	0.552614	0.812312	NA	NA	NA	0.718502	0.552614	0.812312	NA	NA	NA
OR10J3	0.718553	0.688693	0.550265	NA	NA	NA	0.497307	0.374059	0.484131	NA	NA	NA
CLEC2B	0.718575	0.698852	0.66556	NA	NA	NA	0.718575	0.698852	0.66556	NA	NA	NA
CRHR2	0.718636	0.625477	0.642677	NA	NA	NA	0.610481	0.448407	0.897118	NA	NA	NA
C19orf47	0.718825	0.574138	0.723645	NA	NA	NA	0.718825	0.574138	0.723645	NA	NA	NA
DDX19B	0.718944	0.550583	0.704129	NA	NA	NA	0.562261	0.416387	0.661345	NA	NA	NA
CCDC170	0.719115	0.593368	0.513508	0.427562	0.359162	0.340277	0.663415	0.623887	0.463635	0.427562	0.359162	0.340277
ZNF366	0.719135	0.810449	0.532933	NA	NA	NA	0.471428	0.956926	0.326192	NA	NA	NA
KCTD5	0.719196	0.601583	0.867714	NA	NA	NA	0.788453	0.690261	1	NA	NA	NA
ZNF486	0.719215	0.529184	0.83633	NA	NA	NA	1	0.990944	0.922468	NA	NA	NA
CYSLTR2	0.719312	0.630094	0.780252	NA	NA	NA	0.353705	0.265666	0.28482	NA	NA	NA
DZIP1	0.719567	0.56044	0.774512	NA	NA	NA	0.343145	0.225342	0.288591	NA	NA	NA
C1orf226	0.719612	0.602776	0.852967	NA	NA	NA	0.726477	0.725779	0.718939	NA	NA	NA
ACSF2	0.719619	0.744529	0.51488	0.169463	0.12189	0.130254	0.719619	0.744529	0.51488	0.169463	0.12189	0.130254
POGK	0.719681	0.53438	0.650099	NA	NA	NA	0.719681	0.53438	0.650099	NA	NA	NA
MRI1	0.719771	0.900527	0.517711	NA	NA	NA	0.722658	0.994926	0.521282	NA	NA	NA
NACC2	0.719775	0.650696	0.623419	NA	NA	NA	1	0.774675	0.810823	NA	NA	NA
EDEM2	0.719841	0.569996	0.745514	NA	NA	NA	0.719841	0.569996	0.745514	NA	NA	NA
TSSK3	0.719902	0.529095	0.591327	NA	NA	NA	0.719902	0.529095	0.591327	NA	NA	NA
MRPS2	0.719956	0.544457	0.961861	NA	NA	NA	0.848187	0.743927	0.984383	NA	NA	NA
SEH1L	0.719999	0.612708	0.758569	NA	NA	NA	0.716817	0.699167	0.677035	NA	NA	NA
OR14K1	0.720041	0.666908	0.608688	NA	NA	NA	0.79573	0.667463	0.898311	NA	NA	NA
CD79A	0.720086	0.895704	0.580017	NA	NA	NA	0.720086	0.895704	0.580017	NA	NA	NA
SETD5	0.720123	0.983002	0.527241	NA	NA	NA	0.720123	0.983002	0.527241	NA	NA	NA
CDHR2	0.720162	0.52253	0.820851	NA	NA	NA	0.816791	0.640565	0.732413	NA	NA	NA
EPO	0.720165	0.5394	0.602817	NA	NA	NA	0.376607	0.285745	0.343939	NA	NA	NA
RHCG	0.720185	0.531348	0.717323	NA	NA	NA	1	0.807572	0.815313	NA	NA	NA
ASIC5	0.720244	0.534357	0.777587	NA	NA	NA	0.787805	0.618629	0.749414	NA	NA	NA
TMEM184A	0.720433	0.991232	0.561216	NA	NA	NA	0.290923	0.195481	0.518706	NA	NA	NA
MARS2	0.720465	0.825448	0.579069	NA	NA	NA	0.720465	0.825448	0.579069	NA	NA	NA
MLH1	0.720475	0.702108	0.552083	NA	NA	NA	0.720475	0.702108	0.552083	NA	NA	NA
FREM2	0.720534	0.532624	0.627137	NA	NA	NA	0.907295	0.782946	0.733129	NA	NA	NA
C11orf89	0.720556	0.866081	0.58189	NA	NA	NA	0.556237	0.434582	0.716978	NA	NA	NA
CNNM3	0.720604	0.801161	0.548414	NA	NA	NA	0.720604	0.801161	0.548414	NA	NA	NA
SHROOM1	0.72061	0.559063	0.807599	NA	NA	NA	0.86031	0.763026	0.797884	NA	NA	NA
SUCLA2	0.720626	0.636024	0.559596	NA	NA	NA	0.57168	0.426873	0.585707	NA	NA	NA
FBLN5	0.720642	0.54959	0.852369	NA	NA	NA	0.720642	0.54959	0.852369	NA	NA	NA
GSTCD	0.720715	0.587025	0.865878	NA	NA	NA	0.720715	0.587025	0.865878	NA	NA	NA
ZNF606	0.720726	0.930701	0.563184	NA	NA	NA	0.720726	0.930701	0.563184	NA	NA	NA
LZTR1	0.720837	0.910009	0.609992	NA	NA	NA	0.720837	0.910009	0.609992	NA	NA	NA
TTC8	0.720962	0.553586	0.75826	NA	NA	NA	0.720962	0.553586	0.75826	NA	NA	NA
SPINK4	0.721133	0.552869	0.643141	NA	NA	NA	0.721133	0.552869	0.643141	NA	NA	NA
KRTAP5-6	0.721192	0.719097	0.723071	NA	NA	NA	NA	NA	NA	NA	NA	NA
SLC7A4	0.721257	0.722745	0.527696	NA	NA	NA	0.610762	0.982166	0.431967	NA	NA	NA
IGLON5	0.721265	0.63645	0.586641	NA	NA	NA	0.721265	0.63645	0.586641	NA	NA	NA
AKIP1	0.721293	0.580397	0.912792	NA	NA	NA	1	0.776515	0.948213	NA	NA	NA
AADAT	0.721335	0.732456	0.629658	NA	NA	NA	0.527264	0.490229	0.508582	NA	NA	NA
CDC34	0.721378	0.601709	0.889578	NA	NA	NA	0.721378	0.601709	0.889578	NA	NA	NA
SLC26A6	0.721436	0.537258	0.562709	NA	NA	NA	0.618591	0.442337	0.571748	NA	NA	NA
LCN1	0.721455	0.600822	0.816919	NA	NA	NA	0.847723	0.703248	0.956638	NA	NA	NA
HSPA9	0.72151	0.6204	0.58227	NA	NA	NA	0.639335	0.511209	0.568097	NA	NA	NA
TNFRSF10A	0.721641	0.602098	0.545314	NA	NA	NA	0.721641	0.602098	0.545314	NA	NA	NA
SSUH2	0.721704	0.527354	0.987675	NA	NA	NA	1	0.958481	0.987405	NA	NA	NA
ZBTB8OS	0.721751	0.612959	0.755579	NA	NA	NA	1	0.927938	0.926006	NA	NA	NA
TRIM13	0.721756	0.745469	0.587355	NA	NA	NA	NA	NA	NA	NA	NA	NA
OR2L2	0.721778	0.656882	0.567906	NA	NA	NA	0.721778	0.656882	0.567906	NA	NA	NA
KRT73	0.721865	0.729629	0.531335	NA	NA	NA	0.716901	0.656991	0.529082	NA	NA	NA
IGLV1-40	0.721873	0.634165	0.561292	NA	NA	NA	NA	NA	NA	NA	NA	NA
MBD4	0.721942	0.531018	0.527731	NA	NA	NA	0.650413	0.536018	0.469887	NA	NA	NA
NKX2-6	0.721943	0.584915	0.731013	NA	NA	NA	1	0.994028	1	NA	NA	NA
CALCR	0.72208	0.668263	0.714023	0.44903	0.398785	0.418966	0.72208	0.668263	0.714023	0.44903	0.398785	0.418966
MPP7	0.722189	0.56654	0.635639	NA	NA	NA	0.547575	0.799061	0.389854	NA	NA	NA
TNFAIP2	0.722255	0.848356	0.540479	NA	NA	NA	0.722255	0.848356	0.540479	NA	NA	NA
MTRNR2L5	0.722313	0.595742	0.854489	NA	NA	NA	0.722313	0.595742	0.854489	NA	NA	NA
PLCXD3	0.722333	0.720295	0.713425	NA	NA	NA	0.722333	0.720295	0.713425	NA	NA	NA
CITED4	0.722364	0.900116	0.633367	NA	NA	NA	NA	NA	NA	NA	NA	NA
RFXANK	0.722543	0.56121	0.860944	NA	NA	NA	0.722543	0.56121	0.860944	NA	NA	NA
RAB3GAP1	0.72278	0.677746	0.587871	NA	NA	NA	0.287047	0.303497	0.271801	NA	NA	NA
PPM1D	0.722795	0.559858	0.705553	NA	NA	NA	0.45369	0.46958	0.323635	NA	NA	NA
SLC22A5	0.722812	0.883573	0.525981	NA	NA	NA	0.411908	0.931835	0.261999	NA	NA	NA
HYAL3	0.722842	0.614268	0.558999	NA	NA	NA	0.722842	0.614268	0.558999	NA	NA	NA
SMURF2	0.722846	0.590032	0.799359	NA	NA	NA	0.636573	0.662149	0.596064	NA	NA	NA
ELMOD1	0.722869	0.542524	0.717697	NA	NA	NA	0.679107	0.521238	0.613113	NA	NA	NA
HAUS8	0.723156	0.877669	0.56435	NA	NA	NA	0.554971	0.869979	0.422796	NA	NA	NA
ACTN3	0.723204	0.537918	0.615401	NA	NA	NA	0.705079	0.537684	0.688684	NA	NA	NA
CEACAM21	0.72328	0.672138	0.59408	NA	NA	NA	0.363799	0.943646	0.274413	NA	NA	NA
NFYC	0.723299	0.862928	0.558654	0.177423	0.141351	0.271787	0.400009	0.628223	0.292312	NA	NA	NA
CCDC39	0.723424	0.686832	0.529264	0.659946	0.503778	0.715874	0.640346	0.892819	0.464482	0.657067	0.521363	0.58944
C9orf156	0.723485	0.784534	0.541908	NA	NA	NA	0.723485	0.784534	0.541908	NA	NA	NA
IFT172	0.723515	0.512656	0.782663	NA	NA	NA	0.591943	0.382678	0.573303	NA	NA	NA
FCHSD2	0.723574	0.808031	0.561187	NA	NA	NA	0.693123	0.947722	0.540614	NA	NA	NA
KRT3	0.723598	0.555677	0.898146	NA	NA	NA	0.723598	0.555677	0.898146	NA	NA	NA
STK39	0.723602	0.613345	0.747948	NA	NA	NA	NA	NA	NA	NA	NA	NA
TMEM140	0.723683	0.569225	0.738609	NA	NA	NA	1	0.809447	0.790787	NA	NA	NA
BNIPL	0.723738	0.531802	0.887057	NA	NA	NA	0.53382	0.376095	0.796131	NA	NA	NA
KLHL32	0.723799	0.711551	0.594616	NA	NA	NA	0.342808	0.265747	0.430981	NA	NA	NA
ESYT1	0.723945	0.720909	0.532844	NA	NA	NA	0.765107	0.724147	0.587566	NA	NA	NA
ZNF823	0.723983	0.584657	0.726875	NA	NA	NA	0.730922	0.60662	0.668752	NA	NA	NA
PCDHB5	0.724058	0.546256	0.842411	NA	NA	NA	1	0.987772	0.865559	NA	NA	NA
MYH9	0.724086	0.515291	0.914695	NA	NA	NA	1	0.955848	0.916181	NA	NA	NA
ARL5C	0.724168	0.607083	0.846415	NA	NA	NA	0.724168	0.607083	0.846415	NA	NA	NA
SIGLEC12	0.724187	0.846837	0.523541	NA	NA	NA	0.713285	0.519912	0.858627	NA	NA	NA
GRM6	0.724204	0.509456	0.961866	NA	NA	NA	0.550183	0.357929	0.968272	NA	NA	NA
IRAK4	0.724339	0.600102	0.902644	NA	NA	NA	NA	NA	NA	NA	NA	NA
LRIG3	0.724364	0.559406	0.79097	NA	NA	NA	1	0.823888	0.842854	NA	NA	NA
EREG	0.724545	0.646929	0.58984	NA	NA	NA	0.788537	0.7317	0.740366	NA	NA	NA
FKTN	0.724582	0.580863	0.855725	NA	NA	NA	NA	NA	NA	NA	NA	NA
AIF1L	0.724621	0.86441	0.542156	NA	NA	NA	0.501729	0.35815	0.842074	NA	NA	NA
CAMK2B	0.724624	0.700462	0.523712	0.529348	0.519428	0.501618	0.490028	0.342955	0.394914	0.529348	0.519428	0.501618
PROM2	0.724688	0.547312	0.545891	NA	NA	NA	0.724688	0.547312	0.545891	NA	NA	NA
IRX1	0.724809	0.649997	0.603247	NA	NA	NA	NA	NA	NA	NA	NA	NA
LOXL3	0.724845	0.914768	0.573881	NA	NA	NA	0.637161	0.81548	0.503863	NA	NA	NA
ZNF14	0.724875	0.627129	0.680658	0.668868	0.582148	0.693901	0.549904	0.401565	0.718783	NA	NA	NA
LRG1	0.724998	0.974544	0.539027	NA	NA	NA	0.728672	0.903289	0.544218	NA	NA	NA
HIPK1	0.725045	0.608403	0.678758	NA	NA	NA	0.725045	0.608403	0.678758	NA	NA	NA
DDX4	0.725143	0.573337	0.55275	NA	NA	NA	0.616073	0.77843	0.458374	NA	NA	NA
IL36RN	0.725197	0.590387	0.676934	NA	NA	NA	0.725197	0.590387	0.676934	NA	NA	NA
HTR3B	0.725283	0.547849	0.857418	NA	NA	NA	0.379033	0.267152	0.690557	NA	NA	NA
BRAF	0.725368	0.670098	0.61108	NA	NA	NA	0.725368	0.670098	0.61108	NA	NA	NA
MCRS1	0.725428	0.632616	0.663223	0.743329	0.657781	0.660726	0.725428	0.632616	0.663223	0.743329	0.657781	0.660726
TRIM47	0.725443	0.530432	0.882365	NA	NA	NA	0.732299	0.553249	0.791394	NA	NA	NA
SLC10A1	0.725445	0.542473	0.551017	NA	NA	NA	0.725445	0.542473	0.551017	NA	NA	NA
RAX2	0.725471	0.592441	0.872346	NA	NA	NA	0.676263	0.678184	0.662932	NA	NA	NA
BAG1	0.725508	0.643883	0.712902	NA	NA	NA	0.725508	0.643883	0.712902	NA	NA	NA
CTC-786C10.1	0.72552	0.575974	0.727634	NA	NA	NA	0.803741	0.69636	0.688373	NA	NA	NA
SLC17A2	0.725569	0.57859	0.817539	NA	NA	NA	0.725569	0.57859	0.817539	NA	NA	NA
CCDC177	0.725626	0.55702	0.633609	NA	NA	NA	0.161995	0.112121	0.304799	NA	NA	NA
POLD4	0.72564	0.695636	0.7127	NA	NA	NA	0.72564	0.695636	0.7127	NA	NA	NA
TCF25	0.7257	0.581488	0.525061	NA	NA	NA	0.656438	0.499144	0.616349	NA	NA	NA
DNAJC24	0.72573	0.750304	0.636712	NA	NA	NA	0.72573	0.750304	0.636712	NA	NA	NA
ADD2	0.725801	0.535691	0.869721	NA	NA	NA	0.725801	0.535691	0.869721	NA	NA	NA
C17orf62	0.725847	0.558371	0.867035	NA	NA	NA	1	0.825761	0.846538	NA	NA	NA
MROH7	0.725919	0.52	0.697458	NA	NA	NA	0.572346	0.648055	0.377878	NA	NA	NA
ERLIN2	0.725928	0.593023	0.606668	NA	NA	NA	0.725928	0.593023	0.606668	NA	NA	NA
RGR	0.725943	0.585765	0.845488	NA	NA	NA	0.749789	0.616716	0.805136	NA	NA	NA
POLRMT	0.725949	0.560368	0.843415	NA	NA	NA	0.760494	0.595208	0.757882	NA	NA	NA
ASPG	0.726008	0.57729	0.665546	NA	NA	NA	1	0.788859	0.790541	NA	NA	NA
HOXC9	0.726083	0.599903	0.596613	NA	NA	NA	0.726083	0.599903	0.596613	NA	NA	NA
CCDC122	0.726105	0.569851	0.798323	NA	NA	NA	NA	NA	NA	NA	NA	NA
STIL	0.72614	0.534592	0.734141	NA	NA	NA	0.828495	0.649795	0.742507	NA	NA	NA
ADORA3	0.726154	0.547636	0.903112	NA	NA	NA	0.834104	0.68606	0.863575	NA	NA	NA
ERN1	0.726157	0.581091	0.590245	NA	NA	NA	0.854584	0.966144	0.762295	NA	NA	NA
HPGD	0.726187	0.563155	0.835934	NA	NA	NA	0.591679	0.573416	0.459844	NA	NA	NA
PPP1R7	0.72622	0.924113	0.58053	NA	NA	NA	0.72622	0.924113	0.58053	NA	NA	NA
ELTD1	0.726307	0.562572	0.975275	NA	NA	NA	0.769456	0.61698	0.960453	NA	NA	NA
AKR1C3	0.726321	0.563072	0.876787	0.768087	0.766323	0.687499	1	0.785148	0.843092	0.768087	0.766323	0.687499
CCR6	0.726404	0.559915	0.60319	NA	NA	NA	0.159624	0.17702	0.143153	NA	NA	NA
NINL	0.726426	0.509146	0.95036	NA	NA	NA	0.715383	0.501118	0.862044	NA	NA	NA
CSHL1	0.726463	0.558478	0.532514	0.635232	0.704348	0.489915	0.699553	0.507815	0.507731	0.635232	0.704348	0.489915
GAS2L3	0.726578	0.634912	0.582452	NA	NA	NA	0.839921	0.853509	0.753154	NA	NA	NA
CHSY1	0.726605	0.623395	0.69663	NA	NA	NA	NA	NA	NA	NA	NA	NA
GP2	0.726623	0.941313	0.606134	NA	NA	NA	0.726623	0.941313	0.606134	NA	NA	NA
GORAB	0.726713	0.770269	0.551418	NA	NA	NA	0.726713	0.770269	0.551418	NA	NA	NA
TOX	0.726885	0.876869	0.599597	NA	NA	NA	0.560633	0.532152	0.550294	NA	NA	NA
ZNF800	0.72689	0.986447	0.611417	NA	NA	NA	0.731286	0.63152	0.7917	NA	NA	NA
CIR1	0.726892	0.743915	0.558857	NA	NA	NA	0.726892	0.743915	0.558857	NA	NA	NA
ST3GAL5	0.726915	0.750503	0.592554	NA	NA	NA	0.726915	0.750503	0.592554	NA	NA	NA
MXRA7	0.726938	0.879141	0.531473	0.654062	0.717041	0.519561	0.67752	0.846696	0.510732	NA	NA	NA
SAMD8	0.726955	0.638973	0.792523	NA	NA	NA	NA	NA	NA	NA	NA	NA
KDM5A	0.726963	0.525917	0.705063	NA	NA	NA	0.873779	0.704874	0.702573	NA	NA	NA
ZNF404	0.726993	0.565345	0.669222	NA	NA	NA	0.727702	0.580774	0.552445	NA	NA	NA
LRBA	0.727021	0.900333	0.517043	NA	NA	NA	0.666729	0.876138	0.465231	NA	NA	NA
DHRS2	0.727075	0.545807	0.912531	NA	NA	NA	0.811126	0.668649	0.730178	NA	NA	NA
LIFR	0.727086	0.525062	0.62343	NA	NA	NA	0.610888	0.419813	0.612513	NA	NA	NA
MSRA	0.727107	0.680577	0.587472	NA	NA	NA	0.727107	0.680577	0.587472	NA	NA	NA
CLEC4D	0.727147	0.836112	0.574533	NA	NA	NA	0.413249	0.299369	0.422168	NA	NA	NA
ELL2	0.727325	0.562521	0.564621	NA	NA	NA	0.490781	0.83063	0.33106	NA	NA	NA
C17orf85	0.727409	0.587906	0.715835	NA	NA	NA	0.727409	0.587906	0.715835	NA	NA	NA
REG3G	0.72741	0.7782	0.54167	0.117746	0.0826704	0.172513	0.679204	0.838959	0.500581	0.117746	0.0826704	0.172513
SYBU	0.727423	0.6263	0.68829	NA	NA	NA	1	0.82472	0.946462	NA	NA	NA
SRD5A1	0.727448	0.563466	0.783273	NA	NA	NA	0.29637	0.22461	0.364314	NA	NA	NA
C10orf40	0.72746	0.758487	0.640135	NA	NA	NA	0.72746	0.758487	0.640135	NA	NA	NA
DNASE2B	0.727532	0.590055	0.714	NA	NA	NA	0.727532	0.590055	0.714	NA	NA	NA
KTI12	0.727607	0.559334	0.846365	NA	NA	NA	0.720358	0.56247	0.81716	NA	NA	NA
CCDC102B	0.72768	0.94252	0.528647	NA	NA	NA	0.43525	0.932796	0.281206	NA	NA	NA
MFHAS1	0.727919	0.710481	0.537076	NA	NA	NA	0.695568	0.779991	0.509376	NA	NA	NA
STK32A	0.72802	0.566944	0.83651	NA	NA	NA	0.835429	0.731022	0.722355	NA	NA	NA
ZNF451	0.728056	0.567303	0.841149	NA	NA	NA	0.755608	0.624319	0.643377	NA	NA	NA
MZB1	0.728076	0.594024	0.739273	NA	NA	NA	0.728076	0.594024	0.739273	NA	NA	NA
MCM9	0.728084	0.528433	0.682056	NA	NA	NA	0.383395	0.247223	0.693468	NA	NA	NA
PROM1	0.728116	0.540691	0.827117	NA	NA	NA	0.683604	0.508928	0.816885	NA	NA	NA
SRSF4	0.72818	0.961423	0.593475	NA	NA	NA	0.72818	0.961423	0.593475	NA	NA	NA
SKIV2L	0.7282	0.542069	0.758317	0.652209	0.53954	0.524402	0.860951	0.751058	0.864405	NA	NA	NA
RP11-480I12.4	0.728222	0.640921	0.703	NA	NA	NA	NA	NA	NA	NA	NA	NA
UFD1L	0.728241	0.568422	0.821358	NA	NA	NA	0.530814	0.406203	0.63877	NA	NA	NA
GTF3C3	0.728318	0.576759	0.836988	NA	NA	NA	0.728318	0.576759	0.836988	NA	NA	NA
FAM186A	0.728369	0.70899	0.554963	0.665074	0.636843	0.556694	0.65466	0.965642	0.454658	0.745322	0.622327	0.752065
ARHGEF3	0.728387	0.884139	0.554716	0.827584	0.786192	0.743101	0.44666	0.2978	0.442218	0.827584	0.786192	0.743101
NUFIP2	0.728524	0.894333	0.558237	NA	NA	NA	0.341018	0.806995	0.245948	NA	NA	NA
ITGA7	0.728613	0.541843	0.585705	1	1	1	0.775991	0.642049	0.593749	1	1	1
FHL2	0.728922	0.711275	0.598738	NA	NA	NA	1	0.841179	0.85171	NA	NA	NA
C21orf67	0.72895	0.570462	0.561041	NA	NA	NA	0.175696	0.10893	0.191552	NA	NA	NA
ADPGK	0.728968	0.594618	0.760326	NA	NA	NA	NA	NA	NA	NA	NA	NA
C8orf59	0.729079	0.625022	0.839937	NA	NA	NA	NA	NA	NA	NA	NA	NA
GSTK1	0.729132	0.60576	0.953857	NA	NA	NA	0.35698	0.239812	0.722343	NA	NA	NA
KCNH4	0.729132	0.570157	0.862102	NA	NA	NA	0.729132	0.570157	0.862102	NA	NA	NA
TNIP2	0.729152	0.528363	0.549652	NA	NA	NA	0.804356	0.761867	0.619213	NA	NA	NA
TIMMDC1	0.729184	0.580269	0.859627	NA	NA	NA	0.863692	0.759577	0.939198	NA	NA	NA
RIMBP3	0.729245	0.596846	0.907123	NA	NA	NA	NA	NA	NA	NA	NA	NA
MFSD2B	0.729251	0.801373	0.584231	NA	NA	NA	0.729251	0.801373	0.584231	NA	NA	NA
PKD1L2	0.729255	0.74814	0.506592	0.8487	0.697904	0.935904	0.50736	0.893797	0.318957	0.8487	0.697904	0.935904
BLACE	0.729315	0.548228	0.562546	NA	NA	NA	0.712357	0.624146	0.54694	NA	NA	NA
DISP2	0.729318	0.545651	0.74825	NA	NA	NA	0.724252	0.955048	0.557006	NA	NA	NA
GGA1	0.729348	0.630494	0.778829	NA	NA	NA	0.459221	0.499827	0.400078	NA	NA	NA
USHBP1	0.729434	0.635188	0.554874	NA	NA	NA	0.729434	0.635188	0.554874	NA	NA	NA
TXNRD1	0.729444	0.766917	0.558289	NA	NA	NA	0.699021	0.675947	0.531972	NA	NA	NA
SLC18A3	0.729463	0.588521	0.889946	NA	NA	NA	0.729463	0.588521	0.889946	NA	NA	NA
RAD9B	0.729465	0.572773	0.940997	NA	NA	NA	0.764484	0.619199	0.919327	NA	NA	NA
ZNF205	0.729469	0.771891	0.549391	NA	NA	NA	0.729469	0.771891	0.549391	NA	NA	NA
OTOG	0.729471	0.977788	0.509204	NA	NA	NA	0.889865	0.70305	0.746927	NA	NA	NA
TRIM32	0.729528	0.581448	0.820777	NA	NA	NA	0.63459	0.491797	0.807892	NA	NA	NA
OR10Z1	0.729579	0.566209	0.935318	NA	NA	NA	0.750231	0.590603	0.91276	NA	NA	NA
OR1S2	0.729602	0.568847	0.910537	NA	NA	NA	0.857652	0.736409	0.907899	NA	NA	NA
MS4A12	0.729743	0.578168	0.938453	1	0.774888	1	0.729743	0.578168	0.938453	1	0.774888	1
ZBTB11	0.729973	0.536374	0.736005	NA	NA	NA	0.729973	0.536374	0.736005	NA	NA	NA
MMS19	0.730068	0.534282	0.726684	NA	NA	NA	0.418706	0.257206	0.296683	NA	NA	NA
SKIV2L2	0.730073	0.62721	0.622764	NA	NA	NA	0.465326	0.438772	0.512045	NA	NA	NA
MZT2B	0.730085	0.560565	0.910284	NA	NA	NA	0.705474	0.544893	0.867442	NA	NA	NA
KLF14	0.730174	0.61018	0.821691	NA	NA	NA	1	0.835142	0.86796	NA	NA	NA
AL590822.1	0.730179	0.589802	0.813338	NA	NA	NA	0.412952	0.309854	0.496439	NA	NA	NA
HCAR3	0.73018	0.625108	0.609691	NA	NA	NA	0.73018	0.625108	0.609691	NA	NA	NA
C5orf22	0.730203	0.74642	0.574452	NA	NA	NA	0.690171	0.556522	0.900862	NA	NA	NA
HOXD9	0.730222	0.875593	0.55331	NA	NA	NA	0.673612	0.914356	0.502505	NA	NA	NA
PIK3C2A	0.730246	0.573086	0.695076	NA	NA	NA	0.310231	0.207493	0.460086	NA	NA	NA
IL3	0.730436	0.646536	0.656273	NA	NA	NA	0.730436	0.646536	0.656273	NA	NA	NA
NUPR1	0.730604	0.566917	0.628346	NA	NA	NA	0.676052	0.835905	0.542115	NA	NA	NA
SMPD4P2	0.73066	0.611032	0.63061	0.73066	0.611032	0.63061	0.73066	0.611032	0.63061	0.73066	0.611032	0.63061
LANCL2	0.730676	0.828432	0.550845	NA	NA	NA	0.730676	0.828432	0.550845	NA	NA	NA
ZNF85	0.730803	0.782872	0.541167	NA	NA	NA	0.722337	0.819512	0.533323	NA	NA	NA
C9orf92	0.730821	0.592982	0.767844	NA	NA	NA	0.730821	0.592982	0.767844	NA	NA	NA
RBPMS2	0.730907	0.689997	0.649526	NA	NA	NA	NA	NA	NA	NA	NA	NA
EMCN	0.730952	0.879917	0.59921	NA	NA	NA	0.730952	0.879917	0.59921	NA	NA	NA
UBA6	0.730982	0.581966	0.765953	NA	NA	NA	0.467171	0.488272	0.365389	NA	NA	NA
ALDH2	0.731097	0.945585	0.595813	NA	NA	NA	0.731097	0.945585	0.595813	NA	NA	NA
KRT38	0.731106	0.565672	0.807016	NA	NA	NA	0.446016	0.291732	0.363755	NA	NA	NA
MEIS1	0.731119	0.562874	0.683492	NA	NA	NA	0.731119	0.562874	0.683492	NA	NA	NA
KRTAP1-5	0.73115	0.543409	0.645057	NA	NA	NA	0.895214	0.760261	0.928401	NA	NA	NA
SLC25A52	0.731223	0.746861	0.591356	NA	NA	NA	0.731223	0.746861	0.591356	NA	NA	NA
RP1-32I10.10	0.731232	0.590195	1	NA	NA	NA	NA	NA	NA	NA	NA	NA
RSL24D1	0.731248	0.720858	0.616604	0.0954382	0.083317	0.170206	0.731248	0.720858	0.616604	0.0954382	0.083317	0.170206
AAAS	0.731265	0.557494	0.960755	NA	NA	NA	0.689884	0.544362	0.884349	NA	NA	NA
RAB21	0.731294	0.610668	1	NA	NA	NA	1	0.802983	0.846396	NA	NA	NA
CC2D2A	0.731305	0.525112	0.562982	0.692604	0.558026	0.644739	0.196611	0.115681	0.455106	1	0.961005	1
TMEM173	0.731357	0.562717	0.853115	NA	NA	NA	0.731357	0.562717	0.853115	NA	NA	NA
ABCG1	0.731397	0.780237	0.547188	NA	NA	NA	0.649833	0.611761	0.481231	NA	NA	NA
ZNF160	0.731414	0.926835	0.551189	NA	NA	NA	0.694547	0.770542	0.522277	NA	NA	NA
ZSCAN4	0.731449	0.541329	0.746568	NA	NA	NA	0.471733	0.3205	0.73858	NA	NA	NA
PLSCR2	0.73147	0.664502	0.731289	NA	NA	NA	0.575399	0.485209	0.537874	NA	NA	NA
C7orf76	0.731478	0.730367	0.691147	NA	NA	NA	NA	NA	NA	NA	NA	NA
RARRES1	0.731528	0.634392	0.763009	NA	NA	NA	0.038837	0.0256847	0.0527962	NA	NA	NA
TANC2	0.731609	0.962273	0.531518	NA	NA	NA	0.69097	0.97852	0.494508	NA	NA	NA
HCFC2	0.731617	0.659964	0.552127	NA	NA	NA	0.633476	0.715614	0.47131	NA	NA	NA
TTC6	0.731629	0.511265	0.644834	0.126704	0.0887968	0.224137	0.580191	0.380204	0.51378	0.126704	0.0887968	0.224137
PRG2	0.731662	0.710952	0.579347	NA	NA	NA	0.731662	0.710952	0.579347	NA	NA	NA
ERICH2	0.731702	0.636703	0.693587	NA	NA	NA	0.731702	0.636703	0.693587	NA	NA	NA
CDRT15	0.731757	0.618644	0.839096	NA	NA	NA	0.731757	0.618644	0.839096	NA	NA	NA
ZNF625-ZNF20	0.731834	0.604483	1	NA	NA	NA	1	0.824628	0.948588	NA	NA	NA
S100A6	0.731837	0.611701	0.762015	NA	NA	NA	0.545812	0.726057	0.477501	NA	NA	NA
AP1G2	0.73188	0.567232	0.855962	NA	NA	NA	0.665	0.540212	0.728055	NA	NA	NA
ATP5A1	0.731895	0.630292	0.652473	NA	NA	NA	NA	NA	NA	NA	NA	NA
CBR3	0.731976	0.554898	0.68831	NA	NA	NA	0.731976	0.554898	0.68831	NA	NA	NA
RP11-343C2.9	0.732107	0.679784	0.640283	NA	NA	NA	0.732107	0.679784	0.640283	NA	NA	NA
DUSP10	0.732153	0.79756	0.666937	NA	NA	NA	0.732153	0.79756	0.666937	NA	NA	NA
FLVCR2	0.732382	0.720189	0.555066	NA	NA	NA	0.500423	0.629761	0.358311	NA	NA	NA
BCAS3	0.73239	0.599703	0.92267	NA	NA	NA	0.678322	0.553923	0.889704	NA	NA	NA
SIRPA	0.732396	0.574411	0.761036	NA	NA	NA	0.585925	0.441802	0.74413	NA	NA	NA
CASP2	0.732492	0.636754	0.764236	NA	NA	NA	0.732492	0.636754	0.764236	NA	NA	NA
OR6K3	0.732498	0.556974	0.809689	NA	NA	NA	0.732498	0.556974	0.809689	NA	NA	NA
OR5K4	0.732506	0.573554	0.907147	NA	NA	NA	0.62096	0.435221	0.669337	NA	NA	NA
KIAA1731	0.732512	0.641353	0.618043	NA	NA	NA	1	1	0.795469	NA	NA	NA
RIPK4	0.732556	0.526048	0.632962	NA	NA	NA	0.579954	0.455247	0.398763	NA	NA	NA
ZNF274	0.732568	0.572509	0.823766	NA	NA	NA	1	0.920718	0.971739	NA	NA	NA
DNAH12	0.732649	0.758988	0.506353	0.189835	0.240046	0.160103	0.442274	0.271337	0.382896	0.189835	0.240046	0.160103
MPP2	0.732705	0.985241	0.590519	NA	NA	NA	0.671891	0.646479	0.562735	NA	NA	NA
CREB3L3	0.732747	0.59904	0.679244	NA	NA	NA	0.732747	0.59904	0.679244	NA	NA	NA
TMC4	0.732755	0.689686	0.597826	NA	NA	NA	0.754537	0.711599	0.692071	NA	NA	NA
IKBKB	0.732775	0.53823	0.891083	NA	NA	NA	0.732775	0.53823	0.891083	NA	NA	NA
OR6T1	0.732812	0.555396	0.622907	NA	NA	NA	0.772879	0.654216	0.933689	NA	NA	NA
CXCR6	0.732828	0.72238	0.618585	NA	NA	NA	0.732828	0.72238	0.618585	NA	NA	NA
BBS5	0.732923	0.623613	0.573995	NA	NA	NA	1	0.833687	0.807894	NA	NA	NA
RP11-724O16.1	0.732923	0.623613	0.573995	NA	NA	NA	1	0.833687	0.807894	NA	NA	NA
APH1B	0.732941	0.585677	0.661503	NA	NA	NA	0.525938	0.543058	0.485373	NA	NA	NA
ADCY10	0.732941	0.519086	0.518175	NA	NA	NA	0.726446	0.512449	0.539792	NA	NA	NA
CNTLN	0.73303	0.825088	0.539624	NA	NA	NA	0.856134	0.721733	0.741712	NA	NA	NA
CCDC88B	0.733087	0.599461	0.541649	NA	NA	NA	0.552533	0.937658	0.366652	NA	NA	NA
C6orf136	0.733152	0.804545	0.571996	NA	NA	NA	0.441166	0.327598	0.575336	NA	NA	NA
NPS	0.733169	0.612955	0.779852	NA	NA	NA	1	0.78794	0.844297	NA	NA	NA
ASPRV1	0.7332	0.594008	0.819809	NA	NA	NA	0.7332	0.594008	0.819809	NA	NA	NA
MTCH1	0.733305	0.582358	0.743831	NA	NA	NA	0.292613	0.211895	0.228008	NA	NA	NA
ITFG3	0.733347	0.723784	0.533475	NA	NA	NA	0.725637	0.576233	0.527505	NA	NA	NA
STMND1	0.733362	0.759482	0.599484	NA	NA	NA	0.733362	0.759482	0.599484	NA	NA	NA
CEP120	0.733468	0.544643	0.815211	NA	NA	NA	0.81718	0.766512	0.658057	NA	NA	NA
LPIN2	0.733475	0.526695	0.672609	NA	NA	NA	0.490867	0.321037	0.495905	NA	NA	NA
ADIPOR2	0.73353	0.690282	0.7384	NA	NA	NA	0.73353	0.690282	0.7384	NA	NA	NA
COL26A1	0.733638	0.538327	0.727249	NA	NA	NA	1	0.968248	0.883977	NA	NA	NA
ACHE	0.733662	0.671902	0.55408	NA	NA	NA	0.215558	0.141885	0.38926	NA	NA	NA
CD55	0.733684	0.569024	0.717092	0.613241	0.723531	0.51139	0.559245	0.406163	0.717815	NA	NA	NA
RNF219	0.73385	0.694293	0.569267	NA	NA	NA	0.73385	0.694293	0.569267	NA	NA	NA
PAQR8	0.733867	0.627415	0.814807	NA	NA	NA	0.733867	0.627415	0.814807	NA	NA	NA
NPHS1	0.733923	0.539807	0.633162	NA	NA	NA	0.871717	0.858505	0.707935	NA	NA	NA
TFDP2	0.733946	0.729584	0.73237	NA	NA	NA	NA	NA	NA	NA	NA	NA
TMED3	0.733968	0.985901	0.55487	0.76863	0.633856	1	0.501706	0.349781	0.754071	0.76863	0.633856	1
NUPR1L	0.733974	0.612326	0.599839	NA	NA	NA	0.342438	0.343775	0.334908	NA	NA	NA
CCDC134	0.734237	0.773475	0.592208	NA	NA	NA	0.734237	0.773475	0.592208	NA	NA	NA
TTC13	0.734274	0.604401	0.798367	NA	NA	NA	0.734274	0.604401	0.798367	NA	NA	NA
SMARCD2	0.734421	0.614064	0.954038	NA	NA	NA	0.734421	0.614064	0.954038	NA	NA	NA
C1orf194	0.734538	0.991497	0.544106	NA	NA	NA	0.725486	0.568671	0.965231	NA	NA	NA
ERC2	0.734543	0.564413	0.637722	NA	NA	NA	0.801108	0.753225	0.64503	NA	NA	NA
NPAS2	0.734591	0.545476	0.941171	NA	NA	NA	0.651969	0.474402	0.821484	NA	NA	NA
EXOC4	0.734632	0.99435	0.580099	NA	NA	NA	0.450825	0.335458	0.521677	NA	NA	NA
IGF2BP3	0.73466	0.667084	0.573959	NA	NA	NA	0.73466	0.667084	0.573959	NA	NA	NA
GDNF	0.734727	0.592548	0.868884	NA	NA	NA	0.734727	0.592548	0.868884	NA	NA	NA
RP11-565P22.6	0.734862	0.612823	0.946484	NA	NA	NA	0.810978	0.735659	0.762168	NA	NA	NA
EPS8L1	0.734989	0.579978	0.676399	NA	NA	NA	0.356874	0.241485	0.302125	NA	NA	NA
ABLIM2	0.734993	0.549849	0.818419	NA	NA	NA	0.733021	0.549337	0.804089	NA	NA	NA
CCDC14	0.735104	0.596329	0.944759	NA	NA	NA	0.826897	0.720707	0.944476	NA	NA	NA
DHX33	0.735189	0.585759	0.768118	NA	NA	NA	0.658399	0.524615	0.756081	NA	NA	NA
PER3	0.735356	0.529636	0.974606	NA	NA	NA	0.906787	0.752579	0.978478	NA	NA	NA
TRAPPC10	0.735452	0.532164	0.636561	NA	NA	NA	0.735452	0.532164	0.636561	NA	NA	NA
PELI2	0.735511	0.639619	0.737601	NA	NA	NA	NA	NA	NA	NA	NA	NA
CDH15	0.73553	0.566036	0.931458	NA	NA	NA	0.751419	0.589098	0.906492	NA	NA	NA
EPHA7	0.735653	0.60082	0.528026	NA	NA	NA	0.884041	0.777211	0.714777	NA	NA	NA
LMLN	0.735712	0.606727	0.591691	NA	NA	NA	NA	NA	NA	NA	NA	NA
FBXL21	0.735737	0.584392	0.598607	0.829116	0.827419	0.711031	0.760054	0.719579	0.614214	0.829116	0.827419	0.711031
RCAN2	0.735757	0.618447	0.901568	NA	NA	NA	0.407289	0.401374	0.414226	NA	NA	NA
LCE5A	0.73583	0.586456	0.892527	NA	NA	NA	0.607321	0.486661	0.805051	NA	NA	NA
ZNF540	0.735863	0.967183	0.601157	NA	NA	NA	0.481729	0.329336	0.51934	NA	NA	NA
RP11-463J10.2	0.735947	0.736144	0.546001	NA	NA	NA	0.847516	0.814959	0.711675	NA	NA	NA
HTR1A	0.736022	0.602428	0.857357	NA	NA	NA	0.256662	0.178119	0.34223	NA	NA	NA
YARS2	0.73623	0.6021	0.843103	NA	NA	NA	0.73623	0.6021	0.843103	NA	NA	NA
TRPC3	0.736331	0.922045	0.598334	NA	NA	NA	0.654678	0.84858	0.525806	NA	NA	NA
ICOS	0.73634	0.857928	0.599912	NA	NA	NA	0.73634	0.857928	0.599912	NA	NA	NA
MRM1	0.736345	0.620712	0.670674	NA	NA	NA	0.270339	0.523983	0.193852	NA	NA	NA
RAD17	0.736352	0.601348	0.597747	NA	NA	NA	0.728692	0.882302	0.591201	NA	NA	NA
METTL18	0.736357	0.568835	0.677975	NA	NA	NA	0.736357	0.568835	0.677975	NA	NA	NA
SPICE1	0.736403	0.593593	0.736655	NA	NA	NA	0.530264	0.541509	0.428633	NA	NA	NA
SARDH	0.736583	0.52837	0.882355	0.465532	0.565407	0.358411	0.881149	1	0.70411	0.465532	0.565407	0.358411
ZNF48	0.736588	0.773389	0.603158	NA	NA	NA	0.622633	0.499613	0.675966	NA	NA	NA
NUDT9	0.736627	0.67205	0.599795	NA	NA	NA	0.736627	0.67205	0.599795	NA	NA	NA
PDLIM5	0.736683	0.553306	0.873709	NA	NA	NA	0.365247	0.260134	0.417879	NA	NA	NA
ZFAND6	0.736894	0.909821	0.572795	NA	NA	NA	0.678184	0.655951	0.641561	NA	NA	NA
ZC3HAV1L	0.736941	0.598304	0.929113	NA	NA	NA	0.736941	0.598304	0.929113	NA	NA	NA
NEK3	0.736963	0.58863	0.913396	NA	NA	NA	0.842964	0.738671	0.941518	NA	NA	NA
GSC2	0.737089	0.606178	0.65345	NA	NA	NA	0.737089	0.606178	0.65345	NA	NA	NA
TRBV6-5	0.737094	0.904175	0.612826	NA	NA	NA	0.737094	0.904175	0.612826	NA	NA	NA
IK	0.737148	0.990373	0.579876	NA	NA	NA	NA	NA	NA	NA	NA	NA
LIPE	0.737327	0.9801	0.52891	0.560554	0.64512	0.442836	1	0.949148	0.860179	0.560554	0.64512	0.442836
OR10G6	0.737422	0.568886	0.651047	NA	NA	NA	1	0.908198	0.999327	NA	NA	NA
UBXN6	0.737576	0.786596	0.52822	NA	NA	NA	0.726264	0.536612	0.577097	NA	NA	NA
CHCHD4	0.737672	0.645669	0.593299	NA	NA	NA	0.795364	0.686308	1	NA	NA	NA
NDUFAF5	0.737823	0.597962	0.685014	NA	NA	NA	0.737823	0.597962	0.685014	NA	NA	NA
AL450307.1	0.737847	0.564375	0.572633	NA	NA	NA	0.554448	0.425139	0.517186	NA	NA	NA
FGGY	0.737854	0.567775	0.597643	NA	NA	NA	0.513396	0.360826	0.606874	NA	NA	NA
FOLH1	0.737861	0.544755	0.743804	NA	NA	NA	1	0.781544	0.817462	NA	NA	NA
AC137056.1	0.737862	0.57558	0.906528	NA	NA	NA	0.758456	0.621962	0.856264	NA	NA	NA
SLC25A11	0.737878	0.792117	0.661895	NA	NA	NA	0.737878	0.792117	0.661895	NA	NA	NA
KHDRBS2	0.737906	0.814116	0.630605	NA	NA	NA	0.68688	0.599682	0.650017	NA	NA	NA
CTC-435M10.3	0.737976	0.615744	0.743717	NA	NA	NA	0.360476	0.462952	0.24883	NA	NA	NA
CPED1	0.738077	0.583087	0.540921	NA	NA	NA	0.878311	0.850449	0.707421	NA	NA	NA
FBRS	0.738103	0.799247	0.577984	NA	NA	NA	0.614697	0.476856	0.609068	NA	NA	NA
PCSK6	0.738104	0.544076	0.986446	0.309547	0.216489	0.431367	0.867041	0.727248	0.992972	0.309547	0.216489	0.431367
TAS1R3	0.738249	0.545228	0.557893	NA	NA	NA	0.49612	0.327004	0.567715	NA	NA	NA
AC007919.2	0.738299	0.6779	0.602585	NA	NA	NA	0.738299	0.6779	0.602585	NA	NA	NA
PRDM5	0.738325	0.533633	0.79375	NA	NA	NA	0.866356	0.728715	0.803253	NA	NA	NA
CTD-2260A17.2	0.738362	0.687591	0.651254	NA	NA	NA	0.738362	0.687591	0.651254	NA	NA	NA
ADAMTS5	0.738371	0.589005	0.570879	NA	NA	NA	1	0.885732	0.844688	NA	NA	NA
CTD-2210P24.4	0.738394	0.611279	0.604448	NA	NA	NA	NA	NA	NA	NA	NA	NA
FECH	0.73848	0.560734	0.936665	NA	NA	NA	0.667753	0.495043	0.920289	NA	NA	NA
TRMT61B	0.738485	0.560722	0.683803	NA	NA	NA	0.738485	0.560722	0.683803	NA	NA	NA
SEMA6B	0.738542	0.660023	0.780989	NA	NA	NA	0.738542	0.660023	0.780989	NA	NA	NA
TRPC1	0.738749	0.605201	0.556345	NA	NA	NA	0.599182	0.780317	0.43852	NA	NA	NA
SKIDA1	0.738774	0.595907	0.686486	NA	NA	NA	0.184082	0.11974	0.287425	NA	NA	NA
GUF1	0.738891	0.807244	0.557507	NA	NA	NA	0.596203	0.41432	0.612266	NA	NA	NA
COA6	0.738959	0.666851	0.761416	NA	NA	NA	0.738959	0.666851	0.761416	NA	NA	NA
EPHX3	0.739034	0.786282	0.608625	NA	NA	NA	0.739034	0.786282	0.608625	NA	NA	NA
PDHA2	0.739162	0.620949	0.826787	NA	NA	NA	0.784474	0.730704	0.700091	NA	NA	NA
AVPI1	0.739182	0.600149	0.829665	NA	NA	NA	0.739182	0.600149	0.829665	NA	NA	NA
RASSF8	0.739224	0.824731	0.579427	NA	NA	NA	0.739224	0.824731	0.579427	NA	NA	NA
AC027309.1	0.739393	0.605358	0.869024	NA	NA	NA	0.739393	0.605358	0.869024	NA	NA	NA
CCDC175	0.739456	0.774447	0.578714	NA	NA	NA	0.481025	0.751671	0.336868	NA	NA	NA
IQCJ-SCHIP1	0.739495	0.964701	0.605827	NA	NA	NA	0.43337	0.417711	0.37078	NA	NA	NA
FAM151A	0.739512	0.547262	0.832074	0.391129	0.290834	0.510681	0.616614	0.452635	0.941034	0.569522	0.564766	0.570286
FKBP8	0.739543	0.958014	0.614363	NA	NA	NA	NA	NA	NA	NA	NA	NA
RP11-113D6.6	0.739566	0.60562	0.653466	NA	NA	NA	0.439184	0.438497	0.409442	NA	NA	NA
RP1L1	0.739591	0.588967	0.511482	0.412427	0.303467	0.520639	0.390961	0.486247	0.231993	0.412427	0.303467	0.520639
NLRP2	0.739649	0.647948	0.538676	NA	NA	NA	0.365059	0.222731	0.314691	NA	NA	NA
AP000708.1	0.739695	0.71995	0.627554	NA	NA	NA	1	0.977441	1	NA	NA	NA
C6orf141	0.739721	0.571606	0.635534	NA	NA	NA	1	0.773985	1	NA	NA	NA
ATRNL1	0.739756	0.820812	0.534025	NA	NA	NA	0.7098	0.971881	0.50925	NA	NA	NA
ZNF93	0.739757	0.750081	0.576833	NA	NA	NA	0.718269	0.534203	0.688502	NA	NA	NA
FBXO43	0.73979	0.577883	0.841552	NA	NA	NA	0.735617	0.578791	0.805143	NA	NA	NA
DISP1	0.739877	0.549455	0.819952	NA	NA	NA	0.39646	0.243734	0.563599	NA	NA	NA
OR5T2	0.739933	0.620569	0.662654	NA	NA	NA	0.733885	0.731111	0.659232	NA	NA	NA
PRR3	0.739981	0.638673	0.705223	NA	NA	NA	0.783772	0.730451	0.681145	NA	NA	NA
RFX6	0.739991	0.55838	0.864531	NA	NA	NA	0.739991	0.55838	0.864531	NA	NA	NA
AP5S1	0.740009	0.697168	0.689621	NA	NA	NA	0.740009	0.697168	0.689621	NA	NA	NA
SNTB2	0.740046	0.559721	0.946168	NA	NA	NA	0.67924	0.516799	0.855769	NA	NA	NA
TTLL6	0.74006	0.535835	0.634954	0.802256	0.870849	0.635015	0.313418	0.190285	0.545749	0.802256	0.870849	0.635015
LRTM1	0.740077	0.64053	0.615524	0.812466	0.787415	0.736851	0.740077	0.64053	0.615524	0.812466	0.787415	0.736851
PDXP	0.740105	0.606411	0.909766	NA	NA	NA	0.847425	0.759357	1	NA	NA	NA
MYOC	0.740123	0.589086	0.667429	NA	NA	NA	0.331073	0.455214	0.219456	NA	NA	NA
LITAF	0.740425	0.619944	0.773205	NA	NA	NA	1	0.961018	1	NA	NA	NA
PNMAL2	0.740443	0.880946	0.561225	NA	NA	NA	0.73114	0.974542	0.55376	NA	NA	NA
HMSD	0.740445	0.753137	0.603724	NA	NA	NA	0.740445	0.753137	0.603724	NA	NA	NA
RNF103	0.740679	0.889384	0.558255	NA	NA	NA	0.559124	0.775126	0.38951	NA	NA	NA
NCKAP5L	0.74084	0.564366	0.873401	NA	NA	NA	0.747886	0.606741	0.717939	NA	NA	NA
CNTD1	0.740869	0.569546	0.762084	NA	NA	NA	0.740869	0.569546	0.762084	NA	NA	NA
KRTAP4-9	0.740886	0.701801	0.631331	NA	NA	NA	0.740886	0.701801	0.631331	NA	NA	NA
PHGR1	0.740941	0.702117	0.698192	NA	NA	NA	0.740941	0.702117	0.698192	NA	NA	NA
RAB13	0.740947	0.628699	0.691047	NA	NA	NA	NA	NA	NA	NA	NA	NA
TLDC2	0.740978	0.61213	0.62806	NA	NA	NA	0.722887	0.652613	0.606629	NA	NA	NA
SCYL2	0.740987	0.589005	0.785416	NA	NA	NA	0.842432	0.948339	0.739442	NA	NA	NA
HINFP	0.741028	0.660359	0.749396	NA	NA	NA	0.490593	0.370135	0.578054	NA	NA	NA
RP11-10A14.4	0.741053	0.703704	0.734928	NA	NA	NA	0.741053	0.703704	0.734928	NA	NA	NA
KIAA1715	0.74107	0.714301	0.683552	NA	NA	NA	0.74107	0.714301	0.683552	NA	NA	NA
NELFE	0.741222	0.951807	0.599603	NA	NA	NA	0.741222	0.951807	0.599603	NA	NA	NA
CAPN13	0.741332	0.896213	0.563238	NA	NA	NA	0.491367	0.740446	0.310932	NA	NA	NA
ULK3	0.741341	0.605608	1	NA	NA	NA	0.821634	0.737996	0.783707	NA	NA	NA
RFWD3	0.741345	0.538812	0.687411	NA	NA	NA	0.857078	0.739111	0.688663	NA	NA	NA
NGLY1	0.74136	0.591208	0.74353	NA	NA	NA	0.74136	0.591208	0.74353	NA	NA	NA
RBMS1	0.741482	0.768046	0.630354	NA	NA	NA	0.741482	0.768046	0.630354	NA	NA	NA
TNRC18	0.741633	0.524366	0.564222	NA	NA	NA	0.58609	0.385341	0.560734	NA	NA	NA
PPP4R4	0.741765	0.771079	0.594167	NA	NA	NA	0.741765	0.771079	0.594167	NA	NA	NA
YY1AP1	0.741807	0.784781	0.599291	NA	NA	NA	0.264355	0.204753	0.18882	NA	NA	NA
HCRTR2	0.741812	0.541618	0.684599	NA	NA	NA	0.600295	0.418585	0.454663	NA	NA	NA
SYNM	0.741846	0.747001	0.532864	1	0.932279	1	0.363345	0.630527	0.227278	1	0.932279	1
DOK6	0.741868	0.567106	0.808417	NA	NA	NA	0.741868	0.567106	0.808417	NA	NA	NA
THPO	0.741918	0.943896	0.600571	NA	NA	NA	0.741918	0.943896	0.600571	NA	NA	NA
PSME4	0.742037	0.578886	0.946139	NA	NA	NA	0.778757	0.623245	0.707313	NA	NA	NA
AC011294.3	0.74234	0.67126	0.781827	NA	NA	NA	0.368617	0.269116	0.498052	NA	NA	NA
GPR97	0.74234	0.548428	0.911046	NA	NA	NA	0.74234	0.548428	0.911046	NA	NA	NA
RP5-1052I5.2	0.742366	0.92145	0.604134	NA	NA	NA	0.742366	0.92145	0.604134	NA	NA	NA
TRAK1	0.742525	0.832952	0.538527	NA	NA	NA	0.751418	0.712081	0.548488	NA	NA	NA
PIP5K1C	0.742537	0.566935	0.62507	NA	NA	NA	0.085211	0.054791	0.144932	NA	NA	NA
TFB1M	0.742562	0.60705	0.910986	NA	NA	NA	0.742562	0.60705	0.910986	NA	NA	NA
FAM180A	0.742599	0.553627	0.961441	NA	NA	NA	0.588959	0.419217	0.858203	NA	NA	NA
RP11-242G20.1	0.742616	0.654918	0.684919	NA	NA	NA	0.742616	0.654918	0.684919	NA	NA	NA
LDHD	0.742632	0.88687	0.608611	NA	NA	NA	0.498241	0.336065	0.581402	NA	NA	NA
CPA1	0.742651	0.598487	0.649357	NA	NA	NA	0.708029	0.568166	0.627853	NA	NA	NA
LALBA	0.742655	0.63134	0.84513	NA	NA	NA	NA	NA	NA	NA	NA	NA
CALR	0.742668	0.898492	0.589725	NA	NA	NA	0.756579	0.845236	0.619172	NA	NA	NA
IRF3	0.742736	0.631295	0.924751	NA	NA	NA	0.50322	0.345911	0.794942	NA	NA	NA
IQCF5	0.742743	0.804016	0.625289	NA	NA	NA	0.742743	0.804016	0.625289	NA	NA	NA
GPD2	0.742778	0.705604	0.555455	0.106148	0.107207	0.105828	0.411727	0.559638	0.278478	0.106148	0.107207	0.105828
BTNL9	0.742781	0.828946	0.594657	NA	NA	NA	0.602387	0.465686	0.855631	NA	NA	NA
RPA1	0.742803	0.626147	0.897767	NA	NA	NA	0.742803	0.626147	0.897767	NA	NA	NA
PLEKHA4	0.742818	0.75176	0.603558	NA	NA	NA	0.224564	0.146558	0.467146	NA	NA	NA
KCNJ1	0.742844	0.577369	0.925909	NA	NA	NA	0.749937	0.616935	0.823021	NA	NA	NA
AC132192.1	0.74285	0.987017	0.634011	NA	NA	NA	0.74285	0.987017	0.634011	NA	NA	NA
ASB10	0.742905	0.677855	0.529482	NA	NA	NA	0.425995	0.587176	0.267466	NA	NA	NA
ANGPTL2	0.742974	0.606291	0.631556	NA	NA	NA	0.742974	0.606291	0.631556	NA	NA	NA
DNAJC25	0.742988	0.928642	0.611659	NA	NA	NA	0.742988	0.928642	0.611659	NA	NA	NA
BACE1	0.742991	0.61912	0.75789	NA	NA	NA	0.742991	0.61912	0.75789	NA	NA	NA
RNF145	0.743186	0.68543	0.625065	NA	NA	NA	0.743186	0.68543	0.625065	NA	NA	NA
RAD9A	0.743192	0.657901	0.62343	NA	NA	NA	0.743192	0.657901	0.62343	NA	NA	NA
TRAV13-2	0.743218	0.635203	0.77338	NA	NA	NA	1	0.951915	1	NA	NA	NA
ECHDC1	0.74322	0.61077	0.845754	NA	NA	NA	0.74322	0.61077	0.845754	NA	NA	NA
UGT1A6	0.743274	0.575768	0.802977	NA	NA	NA	0.743274	0.575768	0.802977	NA	NA	NA
ABI2	0.743287	0.643752	0.79045	NA	NA	NA	0.743287	0.643752	0.79045	NA	NA	NA
TUBA8	0.743325	0.55012	0.676184	NA	NA	NA	0.810006	0.854495	0.6428	NA	NA	NA
AC011500.1	0.74347	0.713875	0.688671	NA	NA	NA	0.74347	0.713875	0.688671	NA	NA	NA
SDF2L1	0.7436	0.781203	0.594006	NA	NA	NA	0.70662	0.682206	0.568592	NA	NA	NA
COL11A2	0.743688	0.562528	0.883999	NA	NA	NA	0.827251	0.629014	0.78686	NA	NA	NA
STAT4	0.743769	0.582854	0.932973	NA	NA	NA	0.743769	0.582854	0.932973	NA	NA	NA
DKFZP434O1614	0.743784	0.742386	0.745285	NA	NA	NA	0.743784	0.742386	0.745285	NA	NA	NA
MAP4K5	0.743842	1	0.564046	NA	NA	NA	0.809312	0.654147	0.736955	NA	NA	NA
STYK1	0.743867	0.637599	0.594751	NA	NA	NA	0.743867	0.637599	0.594751	NA	NA	NA
CHIA	0.743895	0.547242	0.973215	1	0.797209	0.815281	0.707543	0.515013	0.971363	1	0.797209	0.815281
SYNPO	0.743932	0.900792	0.556922	NA	NA	NA	0.3822	0.892634	0.2391	NA	NA	NA
KRTAP19-4	0.743986	0.682	0.727548	NA	NA	NA	0.73297	0.608041	1	NA	NA	NA
LMOD3	0.743991	0.550232	0.939885	NA	NA	NA	0.854428	0.695597	0.934798	NA	NA	NA
HS3ST3B1	0.744021	0.95253	0.593635	NA	NA	NA	0.67306	0.531425	0.752762	NA	NA	NA
PLRG1	0.744041	0.587156	0.895458	NA	NA	NA	1	0.78646	0.909909	NA	NA	NA
COG8	0.744094	0.807597	0.588551	NA	NA	NA	0.692055	0.737159	0.547508	NA	NA	NA
DTNB	0.744106	0.545434	0.897024	NA	NA	NA	0.887439	0.72138	0.922341	NA	NA	NA
WDYHV1	0.744137	0.758245	0.632673	NA	NA	NA	0.744137	0.758245	0.632673	NA	NA	NA
VPS11	0.744189	0.566003	0.882549	NA	NA	NA	0.863318	0.731492	0.910199	NA	NA	NA
TOM1L2	0.744205	0.56279	0.609671	NA	NA	NA	0.744205	0.56279	0.609671	NA	NA	NA
IFNA21	0.744216	0.561662	0.785745	NA	NA	NA	0.804399	0.667521	0.924284	NA	NA	NA
DCTN2	0.744273	0.710833	0.611148	NA	NA	NA	0.744273	0.710833	0.611148	NA	NA	NA
ZNF679	0.744382	0.704184	0.549259	NA	NA	NA	0.404776	0.266706	0.339303	NA	NA	NA
TCF7L1	0.744474	0.646775	0.648171	NA	NA	NA	NA	NA	NA	NA	NA	NA
NOL10	0.744552	0.560984	0.665864	NA	NA	NA	0.744552	0.560984	0.665864	NA	NA	NA
AC079602.1	0.744556	0.618961	0.668533	NA	NA	NA	0.744556	0.618961	0.668533	NA	NA	NA
C14orf79	0.744724	0.606357	0.907602	NA	NA	NA	0.649287	0.654721	0.621797	NA	NA	NA
ECSIT	0.744754	0.597892	0.544028	0.151769	0.54417	0.0947615	0.78547	0.786007	0.628284	NA	NA	NA
ACADSB	0.744802	0.583589	0.925589	NA	NA	NA	0.853098	0.731949	0.93071	NA	NA	NA
OR56B3P	0.744829	0.610729	0.841284	NA	NA	NA	0.744829	0.610729	0.841284	NA	NA	NA
TJP1	0.74486	0.544726	0.945729	NA	NA	NA	0.57046	0.389606	0.918802	NA	NA	NA
ZNF383	0.744863	0.687367	0.743013	NA	NA	NA	0.744863	0.687367	0.743013	NA	NA	NA
IQCD	0.744872	0.566456	0.914727	NA	NA	NA	0.619084	0.464485	0.829989	NA	NA	NA
FUOM	0.744875	0.602024	0.663909	NA	NA	NA	0.744875	0.602024	0.663909	NA	NA	NA
S100A7A	0.745014	0.688073	0.641565	NA	NA	NA	NA	NA	NA	NA	NA	NA
BANP	0.745094	0.795256	0.606668	NA	NA	NA	0.745094	0.795256	0.606668	NA	NA	NA
RLF	0.745099	0.646515	0.585718	NA	NA	NA	0.722428	0.572166	0.565861	NA	NA	NA
ZBTB8A	0.745104	0.648852	0.780816	NA	NA	NA	NA	NA	NA	NA	NA	NA
PDCD4	0.745127	0.658359	0.793752	NA	NA	NA	0.575702	0.513615	0.586704	NA	NA	NA
ITGA8	0.745166	0.598579	0.532064	NA	NA	NA	0.701823	0.490012	0.540469	NA	NA	NA
TSPAN11	0.745289	0.608552	0.694748	NA	NA	NA	0.771021	0.683649	0.657831	NA	NA	NA
LRRC1	0.745342	0.669764	0.790229	NA	NA	NA	0.745342	0.669764	0.790229	NA	NA	NA
CENPN	0.745357	0.593899	0.664999	NA	NA	NA	0.711959	0.922378	0.55421	NA	NA	NA
LGALS14	0.745493	0.570701	0.66501	NA	NA	NA	0.759743	0.877884	0.610107	NA	NA	NA
DEFB125	0.745534	0.618002	0.873319	NA	NA	NA	0.745534	0.618002	0.873319	NA	NA	NA
ZNF783	0.745608	0.630649	0.571328	NA	NA	NA	0.727838	0.686411	0.555913	NA	NA	NA
C9orf163	0.74561	0.656761	0.830943	NA	NA	NA	0.74561	0.656761	0.830943	NA	NA	NA
SPRED3	0.745655	0.797661	0.61596	NA	NA	NA	0.701996	0.717204	0.579788	NA	NA	NA
CLCA1	0.745664	0.865434	0.56825	NA	NA	NA	0.343353	0.241391	0.2261	NA	NA	NA
SLU7	0.745774	0.585132	0.902084	NA	NA	NA	NA	NA	NA	NA	NA	NA
PNPLA5	0.745804	0.589746	0.554078	NA	NA	NA	0.617887	0.494525	0.437847	NA	NA	NA
PFN1	0.745836	0.64926	0.607268	NA	NA	NA	0.745836	0.64926	0.607268	NA	NA	NA
ERMAP	0.745885	0.810719	0.567196	NA	NA	NA	0.735464	0.777049	0.55766	NA	NA	NA
MYH10	0.745995	0.588623	0.904306	NA	NA	NA	0.7489	0.594264	0.888167	NA	NA	NA
DLK1	0.746006	0.607387	0.902034	NA	NA	NA	0.746006	0.607387	0.902034	NA	NA	NA
CALML6	0.74601	0.604957	0.937434	NA	NA	NA	0.835821	0.732496	1	NA	NA	NA
ARRDC5	0.746077	0.971069	0.632308	NA	NA	NA	0.715486	0.668844	0.638323	NA	NA	NA
CBLC	0.74627	0.552927	0.941648	NA	NA	NA	0.895765	0.763126	0.922401	NA	NA	NA
TRGV4	0.74638	0.571701	0.901317	NA	NA	NA	1	1	1	NA	NA	NA
SNX31	0.746476	0.587641	0.705924	NA	NA	NA	0.788114	0.952923	0.679092	NA	NA	NA
IDUA	0.746569	0.724958	0.567918	NA	NA	NA	0.749804	0.563634	0.938492	NA	NA	NA
CDKL1	0.746698	0.645726	0.714441	0.664583	0.555209	0.651834	0.746698	0.645726	0.714441	0.664583	0.555209	0.651834
SPESP1	0.746807	0.72523	0.614849	NA	NA	NA	NA	NA	NA	NA	NA	NA
GPR15	0.747061	0.893813	0.552317	NA	NA	NA	0.775989	0.897314	0.58498	NA	NA	NA
ERVFRD-1	0.747155	0.906954	0.609481	NA	NA	NA	0.782073	0.793456	0.659721	NA	NA	NA
TRPT1	0.747216	0.945824	0.604507	NA	NA	NA	0.747216	0.945824	0.604507	NA	NA	NA
PTPN22	0.747282	0.559153	0.909377	0.177938	0.145169	0.230857	1	0.776362	0.843222	0.177938	0.145169	0.230857
ACACB	0.747297	0.536526	0.586606	1	0.93221	1	1	0.843723	0.975315	NA	NA	NA
PI4K2A	0.747349	0.579355	0.726291	NA	NA	NA	1	0.949987	0.915979	NA	NA	NA
WFIKKN2	0.747405	0.598553	0.702683	NA	NA	NA	0.598925	0.462016	0.671357	NA	NA	NA
NAT8	0.747493	0.573669	0.93881	NA	NA	NA	0.814869	0.662447	0.857079	NA	NA	NA
WEE2	0.747648	0.577965	0.826552	NA	NA	NA	0.578902	0.441532	0.692468	NA	NA	NA
DNAH17	0.747669	0.731381	0.514247	1	0.926775	1	0.648184	0.424125	0.764432	1	0.926775	1
STEAP1	0.747758	0.666213	0.777201	NA	NA	NA	NA	NA	NA	NA	NA	NA
TRAPPC13	0.747771	0.941127	0.600281	NA	NA	NA	0.707593	0.671286	0.574837	NA	NA	NA
CLEC4F	0.747867	0.91183	0.584651	NA	NA	NA	0.29926	0.187434	0.381331	NA	NA	NA
VPS72	0.747898	0.706573	0.617326	NA	NA	NA	0.119767	0.430219	0.0803784	NA	NA	NA
ANKFN1	0.747955	0.628132	0.541354	NA	NA	NA	0.741224	0.689782	0.535212	NA	NA	NA
NAGK	0.74809	0.59688	0.694377	NA	NA	NA	1	0.821082	0.859651	NA	NA	NA
TRGV10	0.748107	0.614471	0.796534	NA	NA	NA	0.530315	0.459139	0.511107	NA	NA	NA
CIRH1A	0.748145	0.613737	0.871264	NA	NA	NA	0.642459	0.508946	0.889623	NA	NA	NA
MUC12	0.748176	0.583083	0.583787	NA	NA	NA	0.522962	0.98318	0.333413	NA	NA	NA
RP4-559A3.7	0.748184	0.611091	0.788367	NA	NA	NA	0.748184	0.611091	0.788367	NA	NA	NA
TDRD12	0.748217	0.555524	0.728735	NA	NA	NA	1	0.807877	0.87486	NA	NA	NA
GIN1	0.748282	0.606742	0.673652	NA	NA	NA	0.796038	0.836924	0.677469	NA	NA	NA
NSUN7	0.748316	0.592594	0.883254	NA	NA	NA	0.748316	0.592594	0.883254	NA	NA	NA
C5orf49	0.748316	0.614082	0.817061	NA	NA	NA	0.748316	0.614082	0.817061	NA	NA	NA
SLC6A2	0.748341	0.887541	0.625116	NA	NA	NA	0.0697448	0.0707216	0.069577	NA	NA	NA
C2orf78	0.748357	0.598857	0.94808	NA	NA	NA	0.642859	0.499986	0.733932	NA	NA	NA
CHST6	0.748409	0.561859	0.733207	NA	NA	NA	0.891953	0.815936	0.755694	NA	NA	NA
TMEM194A	0.748481	0.602322	0.671678	NA	NA	NA	0.717708	0.574766	0.651131	NA	NA	NA
PRR23B	0.748494	0.6103	0.893102	NA	NA	NA	0.748494	0.6103	0.893102	NA	NA	NA
TDG	0.748503	0.608514	0.731251	NA	NA	NA	1	0.909715	1	NA	NA	NA
TRMT1L	0.748526	0.625983	0.809692	NA	NA	NA	0.742243	0.685952	0.60605	NA	NA	NA
C1QTNF6	0.748617	0.641943	0.625171	NA	NA	NA	0.616009	0.502451	0.619145	NA	NA	NA
CENPM	0.748781	0.941088	0.62214	NA	NA	NA	0.748781	0.941088	0.62214	NA	NA	NA
SLC4A5	0.748873	0.626701	0.554063	NA	NA	NA	0.651189	0.563121	0.470356	NA	NA	NA
WDR19	0.748911	0.564703	0.888004	NA	NA	NA	0.763979	0.784199	0.591914	NA	NA	NA
SLC25A45	0.748925	0.603669	0.609687	NA	NA	NA	0.706021	0.804028	0.546362	NA	NA	NA
COL8A1	0.749031	0.904453	0.600019	NA	NA	NA	0.129891	0.107784	0.0907195	NA	NA	NA
AMPH	0.749048	0.600779	0.561223	NA	NA	NA	0.67208	0.485975	0.570306	NA	NA	NA
LRP1B	0.749066	0.600342	0.53053	NA	NA	NA	0.915799	0.821171	0.752042	NA	NA	NA
ZFAND2B	0.74909	0.582614	0.897711	NA	NA	NA	1	0.885967	1	NA	NA	NA
PARK7	0.749231	0.669665	0.688485	NA	NA	NA	NA	NA	NA	NA	NA	NA
STAP2	0.749269	0.983285	0.646797	0.727488	0.901064	0.634876	0.710308	0.897279	0.628802	0.716982	0.692692	0.657777
DERA	0.749287	0.693907	0.734526	NA	NA	NA	0.749287	0.693907	0.734526	NA	NA	NA
C2orf42	0.749386	0.556823	0.822159	NA	NA	NA	0.749386	0.556823	0.822159	NA	NA	NA
IP6K2	0.749399	0.599972	0.96256	NA	NA	NA	0.859558	0.7574	1	NA	NA	NA
ZBTB22	0.749399	0.601069	0.59015	NA	NA	NA	0.871699	0.883922	0.7533	NA	NA	NA
PHKG1	0.749459	0.604014	0.920607	NA	NA	NA	1	0.914126	1	NA	NA	NA
SLC35E2B	0.749519	0.722689	0.727701	NA	NA	NA	0.749519	0.722689	0.727701	NA	NA	NA
MTMR12	0.749562	0.575539	0.654411	NA	NA	NA	0.801787	0.9914	0.647274	NA	NA	NA
RNGTT	0.749565	0.715168	0.768144	NA	NA	NA	NA	NA	NA	NA	NA	NA
TMEM156	0.749646	0.637135	0.789048	NA	NA	NA	0.749646	0.637135	0.789048	NA	NA	NA
CNTRL	0.749795	0.815277	0.559109	NA	NA	NA	1	0.920348	0.811865	NA	NA	NA
OR13J1	0.749802	0.609031	0.690036	NA	NA	NA	0.749802	0.609031	0.690036	NA	NA	NA
ARFGAP1	0.749814	0.561573	0.712821	NA	NA	NA	0.662064	0.477645	0.690065	NA	NA	NA
C14orf177	0.749868	0.62514	0.584217	NA	NA	NA	0.668576	0.669458	0.521975	NA	NA	NA
KIAA1755	0.749937	0.636714	0.58237	1	0.854643	0.771274	0.418089	0.288691	0.356488	NA	NA	NA
LRIG2	0.750092	0.924765	0.564149	NA	NA	NA	0.704277	0.874542	0.523224	NA	NA	NA
UBR4	0.750197	0.600669	0.784695	NA	NA	NA	0.590393	0.552051	0.394179	NA	NA	NA
SUSD4	0.750201	0.741033	0.641134	NA	NA	NA	0.750201	0.741033	0.641134	NA	NA	NA
C19orf54	0.750227	0.54813	0.844943	NA	NA	NA	0.904287	0.75057	0.817827	NA	NA	NA
IL15	0.750235	0.694658	0.749205	NA	NA	NA	0.750235	0.694658	0.749205	NA	NA	NA
GIT2	0.750273	0.901009	0.573379	NA	NA	NA	0.716525	0.803599	0.544791	NA	NA	NA
GPR32	0.750374	0.653562	0.734709	NA	NA	NA	NA	NA	NA	NA	NA	NA
DTWD2	0.750388	0.556109	0.961613	NA	NA	NA	0.740191	0.547605	0.950307	NA	NA	NA
FAM71C	0.750401	0.572821	0.702133	NA	NA	NA	0.750401	0.572821	0.702133	NA	NA	NA
ZNF730	0.750478	0.56304	0.938212	NA	NA	NA	0.668372	0.51997	0.893094	NA	NA	NA
PSD	0.750493	0.563315	0.785267	NA	NA	NA	0.675892	0.491133	0.762263	NA	NA	NA
GLYR1	0.750745	0.891555	0.638214	NA	NA	NA	0.750745	0.891555	0.638214	NA	NA	NA
SYNGAP1	0.750747	0.71911	0.667082	NA	NA	NA	0.790895	0.650023	1	NA	NA	NA
IGHV3-53	0.750758	0.616835	1	NA	NA	NA	0.842518	0.763851	0.897779	NA	NA	NA
C2CD4C	0.75078	0.603505	0.836206	NA	NA	NA	1	0.932439	0.940066	NA	NA	NA
ANXA11	0.750802	0.77204	0.556825	NA	NA	NA	0.38384	0.918333	0.25468	NA	NA	NA
SLC7A11	0.750816	0.804262	0.565405	NA	NA	NA	0.459826	0.901335	0.307995	NA	NA	NA
ESR2	0.750868	0.597072	0.829397	0.524661	0.540989	0.472709	1	0.935816	0.941909	0.524661	0.540989	0.472709
CPSF4	0.750953	0.618019	0.583589	NA	NA	NA	0.809426	0.77725	0.663695	NA	NA	NA
UVSSA	0.751164	0.555148	0.739203	NA	NA	NA	0.749257	0.867255	0.550045	NA	NA	NA
ZBTB7B	0.751232	0.594396	0.814822	NA	NA	NA	0.799243	0.664203	0.756904	NA	NA	NA
DHX32	0.751335	0.817205	0.616848	NA	NA	NA	0.805513	0.7154	0.631335	NA	NA	NA
SBF1	0.751386	0.86738	0.535907	NA	NA	NA	0.740276	0.862588	0.525248	NA	NA	NA
AP000889.3	0.751404	0.720873	0.740345	NA	NA	NA	0.751404	0.720873	0.740345	NA	NA	NA
CR2	0.751527	0.65834	0.553128	0.0696837	0.0476413	0.137828	0.406386	0.883671	0.265589	0.0696837	0.0476413	0.137828
FAM198B	0.751531	0.842127	0.57462	NA	NA	NA	0.345277	0.231469	0.603166	NA	NA	NA
PTGR2	0.751591	0.599442	0.823546	NA	NA	NA	1	0.825373	0.841003	NA	NA	NA
LDLRAP1	0.751681	0.679986	0.6533	NA	NA	NA	0.855244	0.76062	0.830348	NA	NA	NA
