## Supplementary Tables for "Discovery and systematic characterization of risk variants and genes for coronary artery disease in over a million participants" (part 2 of 3)

### Sheet: ST5 (continued)
Supplementary Table 5. Rare variant test results P-values for each combination of gene, test and mask. Results are ordered by ascending P-value for Mask1 SKATO. ‘NA’ denotes that this gene could not be tested using this mask due to insufficient variants. Details of tests and masks are listed in Supplementary Table 4.
OR5B3	0.751689	0.95959	0.575524	NA	NA	NA	0.28129	0.179248	0.715564	NA	NA	NA
C14orf164	0.751699	0.572405	0.88181	NA	NA	NA	1	0.886494	0.950372	NA	NA	NA
ITPRIPL1	0.751709	0.581274	0.593166	NA	NA	NA	0.736255	0.567745	0.5756	NA	NA	NA
CST7	0.751744	0.704096	0.712714	NA	NA	NA	0.751744	0.704096	0.712714	NA	NA	NA
SCN11A	0.751796	0.820779	0.575436	NA	NA	NA	0.710599	0.765364	0.536117	NA	NA	NA
AGAP7	0.751815	0.912392	0.667189	NA	NA	NA	0.751815	0.912392	0.667189	NA	NA	NA
NHLRC3	0.751828	0.582284	0.678685	NA	NA	NA	0.838685	0.682016	0.682324	NA	NA	NA
SLC25A1	0.751832	0.931625	0.663895	NA	NA	NA	0.751832	0.931625	0.663895	NA	NA	NA
MRPL46	0.751858	0.623881	0.808492	NA	NA	NA	1	0.949777	0.917866	NA	NA	NA
SPNS1	0.751949	0.580905	0.879574	NA	NA	NA	0.495655	0.353324	0.639622	NA	NA	NA
UBXN11	0.751971	0.790027	0.548549	1	0.904334	0.874255	0.352275	0.367588	0.216894	1	0.904334	0.874255
AGR2	0.75199	0.926346	0.615518	NA	NA	NA	0.735208	0.655194	0.61283	NA	NA	NA
ZNF326	0.752111	0.851655	0.625786	NA	NA	NA	0.752111	0.851655	0.625786	NA	NA	NA
MUC22	0.752124	0.545918	0.824376	0.679913	0.550466	0.851544	0.414363	0.276276	0.913796	0.796669	0.700108	0.868295
AIG1	0.752278	0.675662	0.687663	NA	NA	NA	0.752278	0.675662	0.687663	NA	NA	NA
RDH16	0.752648	0.602376	0.868823	NA	NA	NA	0.752648	0.602376	0.868823	NA	NA	NA
RGS18	0.752676	0.637249	0.757423	NA	NA	NA	0.752676	0.637249	0.757423	NA	NA	NA
OR5B17	0.752703	0.612965	0.857535	NA	NA	NA	0.784139	0.667006	0.778385	NA	NA	NA
TRIM51	0.752819	0.616707	0.701304	0.801154	0.762276	0.649332	1	0.8161	0.881541	0.801154	0.762276	0.649332
OR2G6	0.752866	0.656807	0.826871	NA	NA	NA	0.752866	0.656807	0.826871	NA	NA	NA
CNTN6	0.752937	0.548982	0.915133	NA	NA	NA	0.685209	0.486893	0.877674	NA	NA	NA
SLC7A9	0.753014	0.577079	0.844357	NA	NA	NA	0.707658	0.521532	0.580635	NA	NA	NA
REM1	0.753038	0.618957	0.882696	NA	NA	NA	1	0.799855	0.819594	NA	NA	NA
KRT75	0.753082	0.559763	0.940093	NA	NA	NA	0.749624	0.559121	0.923598	NA	NA	NA
ZNF419	0.753092	0.584512	0.974067	0.350459	0.253844	0.364395	0.727436	0.546323	0.899885	0.350459	0.253844	0.364395
FRYL	0.753105	0.71574	0.542615	NA	NA	NA	0.759847	0.889734	0.55061	NA	NA	NA
TRAF7	0.753176	0.6664	0.782212	NA	NA	NA	0.753176	0.6664	0.782212	NA	NA	NA
CTD-2267D19.3	0.753343	0.596648	0.845734	NA	NA	NA	0.470285	0.387026	0.350705	NA	NA	NA
KRR1	0.753484	0.63076	0.953032	NA	NA	NA	0.753484	0.63076	0.953032	NA	NA	NA
CTXN3	0.753515	0.621861	0.860689	NA	NA	NA	NA	NA	NA	NA	NA	NA
APOA1BP	0.753526	0.993355	0.574081	NA	NA	NA	0.588228	0.575664	0.419702	NA	NA	NA
KLK11	0.753539	0.616164	1	NA	NA	NA	0.807259	0.694684	1	NA	NA	NA
SMPD3	0.753635	0.698681	0.563078	0.03355	0.0242982	0.0599457	0.711831	0.521249	0.520787	NA	NA	NA
CTD-3088G3.8	0.753637	0.526986	0.966551	1	0.862923	0.820588	0.858609	0.651024	0.947831	1	0.862923	0.820588
MGST2	0.753785	0.640679	0.66804	NA	NA	NA	0.654581	0.938649	0.528089	NA	NA	NA
CACNA1C	0.753822	0.570432	0.996567	NA	NA	NA	0.642391	0.452463	0.981746	NA	NA	NA
BACH1	0.753871	0.576202	0.612365	NA	NA	NA	0.807392	0.815611	0.640365	NA	NA	NA
IRF2BP2	0.753877	0.928433	0.661529	NA	NA	NA	0.26047	0.229228	0.194898	NA	NA	NA
KDM1B	0.753886	0.609198	0.657941	NA	NA	NA	0.653697	0.629199	0.541275	NA	NA	NA
APOA4	0.753949	0.584056	0.74696	NA	NA	NA	0.86724	0.866923	0.746514	NA	NA	NA
RFPL3	0.754015	0.623129	0.949486	NA	NA	NA	0.754015	0.623129	0.949486	NA	NA	NA
TMEM244	0.754073	0.63466	1	NA	NA	NA	0.754073	0.63466	1	NA	NA	NA
FRMD1	0.75411	0.555347	0.782919	0.572343	0.785542	0.454555	0.771357	0.586581	0.684739	0.572343	0.785542	0.454555
ANKMY1	0.754158	0.554463	0.620648	1	0.823583	1	0.378864	0.353182	0.238232	NA	NA	NA
AC096677.1	0.754198	0.728863	0.623312	NA	NA	NA	0.754198	0.728863	0.623312	NA	NA	NA
WDR16	0.754252	0.571443	0.889479	NA	NA	NA	0.878599	0.736129	0.827049	NA	NA	NA
PLEKHA3	0.754282	0.622764	0.83448	NA	NA	NA	1	0.853458	0.805583	NA	NA	NA
DCDC2B	0.754305	0.962143	0.554376	1	0.934164	1	0.403073	0.880706	0.259475	NA	NA	NA
NCOA1	0.754351	0.928014	0.575065	NA	NA	NA	0.663199	0.786915	0.505758	NA	NA	NA
C1S	0.754473	0.622986	0.637978	NA	NA	NA	1	0.862768	0.89464	NA	NA	NA
SNRNP70	0.754493	0.612304	0.626921	NA	NA	NA	0.754493	0.612304	0.626921	NA	NA	NA
GALK1	0.754494	0.784747	0.629033	NA	NA	NA	0.754494	0.784747	0.629033	NA	NA	NA
MTFR1L	0.754561	0.77282	0.566632	NA	NA	NA	0.693288	0.911302	0.514241	NA	NA	NA
HOPX	0.754698	0.64619	0.638416	NA	NA	NA	0.151462	0.215597	0.105571	NA	NA	NA
COL27A1	0.754716	0.567901	0.72146	NA	NA	NA	0.555702	0.374141	0.496675	NA	NA	NA
CSTL1	0.754716	0.616723	0.840785	NA	NA	NA	1	0.937748	1	NA	NA	NA
ATP10D	0.754765	0.947957	0.584024	NA	NA	NA	0.754765	0.947957	0.584024	NA	NA	NA
FAM208B	0.754794	0.652484	0.558811	NA	NA	NA	0.820248	0.927794	0.611622	NA	NA	NA
PFKFB4	0.754816	0.608772	0.912833	NA	NA	NA	0.754816	0.608772	0.912833	NA	NA	NA
C1QBP	0.754822	0.682754	0.635456	NA	NA	NA	1	0.858689	0.903458	NA	NA	NA
ZNF563	0.754877	0.648903	0.841921	NA	NA	NA	NA	NA	NA	NA	NA	NA
SLC12A9	0.7549	0.568952	0.875526	NA	NA	NA	0.149476	0.0918786	0.427713	NA	NA	NA
AKR1B1	0.754909	0.596222	0.850234	NA	NA	NA	0.700949	0.563811	0.618284	NA	NA	NA
PCDHGB6	0.754916	0.597287	0.962396	0.791103	0.70579	0.788466	1	0.787294	0.985708	0.791103	0.70579	0.788466
SETD6	0.754934	0.608732	0.865554	NA	NA	NA	0.467705	0.351712	0.596415	NA	NA	NA
CBR4	0.755046	0.672905	0.767041	NA	NA	NA	0.617661	0.551613	0.502807	NA	NA	NA
R3HCC1L	0.755062	0.554301	0.712135	NA	NA	NA	0.594828	0.712196	0.416819	NA	NA	NA
RNF31	0.755308	0.593757	0.848448	NA	NA	NA	0.859707	0.924145	0.730245	NA	NA	NA
KRT39	0.75541	0.584557	0.893902	NA	NA	NA	0.560922	0.41402	0.562451	NA	NA	NA
UTP15	0.755467	0.583041	0.784688	NA	NA	NA	0.755467	0.583041	0.784688	NA	NA	NA
ZNF814	0.755473	0.568144	0.633154	NA	NA	NA	0.826	0.994262	0.652065	NA	NA	NA
EXOSC4	0.755531	0.845676	0.645254	NA	NA	NA	0.755531	0.845676	0.645254	NA	NA	NA
ASXL2	0.75556	0.780475	0.554231	NA	NA	NA	0.599328	0.826131	0.418832	NA	NA	NA
TTC39B	0.755661	0.917015	0.581857	NA	NA	NA	0.665743	0.502406	0.635953	NA	NA	NA
TNFRSF8	0.755684	0.941649	0.627064	NA	NA	NA	NA	NA	NA	NA	NA	NA
STEAP2	0.755691	0.614853	0.959997	NA	NA	NA	0.636977	0.499444	0.73251	NA	NA	NA
ZNF431	0.755839	0.618843	0.897794	NA	NA	NA	0.738228	0.72106	0.703498	NA	NA	NA
C4orf33	0.75587	0.624019	0.900895	NA	NA	NA	0.653878	0.538011	0.543316	NA	NA	NA
IL18R1	0.755878	0.677287	0.673694	NA	NA	NA	NA	NA	NA	NA	NA	NA
SERPINB6	0.75588	0.63486	1	NA	NA	NA	0.75588	0.63486	1	NA	NA	NA
TMEM52	0.755901	0.727019	0.700577	NA	NA	NA	NA	NA	NA	NA	NA	NA
TMCC3	0.755961	0.962044	0.574046	NA	NA	NA	0.470446	0.552999	0.323664	NA	NA	NA
PDCD1LG2	0.755991	0.629671	0.702075	1	0.803134	0.774563	1	0.897398	1	1	0.803134	0.774563
MTR	0.755994	0.940285	0.570485	NA	NA	NA	0.89442	0.805385	0.743722	NA	NA	NA
RP11-723O4.6	0.756023	0.631093	0.732515	NA	NA	NA	0.449602	0.327109	0.516559	NA	NA	NA
TMEM125	0.756082	0.642641	0.618906	NA	NA	NA	0.424437	0.391505	0.31482	NA	NA	NA
ATP5J2-PTCD1	0.756088	0.58872	0.8656	NA	NA	NA	1	0.830028	0.771008	NA	NA	NA
PTCD1	0.756088	0.58872	0.8656	NA	NA	NA	1	0.830028	0.771008	NA	NA	NA
ECI1	0.756193	0.567512	0.890747	NA	NA	NA	1	0.911616	0.867653	NA	NA	NA
ISPD	0.75622	0.599844	0.936586	NA	NA	NA	0.851556	0.743657	0.917062	NA	NA	NA
MBLAC2	0.756279	0.862998	0.608323	NA	NA	NA	1	0.881337	0.91263	NA	NA	NA
C1D	0.75633	0.898088	0.601432	NA	NA	NA	0.75633	0.898088	0.601432	NA	NA	NA
2011-09-01	0.756373	0.67776	0.641924	NA	NA	NA	0.756373	0.67776	0.641924	NA	NA	NA
WASF3	0.756476	0.574424	0.985129	NA	NA	NA	0.900724	0.757959	0.875823	NA	NA	NA
SPAG11A	0.756496	0.672287	0.797088	NA	NA	NA	NA	NA	NA	NA	NA	NA
PPP1R3C	0.756508	0.847426	0.613233	NA	NA	NA	0.756508	0.847426	0.613233	NA	NA	NA
WFDC8	0.756664	0.59278	0.721322	NA	NA	NA	0.864033	1	0.748477	NA	NA	NA
DDX50	0.756688	0.571328	0.892766	NA	NA	NA	0.489275	0.332089	0.698627	NA	NA	NA
RASAL2	0.756712	0.668513	0.566581	NA	NA	NA	0.687277	0.50566	0.51207	NA	NA	NA
SBNO1	0.756755	0.652397	0.576979	NA	NA	NA	0.72214	0.597104	0.548629	NA	NA	NA
FTCD	0.756761	0.573527	0.814565	0.578037	0.545622	0.551122	0.818189	0.648082	0.816701	0.578037	0.545622	0.551122
RNASEH2C	0.756768	0.953872	0.632534	NA	NA	NA	0.756768	0.953872	0.632534	NA	NA	NA
MAPK14	0.75679	0.629985	0.629466	NA	NA	NA	0.75679	0.629985	0.629466	NA	NA	NA
NPFFR1	0.756946	0.57322	0.649241	NA	NA	NA	0.785039	0.604429	0.63972	NA	NA	NA
USP10	0.757065	0.583743	0.773858	NA	NA	NA	0.790312	0.641721	0.693597	NA	NA	NA
USP6	0.757083	0.830378	0.546331	0.557391	0.426088	0.534721	1	0.920986	0.922721	0.557391	0.426088	0.534721
MAEL	0.75713	0.824762	0.641149	NA	NA	NA	0.770076	0.612911	0.718755	NA	NA	NA
KCNMB2	0.757231	0.973008	0.623582	NA	NA	NA	0.757231	0.973008	0.623582	NA	NA	NA
CES4A	0.757282	0.575779	0.634526	NA	NA	NA	0.681209	0.501082	0.616769	NA	NA	NA
OXCT1	0.757294	0.771823	0.719253	NA	NA	NA	0.0753914	0.141114	0.0634349	NA	NA	NA
CD300LD	0.757295	0.645948	0.711447	NA	NA	NA	0.757295	0.645948	0.711447	NA	NA	NA
TDRD6	0.757316	0.834438	0.542735	NA	NA	NA	1	0.873299	0.889331	NA	NA	NA
CACNA2D3	0.757338	0.734161	0.578935	NA	NA	NA	0.49101	0.982431	0.344658	NA	NA	NA
SUPT20H	0.757598	0.592674	0.935955	NA	NA	NA	0.764503	0.605913	0.821946	NA	NA	NA
ZSCAN23	0.757674	0.772861	0.642915	NA	NA	NA	0.560091	0.534494	0.526979	NA	NA	NA
TMEM51	0.757728	0.573677	0.601812	NA	NA	NA	0.757728	0.573677	0.601812	NA	NA	NA
CCL24	0.758091	0.590689	0.859504	1	0.831834	0.924854	0.787009	0.813951	0.70258	NA	NA	NA
ANGPT4	0.758123	0.993772	0.627797	NA	NA	NA	0.758123	0.993772	0.627797	NA	NA	NA
HOXB4	0.758194	0.727043	0.720469	NA	NA	NA	0.758194	0.727043	0.720469	NA	NA	NA
PDE11A	0.75828	0.544833	0.84272	0.634273	0.4531	0.602534	0.846548	0.649615	0.824028	0.626735	0.618437	0.459148
RP11-697E2.6	0.758317	0.646436	0.619176	0.390743	0.859149	0.286002	0.690192	0.896011	0.514895	0.390743	0.859149	0.286002
AKAP11	0.758344	0.942209	0.549885	NA	NA	NA	0.667407	0.597029	0.472793	NA	NA	NA
AOX1	0.758478	0.881392	0.580127	0.787812	0.658114	0.821569	0.758478	0.881392	0.580127	0.787812	0.658114	0.821569
NAMPTL	0.758499	0.619381	0.663072	NA	NA	NA	0.758499	0.619381	0.663072	NA	NA	NA
PRMT2	0.758635	0.579374	0.940009	NA	NA	NA	0.701049	0.523654	0.918917	NA	NA	NA
IGHV3-49	0.758638	0.678162	0.79347	NA	NA	NA	0.758638	0.678162	0.79347	NA	NA	NA
PLD4	0.758653	0.800929	0.606388	NA	NA	NA	0.808484	0.705017	0.802769	NA	NA	NA
TNKS1BP1	0.758718	0.640291	0.549538	NA	NA	NA	0.790042	1	0.6133	NA	NA	NA
RMDN2	0.758754	0.55599	0.893219	0.686044	0.622479	0.591029	0.699185	0.497133	0.881525	0.686044	0.622479	0.591029
R3HCC1	0.758767	0.570208	0.658019	NA	NA	NA	1	0.817851	0.885792	NA	NA	NA
TXLNB	0.758782	0.672168	0.589753	NA	NA	NA	0.520853	0.966168	0.352966	NA	NA	NA
SHPK	0.758868	0.898518	0.548018	1	0.827007	1	0.608861	0.402496	0.551589	1	0.827007	1
KLC3	0.758899	0.987256	0.570318	NA	NA	NA	0.746311	0.991503	0.558041	NA	NA	NA
C10orf12	0.758912	0.556141	0.791188	NA	NA	NA	0.873405	0.70192	0.747658	NA	NA	NA
SCRIB	0.758966	0.61914	0.554379	NA	NA	NA	0.350221	0.709144	0.222168	NA	NA	NA
TTI2	0.759015	0.618098	0.941399	NA	NA	NA	0.836276	0.753506	0.864681	NA	NA	NA
KRTAP24-1	0.759039	0.651825	0.618519	NA	NA	NA	0.782333	0.994224	0.673761	NA	NA	NA
C1orf105	0.75904	0.643204	0.951639	NA	NA	NA	0.75904	0.643204	0.951639	NA	NA	NA
TUBGCP2	0.759047	0.569027	0.923155	NA	NA	NA	1	0.782318	0.951508	NA	NA	NA
ELL	0.759131	0.577152	0.929337	NA	NA	NA	0.76197	0.582123	0.917322	NA	NA	NA
ZNF670	0.75932	0.874211	0.604881	NA	NA	NA	0.755236	0.867058	0.624202	NA	NA	NA
FGA	0.759371	0.897641	0.587939	NA	NA	NA	0.451774	0.311628	0.613379	NA	NA	NA
ZNF830	0.759381	0.624671	0.860709	NA	NA	NA	1	0.90728	1	NA	NA	NA
EGR2	0.759394	0.725004	0.722127	NA	NA	NA	0.759394	0.725004	0.722127	NA	NA	NA
DKK2	0.759477	0.673005	0.816837	NA	NA	NA	NA	NA	NA	NA	NA	NA
APH1A	0.759577	0.651403	0.777838	NA	NA	NA	NA	NA	NA	NA	NA	NA
SIN3A	0.759591	0.617531	0.903435	NA	NA	NA	0.759591	0.617531	0.903435	NA	NA	NA
PTF1A	0.75962	0.611581	0.893585	NA	NA	NA	0.567062	0.441583	0.773322	NA	NA	NA
C2orf44	0.759709	0.623674	0.82382	NA	NA	NA	0.570879	0.424883	0.41942	NA	NA	NA
ZNF189	0.759908	0.634637	0.95087	NA	NA	NA	0.479816	0.375306	0.67717	NA	NA	NA
HSPB11	0.760111	0.626459	0.845565	NA	NA	NA	0.760111	0.626459	0.845565	NA	NA	NA
DACT1	0.760127	0.627408	0.716268	NA	NA	NA	0.760127	0.627408	0.716268	NA	NA	NA
CNTNAP4	0.76013	0.587325	0.957076	NA	NA	NA	0.85387	0.704543	0.84318	NA	NA	NA
MINK1	0.760136	0.575862	0.931496	NA	NA	NA	0.899592	0.763956	0.912853	NA	NA	NA
GLDN	0.76014	0.556798	0.758153	NA	NA	NA	0.62865	0.435883	0.589907	NA	NA	NA
USB1	0.760161	0.775316	0.612199	NA	NA	NA	0.715818	0.903512	0.576579	NA	NA	NA
ANKRD30B	0.760266	0.590242	0.891122	NA	NA	NA	1	0.901567	0.870821	NA	NA	NA
HGD	0.760268	0.615103	0.967785	NA	NA	NA	0.366953	0.241899	0.822745	NA	NA	NA
ARHGEF10L	0.760281	0.595525	0.704205	NA	NA	NA	0.747113	0.588504	0.662371	NA	NA	NA
EFHC1	0.760435	0.888137	0.600886	NA	NA	NA	0.728184	0.952285	0.575651	NA	NA	NA
CDC40	0.760464	0.858336	0.603892	NA	NA	NA	0.430006	0.869995	0.305709	NA	NA	NA
IPCEF1	0.760476	0.637311	0.859321	NA	NA	NA	0.760476	0.637311	0.859321	NA	NA	NA
CCDC127	0.76054	0.670124	0.700156	NA	NA	NA	0.683457	0.9149	0.548778	NA	NA	NA
SAAL1	0.760571	0.5932	0.945735	NA	NA	NA	0.694034	0.529985	0.9089	NA	NA	NA
SLC27A3	0.760586	0.560909	0.635523	NA	NA	NA	0.839177	0.684198	0.65216	NA	NA	NA
SNX20	0.760588	0.935144	0.599713	NA	NA	NA	0.75907	0.931249	0.598508	NA	NA	NA
HGFAC	0.760696	0.562747	0.84075	NA	NA	NA	0.608813	0.420587	0.784498	NA	NA	NA
ZNF462	0.760706	0.797346	0.552464	NA	NA	NA	0.761666	0.928149	0.56348	NA	NA	NA
CDC42EP3	0.760826	0.747075	0.754105	NA	NA	NA	0.760826	0.747075	0.754105	NA	NA	NA
PIK3AP1	0.760836	0.586616	0.989569	NA	NA	NA	0.760836	0.586616	0.989569	NA	NA	NA
KLHL28	0.760848	0.63523	0.916111	NA	NA	NA	0.53359	0.571319	0.406739	NA	NA	NA
MR1	0.760849	0.745649	0.602299	NA	NA	NA	0.746387	0.642024	0.590497	NA	NA	NA
SUMF2	0.760853	0.577741	0.956465	NA	NA	NA	0.888479	0.750385	0.857743	NA	NA	NA
CEACAM8	0.760914	0.623619	0.797134	NA	NA	NA	0.760914	0.623619	0.797134	NA	NA	NA
CCDC42B	0.760959	0.636898	0.688864	NA	NA	NA	0.212796	0.285472	0.13779	NA	NA	NA
ACVR1C	0.761029	0.876629	0.666473	NA	NA	NA	NA	NA	NA	NA	NA	NA
DNAJC6	0.761148	0.588835	0.814221	NA	NA	NA	0.534875	0.37879	0.839764	NA	NA	NA
SGK3	0.761204	0.665596	0.779534	NA	NA	NA	NA	NA	NA	NA	NA	NA
NGDN	0.761238	0.656063	0.920871	NA	NA	NA	0.761238	0.656063	0.920871	NA	NA	NA
N4BP2L2	0.76133	0.564821	0.731641	NA	NA	NA	1	0.877987	0.858664	NA	NA	NA
COPG1	0.761453	0.616609	0.686931	NA	NA	NA	0.761453	0.616609	0.686931	NA	NA	NA
MROH2B	0.761472	0.545814	0.978824	0.469406	0.365978	0.39002	0.799637	0.602992	0.969695	0.469406	0.365978	0.39002
NPY4R	0.761577	0.599794	0.964913	NA	NA	NA	0.716091	0.583129	0.798996	NA	NA	NA
SLC17A8	0.761577	0.947812	0.585953	NA	NA	NA	0.761577	0.947812	0.585953	NA	NA	NA
CABLES1	0.761584	0.942891	0.646291	NA	NA	NA	0.696963	0.693706	0.643738	NA	NA	NA
TRBV7-3	0.76161	0.646757	1	NA	NA	NA	0.76161	0.646757	1	NA	NA	NA
CYB561A3	0.761648	0.655523	0.973518	NA	NA	NA	0.643061	0.609954	0.622458	NA	NA	NA
FXR2	0.761754	0.628342	0.75298	NA	NA	NA	0.761754	0.628342	0.75298	NA	NA	NA
S1PR5	0.761789	0.574888	0.770483	1	0.961626	1	0.677437	0.491897	0.753864	1	0.961626	1
UBAP1L	0.76181	0.724168	0.606738	NA	NA	NA	0.76181	0.724168	0.606738	NA	NA	NA
PARP12	0.761876	0.59264	0.588993	NA	NA	NA	0.575873	0.847402	0.399924	NA	NA	NA
CTRC	0.761976	0.76564	0.622024	NA	NA	NA	0.722244	0.72163	0.590373	NA	NA	NA
TXNRD3NB	0.761978	0.628974	0.782828	NA	NA	NA	0.599094	0.565368	0.526716	NA	NA	NA
EHMT2	0.761982	0.599671	0.981934	NA	NA	NA	1	1	0.991884	NA	NA	NA
RNF32	0.762013	0.580278	0.606935	0.43183	0.404601	0.452409	0.621331	0.698676	0.461525	NA	NA	NA
NRM	0.762217	0.611076	0.716507	NA	NA	NA	0.704611	0.925873	0.543295	NA	NA	NA
CACNA1G	0.762266	0.972833	0.55827	NA	NA	NA	0.656159	0.836904	0.455351	NA	NA	NA
GLI1	0.762534	0.720603	0.589036	NA	NA	NA	0.789716	0.914541	0.622119	NA	NA	NA
LINC00277	0.762575	0.696424	0.789987	0.762575	0.696424	0.789987	0.762575	0.696424	0.789987	0.762575	0.696424	0.789987
ACTR1B	0.762591	0.636782	0.92282	NA	NA	NA	0.762591	0.636782	0.92282	NA	NA	NA
PLA2G2D	0.762603	0.632656	0.798079	NA	NA	NA	0.54462	0.567782	0.426392	NA	NA	NA
MRGPRX1	0.762608	0.59576	0.673616	NA	NA	NA	0.188168	0.152808	0.173439	NA	NA	NA
ABL2	0.762658	0.895888	0.573589	NA	NA	NA	0.751554	0.842463	0.563213	NA	NA	NA
2002-09-01	0.762675	0.578312	0.731429	1	0.856821	0.860119	0.503586	0.798184	0.342217	1	0.856821	0.860119
CCDC19	0.762713	0.646771	0.932592	NA	NA	NA	1	0.796876	1	NA	NA	NA
ULK2	0.762763	0.881245	0.563502	NA	NA	NA	0.830809	0.956415	0.650977	NA	NA	NA
EPDR1	0.762773	0.618073	0.79702	NA	NA	NA	1	0.955813	0.93687	NA	NA	NA
GLRA1	0.762805	0.640529	0.777185	NA	NA	NA	1	0.899297	0.909452	NA	NA	NA
SLC25A27	0.76288	0.696752	0.666626	NA	NA	NA	0.76288	0.696752	0.666626	NA	NA	NA
IGFBP3	0.762911	0.673585	0.740789	NA	NA	NA	0.672786	0.629867	0.690466	NA	NA	NA
KLRC2	0.762917	0.630854	0.836574	NA	NA	NA	0.762917	0.630854	0.836574	NA	NA	NA
TAS2R16	0.762999	0.701334	0.630858	NA	NA	NA	0.762999	0.701334	0.630858	NA	NA	NA
RINL	0.763022	0.590149	0.874456	NA	NA	NA	0.763022	0.590149	0.874456	NA	NA	NA
KCNC3	0.763103	0.871195	0.586175	NA	NA	NA	0.618499	0.45368	0.812653	NA	NA	NA
OVCH1-AS1	0.763113	0.907391	0.644444	NA	NA	NA	0.540061	0.428358	0.414448	NA	NA	NA
PHGDH	0.763117	0.637954	0.832187	NA	NA	NA	0.809932	0.720912	0.768433	NA	NA	NA
EPRS	0.763226	0.77084	0.620756	NA	NA	NA	0.454027	0.843711	0.317118	NA	NA	NA
OLFM4	0.763354	0.600872	0.894127	NA	NA	NA	0.426767	0.276468	0.592199	NA	NA	NA
P4HA2	0.763417	0.633777	0.738036	NA	NA	NA	0.763417	0.633777	0.738036	NA	NA	NA
KRTAP9-9	0.763444	0.601787	0.921755	NA	NA	NA	0.763444	0.601787	0.921755	NA	NA	NA
CNN1	0.763452	0.709463	0.638097	NA	NA	NA	0.425027	0.285295	0.463095	NA	NA	NA
NFIL3	0.763468	0.781735	0.677609	NA	NA	NA	NA	NA	NA	NA	NA	NA
CATSPERD	0.763488	0.992097	0.589186	NA	NA	NA	0.823013	0.914431	0.658217	NA	NA	NA
GNA14	0.76353	0.580729	0.974918	NA	NA	NA	0.751074	0.56976	0.964719	NA	NA	NA
CASP16	0.763642	0.611691	0.83189	NA	NA	NA	0.763642	0.611691	0.83189	NA	NA	NA
TRAPPC8	0.763651	0.560042	0.649201	NA	NA	NA	0.465522	0.305682	0.659378	NA	NA	NA
TBX21	0.763654	0.607911	0.603158	NA	NA	NA	0.616667	0.45916	0.599965	NA	NA	NA
GLI4	0.763666	0.577269	0.910761	NA	NA	NA	0.809409	0.635423	0.866323	NA	NA	NA
AC010547.9	0.763682	0.638483	1	NA	NA	NA	0.763682	0.638483	1	NA	NA	NA
AC005358.1	0.763751	0.620853	0.867337	NA	NA	NA	0.777252	0.641732	0.844076	NA	NA	NA
BGLAP	0.763762	0.65269	0.856734	NA	NA	NA	0.763762	0.65269	0.856734	NA	NA	NA
SP4	0.763911	0.605351	0.627778	NA	NA	NA	0.763911	0.605351	0.627778	NA	NA	NA
BNC2	0.763966	0.995815	0.587264	NA	NA	NA	0.757888	0.74711	0.593295	NA	NA	NA
CSRP3	0.764176	0.84151	0.660021	NA	NA	NA	0.456701	0.449063	0.450498	NA	NA	NA
ZNF91	0.76418	0.65035	0.562953	NA	NA	NA	0.520569	0.34974	0.462589	NA	NA	NA
DIRAS1	0.764273	0.681974	0.649432	NA	NA	NA	0.764273	0.681974	0.649432	NA	NA	NA
PARM1	0.764284	0.603543	0.583056	NA	NA	NA	0.300507	0.201972	0.311027	NA	NA	NA
GRAMD2	0.764386	0.711653	0.647746	NA	NA	NA	0.177047	0.133299	0.130108	NA	NA	NA
RAB19	0.7644	0.637991	0.766295	NA	NA	NA	0.434646	0.502049	0.33059	NA	NA	NA
COL1A2	0.764414	0.915282	0.596063	NA	NA	NA	0.764414	0.915282	0.596063	NA	NA	NA
MEX3D	0.764446	0.635269	0.657858	NA	NA	NA	0.764446	0.635269	0.657858	NA	NA	NA
SLC25A35	0.764467	0.967755	0.615419	NA	NA	NA	0.764467	0.967755	0.615419	NA	NA	NA
NDUFA5	0.764515	0.671905	0.842889	0.764515	0.671905	0.842889	NA	NA	NA	NA	NA	NA
AMN1	0.76456	0.679144	0.832462	NA	NA	NA	0.76456	0.679144	0.832462	NA	NA	NA
MIS12	0.764569	0.679152	0.719799	NA	NA	NA	0.764569	0.679152	0.719799	NA	NA	NA
PCDHB17	0.764569	0.665392	0.594422	NA	NA	NA	0.539438	0.467084	0.393559	NA	NA	NA
DUSP11	0.764676	0.806271	0.622021	NA	NA	NA	0.38366	0.285073	0.410414	NA	NA	NA
PHF21A	0.764709	0.673749	0.843475	NA	NA	NA	1	0.782755	0.785666	NA	NA	NA
MGA	0.764714	0.548968	0.771523	NA	NA	NA	0.745815	0.530275	0.744347	NA	NA	NA
BBS1	0.76474	0.580278	0.736638	NA	NA	NA	0.76474	0.580278	0.736638	NA	NA	NA
CTD-3074O7.11	0.76474	0.580278	0.736638	NA	NA	NA	0.76474	0.580278	0.736638	NA	NA	NA
METTL3	0.764904	0.725907	0.772815	NA	NA	NA	0.764904	0.725907	0.772815	NA	NA	NA
C7orf69	0.76495	0.633147	0.758836	NA	NA	NA	0.76495	0.633147	0.758836	NA	NA	NA
MSH3	0.765032	0.557874	0.567309	NA	NA	NA	0.765032	0.557874	0.567309	NA	NA	NA
BTRC	0.765054	0.602395	0.829789	NA	NA	NA	0.765054	0.602395	0.829789	NA	NA	NA
CALD1	0.765168	0.733716	0.557415	NA	NA	NA	0.761759	0.864279	0.554663	NA	NA	NA
HLCS	0.76518	0.601718	0.654793	NA	NA	NA	0.64418	0.534505	0.505538	NA	NA	NA
RAB11FIP3	0.765349	0.603421	0.901582	NA	NA	NA	0.63399	0.46189	0.631595	NA	NA	NA
MED26	0.765407	0.801782	0.631056	NA	NA	NA	0.765407	0.801782	0.631056	NA	NA	NA
SYPL1	0.765415	0.980247	0.643313	NA	NA	NA	0.765415	0.980247	0.643313	NA	NA	NA
GINM1	0.765615	0.630059	0.770287	NA	NA	NA	1	0.981871	0.915333	NA	NA	NA
OR1L1	0.765617	0.636101	0.595188	NA	NA	NA	0.881705	0.741256	0.990252	NA	NA	NA
ANKRD32	0.765713	0.590957	0.704661	NA	NA	NA	0.764854	0.7198	0.612702	NA	NA	NA
TRAV8-7	0.765798	0.671573	0.808142	NA	NA	NA	0.765798	0.671573	0.808142	NA	NA	NA
SPZ1	0.765798	0.642323	0.611086	NA	NA	NA	0.687665	0.650544	0.53835	NA	NA	NA
GSTM4	0.765919	0.697125	0.785745	NA	NA	NA	1	0.809555	0.811531	NA	NA	NA
TSPAN17	0.76593	0.867331	0.634081	NA	NA	NA	0.604449	0.593683	0.60003	NA	NA	NA
TFAM	0.766064	0.696043	0.804095	NA	NA	NA	0.766064	0.696043	0.804095	NA	NA	NA
PGBD2	0.766076	0.674365	0.768821	NA	NA	NA	0.687047	0.628324	0.699631	NA	NA	NA
SORBS1	0.766084	0.545401	0.606156	NA	NA	NA	0.76597	0.868474	0.551918	NA	NA	NA
PIK3C2B	0.766173	0.562022	0.760957	NA	NA	NA	0.465935	0.599474	0.300002	NA	NA	NA
TMBIM1	0.766195	0.601326	0.852926	NA	NA	NA	0.766195	0.601326	0.852926	NA	NA	NA
TGM6	0.766256	0.576583	0.808138	NA	NA	NA	0.860505	0.700371	0.808913	NA	NA	NA
ORC1	0.766319	0.596296	0.820721	NA	NA	NA	0.442478	0.881459	0.311895	NA	NA	NA
TSR1	0.766352	0.755672	0.567716	NA	NA	NA	0.705007	0.510767	0.513556	NA	NA	NA
CALB2	0.766383	0.632301	0.683642	NA	NA	NA	0.766383	0.632301	0.683642	NA	NA	NA
PHRF1	0.766405	0.578365	0.888636	NA	NA	NA	1	1	0.998718	NA	NA	NA
CHRNA3	0.766457	0.904019	0.604428	0.566155	0.803083	0.435765	0.743529	0.880315	0.590528	NA	NA	NA
TPGS2	0.766548	0.589628	0.666508	NA	NA	NA	0.488542	0.350268	0.515371	NA	NA	NA
AC009365.3	0.766595	0.628057	0.782355	NA	NA	NA	0.766595	0.628057	0.782355	NA	NA	NA
TP53	0.766617	0.844002	0.664547	NA	NA	NA	0.766617	0.844002	0.664547	NA	NA	NA
TMEM232	0.766628	0.582811	0.845001	0.360761	0.342039	0.401254	0.172029	0.104564	0.49418	NA	NA	NA
ATP8A2	0.766664	0.966038	0.582572	NA	NA	NA	0.83335	0.930484	0.671586	NA	NA	NA
ECEL1	0.766691	0.948332	0.572477	NA	NA	NA	0.76534	0.804344	0.574645	NA	NA	NA
SREBF2	0.766692	0.605208	0.986683	NA	NA	NA	0.689918	0.515191	0.929317	NA	NA	NA
TRIOBP	0.766716	0.604367	0.54247	0.243081	0.226869	0.169589	0.255094	0.144404	0.525925	0.13051	0.189138	0.114925
ZNF45	0.76679	0.620841	0.943085	NA	NA	NA	0.822028	0.708731	0.883076	NA	NA	NA
MTMR6	0.76684	0.602096	0.879441	NA	NA	NA	1	0.882003	0.951853	NA	NA	NA
AGA	0.766921	0.577356	0.64815	NA	NA	NA	0.392111	0.26775	0.671541	NA	NA	NA
OR4K1	0.766946	0.674839	0.647767	NA	NA	NA	NA	NA	NA	NA	NA	NA
CSNK1D	0.767018	0.756914	0.57047	NA	NA	NA	0.745585	0.578356	0.552952	NA	NA	NA
PPP1R26	0.767038	0.567957	0.958469	NA	NA	NA	0.816951	0.626428	0.95716	NA	NA	NA
GPR150	0.767058	0.620935	0.642758	NA	NA	NA	1	0.792532	1	NA	NA	NA
CHRDL2	0.767112	0.622913	0.973494	NA	NA	NA	1	0.923011	0.871832	NA	NA	NA
C11orf80	0.767282	0.718853	0.619545	NA	NA	NA	0.412434	0.307461	0.384497	NA	NA	NA
MRPL21	0.767415	0.619985	0.706722	NA	NA	NA	0.413089	0.357387	0.289719	NA	NA	NA
TMOD4	0.767428	0.622691	0.931734	NA	NA	NA	0.738279	0.687088	0.683465	NA	NA	NA
DCLRE1B	0.767527	0.649632	1	NA	NA	NA	0.767527	0.649632	1	NA	NA	NA
BTBD9	0.767645	0.633798	0.736299	NA	NA	NA	0.624184	0.489738	0.730619	NA	NA	NA
TNFRSF10D	0.767663	0.600752	0.686087	NA	NA	NA	0.702324	0.875763	0.557709	NA	NA	NA
SLCO5A1	0.76774	0.583468	0.956772	NA	NA	NA	1	0.88836	0.946191	NA	NA	NA
MIPEP	0.768054	0.62538	0.837671	NA	NA	NA	0.815461	0.70173	0.653438	NA	NA	NA
KIAA1161	0.768059	0.589836	0.612588	NA	NA	NA	0.33325	0.2402	0.442917	NA	NA	NA
ZNF660	0.768139	0.666453	0.8859	NA	NA	NA	0.756229	0.624072	0.886919	NA	NA	NA
ARHGEF5	0.768263	0.615646	0.797028	NA	NA	NA	0.67398	0.659429	0.53697	NA	NA	NA
AVPR1B	0.768339	0.591885	0.950951	NA	NA	NA	0.787011	0.652956	0.900145	NA	NA	NA
KLLN	0.768366	0.640494	0.931054	NA	NA	NA	0.768366	0.640494	0.931054	NA	NA	NA
POTEC	0.768533	0.804539	0.638801	NA	NA	NA	0.358798	0.339406	0.346777	NA	NA	NA
FAM111B	0.768576	0.967138	0.694559	NA	NA	NA	0.768576	0.967138	0.694559	NA	NA	NA
KCNK15	0.768647	0.652477	0.636441	NA	NA	NA	1	1	0.813425	NA	NA	NA
TXNDC5	0.768742	0.8784	0.587283	NA	NA	NA	0.665809	0.690943	0.512872	NA	NA	NA
ARL9	0.76879	0.833258	0.714687	NA	NA	NA	0.76879	0.833258	0.714687	NA	NA	NA
MARK4	0.768834	0.76787	0.637722	NA	NA	NA	0.768834	0.76787	0.637722	NA	NA	NA
GPR20	0.768887	0.614864	0.603343	NA	NA	NA	0.450196	0.550016	0.330566	NA	NA	NA
DHDH	0.768926	0.687372	0.628609	0.171061	0.328453	0.118036	0.125934	0.0816021	0.23218	NA	NA	NA
ALK	0.768928	0.586823	0.630891	0.565787	0.5126	0.435319	0.761757	0.772252	0.60346	NA	NA	NA
C1orf200	0.768942	0.917342	0.641685	NA	NA	NA	0.485555	0.512074	0.449204	NA	NA	NA
CLEC10A	0.768986	0.586366	0.912549	0.461336	0.451962	0.449917	0.774769	0.811101	0.620789	0.461336	0.451962	0.449917
PITPNM3	0.769012	0.631875	0.892028	NA	NA	NA	0.456955	0.471383	0.435283	NA	NA	NA
C15orf41	0.769034	0.813643	0.677077	NA	NA	NA	0.0959582	0.0939359	0.0981994	NA	NA	NA
PMPCB	0.769056	0.589653	0.585595	NA	NA	NA	0.757406	0.604846	0.574333	NA	NA	NA
GARS	0.769114	0.672462	0.982136	NA	NA	NA	0.792945	0.721408	0.837196	NA	NA	NA
CYP4A22	0.769116	0.867952	0.637934	0.603377	0.581345	0.598126	0.367585	0.237495	0.401512	NA	NA	NA
AC091801.1	0.769117	0.651598	0.930439	NA	NA	NA	0.237126	0.154419	0.555718	NA	NA	NA
AC012313.1	0.769193	0.641038	0.765542	NA	NA	NA	0.855921	0.793148	0.767873	NA	NA	NA
LYPD4	0.769262	0.64729	0.898901	NA	NA	NA	0.169989	0.103342	0.484986	NA	NA	NA
SLC3A1	0.769296	0.586796	0.690861	NA	NA	NA	0.612024	0.435298	0.720766	NA	NA	NA
P2RX5-TAX1BP3	0.769408	0.659904	0.567831	NA	NA	NA	0.760707	0.568521	0.621128	NA	NA	NA
P2RX5	0.769408	0.659904	0.567831	NA	NA	NA	0.760707	0.568521	0.621128	NA	NA	NA
ACBD3	0.769506	0.706242	0.675067	NA	NA	NA	0.659045	0.58586	0.654022	NA	NA	NA
ZNF565	0.769583	0.760304	0.753623	NA	NA	NA	0.769583	0.760304	0.753623	NA	NA	NA
SLC12A5	0.769591	0.596884	0.71829	NA	NA	NA	0.766762	0.611196	0.654325	NA	NA	NA
RNF212	0.76983	0.576997	0.782139	NA	NA	NA	0.763865	0.963304	0.571142	NA	NA	NA
C16orf90	0.769924	0.934204	0.636814	NA	NA	NA	0.68348	0.659887	0.661971	NA	NA	NA
ANGPTL5	0.769972	0.940055	0.639013	NA	NA	NA	0.074836	0.951563	0.0455352	NA	NA	NA
TKTL2	0.769974	0.771739	0.607161	0.593108	0.717144	0.495817	0.769974	0.771739	0.607161	0.593108	0.717144	0.495817
SDK2	0.769977	0.56914	0.727796	NA	NA	NA	0.711725	0.894901	0.50962	NA	NA	NA
ARL10	0.770209	0.667388	0.873386	NA	NA	NA	NA	NA	NA	NA	NA	NA
MYH1	0.770213	0.574724	0.956092	NA	NA	NA	0.736434	0.554594	0.839493	NA	NA	NA
GCNT2	0.77042	0.604797	0.62075	NA	NA	NA	0.559355	0.403878	0.476383	NA	NA	NA
SLC35C2	0.770491	0.627438	1	NA	NA	NA	0.745871	0.6192	0.8536	NA	NA	NA
EXOSC10	0.770496	0.616344	0.642185	NA	NA	NA	0.731069	0.580799	0.608022	NA	NA	NA
ZNF669	0.770536	0.885243	0.590514	0.696611	0.611678	0.700495	0.774582	0.760189	0.596511	0.696611	0.611678	0.700495
RP11-434D12.1	0.770548	0.917424	0.599852	NA	NA	NA	0.806896	0.669116	0.644733	NA	NA	NA
HESX1	0.77057	0.648714	1	NA	NA	NA	0.77057	0.648714	1	NA	NA	NA
C6orf183	0.77058	0.893116	0.609729	0.530995	0.435221	0.501543	0.464415	0.383281	0.30896	0.530995	0.435221	0.501543
LRRC8A	0.770638	0.717947	0.743563	NA	NA	NA	NA	NA	NA	NA	NA	NA
ATP13A2	0.770674	0.589269	0.888189	NA	NA	NA	0.5488	0.410023	0.514462	NA	NA	NA
ARPC5	0.770743	0.723883	0.663588	NA	NA	NA	NA	NA	NA	NA	NA	NA
ZC3H15	0.77075	0.648293	0.860012	NA	NA	NA	0.77075	0.648293	0.860012	NA	NA	NA
GTF2F1	0.770755	0.743364	0.757001	NA	NA	NA	0.616021	0.506553	0.545711	NA	NA	NA
SLC12A6	0.770828	0.615203	0.801073	NA	NA	NA	0.863845	0.764447	0.855497	NA	NA	NA
EDC4	0.770844	0.588953	0.872027	NA	NA	NA	0.554071	0.407565	0.820934	NA	NA	NA
ZNF569	0.770853	0.940032	0.633249	NA	NA	NA	0.524737	0.42058	0.543025	NA	NA	NA
COMMD4	0.770862	0.716736	0.799526	NA	NA	NA	0.770862	0.716736	0.799526	NA	NA	NA
KRT6C	0.770905	0.721059	0.598723	NA	NA	NA	0.713599	0.622801	0.550775	NA	NA	NA
DOCK7	0.770957	0.586307	0.704246	NA	NA	NA	0.703164	0.515495	0.68684	NA	NA	NA
RNASE10	0.770958	0.688787	0.751156	NA	NA	NA	NA	NA	NA	NA	NA	NA
QARS	0.77097	0.60051	0.900485	NA	NA	NA	1	1	0.999932	NA	NA	NA
IGSF5	0.771007	0.93014	0.595971	0.265343	0.18829	0.41594	0.594912	0.414982	0.536275	NA	NA	NA
GAS8	0.771083	0.599183	0.848809	NA	NA	NA	0.830458	0.670431	0.839604	NA	NA	NA
BAAT	0.771189	0.623244	0.977347	NA	NA	NA	0.835472	0.718116	1	NA	NA	NA
ANGPTL3	0.771269	0.707518	0.743474	NA	NA	NA	0.774483	0.70187	0.866951	NA	NA	NA
SYCP1	0.771283	0.694831	0.589469	NA	NA	NA	0.669371	0.857837	0.49961	NA	NA	NA
CCNA2	0.771473	0.666687	0.663738	NA	NA	NA	0.572414	0.554618	0.567755	NA	NA	NA
HIST1H1C	0.771498	0.588464	0.579387	NA	NA	NA	0.751181	0.558915	0.56374	NA	NA	NA
ZNF341	0.77154	0.824686	0.603837	NA	NA	NA	0.77154	0.824686	0.603837	NA	NA	NA
MEOX2	0.771553	0.645607	1	NA	NA	NA	NA	NA	NA	NA	NA	NA
DNAL1	0.771572	0.745243	0.728602	NA	NA	NA	0.771572	0.745243	0.728602	NA	NA	NA
OXGR1	0.771691	0.638586	0.776877	NA	NA	NA	0.771691	0.638586	0.776877	NA	NA	NA
PMS2	0.771723	0.923421	0.60344	NA	NA	NA	0.459518	0.697732	0.302166	NA	NA	NA
MANSC4	0.771724	0.881059	0.66295	NA	NA	NA	0.771724	0.881059	0.66295	NA	NA	NA
TMEM217	0.771864	0.696989	0.684658	NA	NA	NA	0.707792	0.664763	0.648467	NA	NA	NA
MAP3K10	0.771956	0.603823	0.702445	NA	NA	NA	0.881111	0.96272	0.764352	NA	NA	NA
WASF2	0.772203	0.741436	0.614465	NA	NA	NA	0.772203	0.741436	0.614465	NA	NA	NA
TESK1	0.772212	0.584782	0.857535	NA	NA	NA	0.858654	0.694819	0.834623	NA	NA	NA
FAM120B	0.77223	0.645487	0.585789	NA	NA	NA	0.77223	0.645487	0.585789	NA	NA	NA
PDE6D	0.772255	0.671475	1	NA	NA	NA	1	0.816651	0.846056	NA	NA	NA
RTDR1	0.772307	0.606955	0.920281	NA	NA	NA	0.772307	0.606955	0.920281	NA	NA	NA
IFFO1	0.772354	0.636151	0.962149	NA	NA	NA	0.583435	0.425584	0.791163	NA	NA	NA
GOLGA6A	0.772434	0.673726	0.662222	NA	NA	NA	0.382785	0.913601	0.26116	NA	NA	NA
CXCL17	0.772445	0.748979	0.753979	NA	NA	NA	0.772445	0.748979	0.753979	NA	NA	NA
MMP14	0.772505	0.616569	0.918882	NA	NA	NA	1	0.786203	0.870596	NA	NA	NA
NHLRC4	0.772515	0.734199	0.690187	NA	NA	NA	0.772515	0.734199	0.690187	NA	NA	NA
TINF2	0.772585	0.948679	0.617747	NA	NA	NA	0.635425	0.597805	0.49591	NA	NA	NA
KRTAP5-9	0.772627	0.644763	0.606296	NA	NA	NA	0.434427	0.473324	0.316176	NA	NA	NA
NPBWR1	0.772766	0.929795	0.651644	NA	NA	NA	0.772766	0.929795	0.651644	NA	NA	NA
KDM8	0.772804	0.644963	0.681731	NA	NA	NA	0.641436	0.639624	0.538149	NA	NA	NA
CYP8B1	0.772955	0.641633	0.78902	NA	NA	NA	1	0.883152	0.943458	NA	NA	NA
EBF1	0.772961	0.721087	0.694539	NA	NA	NA	0.772961	0.721087	0.694539	NA	NA	NA
DLG1	0.772978	0.576698	0.765977	NA	NA	NA	0.635468	0.449286	0.744791	NA	NA	NA
MANEAL	0.773011	0.66782	0.857689	NA	NA	NA	0.773011	0.66782	0.857689	NA	NA	NA
OBP2A	0.773075	0.786463	0.602473	NA	NA	NA	NA	NA	NA	NA	NA	NA
LIPT2	0.773086	0.900604	0.611584	NA	NA	NA	0.773086	0.900604	0.611584	NA	NA	NA
ARIH1	0.773112	0.641928	0.840974	NA	NA	NA	NA	NA	NA	NA	NA	NA
LAMC2	0.773159	0.560609	0.646104	NA	NA	NA	0.544805	0.356157	0.425218	NA	NA	NA
OR13C4	0.773183	0.662593	0.662071	NA	NA	NA	1	0.934214	0.914067	NA	NA	NA
SERINC1	0.773219	0.754774	0.689466	NA	NA	NA	0.773219	0.754774	0.689466	NA	NA	NA
NXPH3	0.773266	0.828014	0.632353	NA	NA	NA	0.253916	0.171023	0.457599	NA	NA	NA
CHURC1	0.773308	0.619067	0.862731	NA	NA	NA	0.773308	0.619067	0.862731	NA	NA	NA
RP11-257K9.8	0.773484	0.711606	0.742181	0.786765	0.702311	0.782615	0.773484	0.711606	0.742181	0.786765	0.702311	0.782615
ANKDD1A	0.773534	0.602439	0.68359	NA	NA	NA	0.773534	0.602439	0.68359	NA	NA	NA
SCAF11	0.773669	0.921443	0.571977	NA	NA	NA	0.534844	0.970121	0.356499	NA	NA	NA
OR11H6	0.773725	0.929307	0.606716	NA	NA	NA	0.43411	0.385311	0.321064	NA	NA	NA
POU4F1	0.773752	0.652861	0.763245	NA	NA	NA	0.773752	0.652861	0.763245	NA	NA	NA
ZBTB38	0.77386	0.575205	0.880223	NA	NA	NA	0.672122	0.466359	0.689394	NA	NA	NA
NLRP10	0.773883	0.646573	0.907626	NA	NA	NA	1	0.783878	0.891078	NA	NA	NA
AP3M2	0.773954	0.856007	0.61187	NA	NA	NA	0.773954	0.856007	0.61187	NA	NA	NA
LGALS9	0.773987	0.709159	0.792315	NA	NA	NA	0.773987	0.709159	0.792315	NA	NA	NA
RNF222	0.773998	0.645374	0.649199	NA	NA	NA	0.773998	0.645374	0.649199	NA	NA	NA
RRP12	0.774009	0.584465	0.638421	NA	NA	NA	0.570817	0.723418	0.384345	NA	NA	NA
EEF2K	0.774032	0.585501	0.696491	NA	NA	NA	0.774032	0.585501	0.696491	NA	NA	NA
KRTAP4-2	0.774088	0.673766	0.85425	0.796071	0.784559	0.737486	0.774088	0.673766	0.85425	0.796071	0.784559	0.737486
FAM132A	0.774138	0.623521	0.815346	NA	NA	NA	0.774138	0.623521	0.815346	NA	NA	NA
EBLN2	0.774176	0.598196	0.728201	NA	NA	NA	0.634952	0.469851	0.579385	NA	NA	NA
CALML5	0.77419	0.859419	0.68655	NA	NA	NA	NA	NA	NA	NA	NA	NA
P4HA1	0.774295	0.970352	0.640744	NA	NA	NA	0.774295	0.970352	0.640744	NA	NA	NA
HFE	0.774318	0.655726	0.612118	NA	NA	NA	1	0.808164	0.869926	NA	NA	NA
NEURL4	0.774335	0.577953	0.726801	NA	NA	NA	0.387222	0.254314	0.448035	NA	NA	NA
SCGB2A1	0.774421	0.732154	0.777703	NA	NA	NA	0.774421	0.732154	0.777703	NA	NA	NA
PLA2G2F	0.774468	0.991593	0.66724	NA	NA	NA	0.380373	0.384645	0.378596	NA	NA	NA
OIP5	0.774494	0.635167	0.886829	NA	NA	NA	0.774494	0.635167	0.886829	NA	NA	NA
ZZEF1	0.77451	0.667087	0.574873	NA	NA	NA	0.586434	0.390403	0.556264	NA	NA	NA
AP2A2	0.774628	0.624705	0.906726	NA	NA	NA	0.774628	0.624705	0.906726	NA	NA	NA
MROH1	0.774639	0.94614	0.58598	NA	NA	NA	0.774639	0.94614	0.58598	NA	NA	NA
NKX6-2	0.774766	0.593535	0.877338	NA	NA	NA	0.208114	0.136563	0.362916	NA	NA	NA
NSMCE2	0.774767	0.660872	0.849268	NA	NA	NA	0.774767	0.660872	0.849268	NA	NA	NA
CRLS1	0.774811	0.649384	0.818176	NA	NA	NA	0.774811	0.649384	0.818176	NA	NA	NA
ACSL5	0.774852	0.593707	0.840513	NA	NA	NA	0.894451	0.757231	0.802897	NA	NA	NA
LPHN3	0.774882	0.589763	0.982852	NA	NA	NA	1	0.869207	0.988551	NA	NA	NA
PTDSS1	0.77491	0.664842	0.725186	NA	NA	NA	0.77491	0.664842	0.725186	NA	NA	NA
STK36	0.774969	0.595906	0.569537	NA	NA	NA	0.647913	0.453638	0.589752	NA	NA	NA
HLTF	0.774985	0.76139	0.594986	NA	NA	NA	0.826532	0.858878	0.670989	NA	NA	NA
AC026310.1	0.775	0.659226	1	NA	NA	NA	0.639974	0.580993	0.522624	NA	NA	NA
PET112	0.775095	0.631259	0.748491	NA	NA	NA	0.775095	0.631259	0.748491	NA	NA	NA
HPSE2	0.7751	0.610457	0.865177	NA	NA	NA	0.612472	0.508715	0.720428	NA	NA	NA
DUSP15	0.775173	0.743684	0.632242	NA	NA	NA	0.766401	0.81203	0.620179	NA	NA	NA
HILPDA	0.775242	0.730011	0.712277	NA	NA	NA	0.775242	0.730011	0.712277	NA	NA	NA
MMACHC	0.775311	0.583886	0.716844	0.340223	0.252867	0.399874	0.775311	0.583886	0.716844	0.340223	0.252867	0.399874
GJE1	0.775321	0.666633	0.766376	NA	NA	NA	0.51604	0.731736	0.385357	NA	NA	NA
PM20D2	0.775435	0.645575	0.839574	NA	NA	NA	0.467264	0.801079	0.350771	NA	NA	NA
HLA-DPA1	0.775503	0.744011	0.607249	NA	NA	NA	1	1	0.989003	NA	NA	NA
TFR2	0.775517	0.784108	0.609529	NA	NA	NA	0.627424	0.453159	0.829043	NA	NA	NA
ETFDH	0.775538	0.978537	0.649868	NA	NA	NA	0.775538	0.978537	0.649868	NA	NA	NA
RNF157	0.775549	0.618511	0.969174	NA	NA	NA	0.578022	0.408053	0.744203	NA	NA	NA
BRINP1	0.77555	0.589472	0.896418	NA	NA	NA	1	0.812461	0.837211	NA	NA	NA
AL139147.1	0.775552	0.693236	0.74857	NA	NA	NA	0.32834	0.232016	0.607567	NA	NA	NA
FSIP2	0.775631	0.558302	0.838517	NA	NA	NA	0.781492	0.571027	0.865758	NA	NA	NA
ATN1	0.775636	0.585973	0.726781	NA	NA	NA	0.483113	0.327917	0.434034	NA	NA	NA
PRL	0.775658	0.971978	0.658293	NA	NA	NA	0.427546	0.353468	0.364934	NA	NA	NA
LCE3E	0.775672	0.666561	0.759273	NA	NA	NA	0.775672	0.666561	0.759273	NA	NA	NA
TMIGD2	0.775683	0.890052	0.602094	NA	NA	NA	0.727903	0.568647	0.874348	NA	NA	NA
SEC14L2	0.77575	0.665991	0.68384	NA	NA	NA	0.77575	0.665991	0.68384	NA	NA	NA
ITLN2	0.775885	0.62428	0.591105	NA	NA	NA	0.775885	0.62428	0.591105	NA	NA	NA
CPVL	0.775928	0.601648	0.595623	NA	NA	NA	0.273079	0.19019	0.445877	NA	NA	NA
KIAA0391	0.775942	0.598042	0.911634	NA	NA	NA	0.775942	0.598042	0.911634	NA	NA	NA
TRPM3	0.776014	0.582773	0.929024	NA	NA	NA	0.757534	0.563267	0.615029	NA	NA	NA
VSIG10	0.776033	0.581366	0.781524	NA	NA	NA	0.911403	0.861741	0.759979	NA	NA	NA
C8orf56	0.776096	0.670989	1	NA	NA	NA	0.776096	0.670989	1	NA	NA	NA
LRRC63	0.776392	0.628454	0.81168	NA	NA	NA	1	1	0.892269	NA	NA	NA
CDKN2B-AS1	0.776405	0.802309	0.681229	0.776405	0.802309	0.681229	0.776405	0.802309	0.681229	0.776405	0.802309	0.681229
CREG2	0.776448	0.657979	1	NA	NA	NA	0.776448	0.657979	1	NA	NA	NA
LCMT1	0.776574	0.825625	0.63016	NA	NA	NA	0.776574	0.825625	0.63016	NA	NA	NA
GRIK4	0.776585	0.600476	0.625055	NA	NA	NA	0.687789	0.510704	0.604658	NA	NA	NA
PAX2	0.776696	0.650838	0.75435	NA	NA	NA	0.776696	0.650838	0.75435	NA	NA	NA
DNASE1	0.776697	0.894705	0.58129	NA	NA	NA	0.413821	0.275091	0.806329	NA	NA	NA
GGH	0.776727	0.762486	0.766313	NA	NA	NA	0.776727	0.762486	0.766313	NA	NA	NA
ITGB2	0.776769	0.588547	0.962357	NA	NA	NA	0.899888	0.76766	0.877169	NA	NA	NA
ORAI2	0.776877	0.646937	0.819327	NA	NA	NA	0.776877	0.646937	0.819327	NA	NA	NA
ROR2	0.776878	0.580408	0.738612	NA	NA	NA	0.707646	0.510256	0.736006	NA	NA	NA
RFPL2	0.776889	0.752152	0.592573	NA	NA	NA	0.78064	0.598908	0.602335	NA	NA	NA
NOXRED1	0.776929	0.906863	0.639352	NA	NA	NA	0.476506	0.764911	0.363306	NA	NA	NA
ZDBF2	0.776957	0.579838	0.561722	NA	NA	NA	0.82732	0.627531	0.773394	NA	NA	NA
C5orf27	0.776961	0.995911	0.630965	NA	NA	NA	0.768591	0.714799	0.637656	NA	NA	NA
FUCA1	0.777083	0.609215	0.9583	NA	NA	NA	0.733841	0.581573	0.854918	NA	NA	NA
RBM23	0.7771	0.776456	0.625543	NA	NA	NA	0.712109	0.790702	0.569533	NA	NA	NA
STARD6	0.777127	0.691241	0.70633	1	0.990747	0.973146	0.699747	0.690851	0.66181	NA	NA	NA
2001-09-01	0.777165	0.692777	0.719743	0.500942	0.489476	0.501906	0.764611	0.743883	0.693662	0.500942	0.489476	0.501906
C8orf17	0.77717	0.701137	0.653914	NA	NA	NA	0.63872	0.572512	0.530323	NA	NA	NA
POMZP3	0.777235	0.61865	0.790547	NA	NA	NA	1	0.899156	0.812698	NA	NA	NA
TMEM155	0.777284	0.784904	0.745327	NA	NA	NA	0.147478	0.102	0.179348	NA	NA	NA
TMEM104	0.777294	0.714656	0.585955	NA	NA	NA	0.777294	0.714656	0.585955	NA	NA	NA
WDFY3	0.777388	0.72249	0.598258	NA	NA	NA	0.749796	0.645366	0.572011	NA	NA	NA
EXO1	0.777453	0.56449	0.92378	NA	NA	NA	0.859635	0.671443	0.893184	NA	NA	NA
KRTAP29-1	0.777481	0.619572	0.816511	NA	NA	NA	0.777481	0.619572	0.816511	NA	NA	NA
RPS10	0.777509	0.694247	0.844109	NA	NA	NA	NA	NA	NA	NA	NA	NA
C15orf60	0.777586	0.74893	0.646103	NA	NA	NA	0.777586	0.74893	0.646103	NA	NA	NA
NSUN3	0.777591	0.697725	0.693712	NA	NA	NA	0.659234	0.65695	0.655278	NA	NA	NA
ZNF142	0.777639	0.625731	0.602463	NA	NA	NA	0.10241	0.0714878	0.434155	NA	NA	NA
CEPT1	0.777744	0.833085	0.690757	NA	NA	NA	0.689992	0.720272	0.66066	NA	NA	NA
DESI2	0.777827	0.722097	0.75581	NA	NA	NA	NA	NA	NA	NA	NA	NA
SFMBT2	0.777898	0.872712	0.609146	NA	NA	NA	0.753843	0.726061	0.58854	NA	NA	NA
NDUFA3	0.777909	0.694703	0.647638	NA	NA	NA	0.777909	0.694703	0.647638	NA	NA	NA
MS4A4E	0.777945	0.786767	0.590757	NA	NA	NA	0.777945	0.786767	0.590757	NA	NA	NA
L3HYPDH	0.777946	0.634557	0.66413	NA	NA	NA	0.718097	0.572168	0.650392	NA	NA	NA
GALK2	0.778038	0.647448	0.61349	NA	NA	NA	0.613627	0.482376	0.885426	NA	NA	NA
LFNG	0.77807	0.808284	0.621045	NA	NA	NA	0.77807	0.808284	0.621045	NA	NA	NA
LAMA2	0.778091	0.564261	0.769422	NA	NA	NA	0.700022	0.622369	0.48559	NA	NA	NA
GATA2	0.778157	0.622702	0.633901	NA	NA	NA	0.726914	0.641726	0.576549	NA	NA	NA
DCPS	0.778158	0.604015	0.776563	NA	NA	NA	0.485907	0.322041	0.477641	NA	NA	NA
OR1E2	0.778168	0.616892	0.806765	NA	NA	NA	0.778168	0.616892	0.806765	NA	NA	NA
USP1	0.778195	0.661222	0.69753	NA	NA	NA	0.826106	0.870084	0.671286	NA	NA	NA
GPR98	0.778418	0.550475	0.786761	NA	NA	NA	0.928211	0.958529	0.757593	NA	NA	NA
AC008060.7	0.778436	0.849128	0.611867	NA	NA	NA	0.529848	0.394867	0.742469	NA	NA	NA
MBOAT4	0.778515	0.62207	0.655848	NA	NA	NA	0.848136	0.773315	0.761839	NA	NA	NA
IFNA16	0.778529	0.60272	0.905056	NA	NA	NA	0.796158	0.750635	0.707555	NA	NA	NA
OR5K1	0.778547	0.605064	0.717832	NA	NA	NA	0.530185	0.655543	0.371649	NA	NA	NA
SRBD1	0.778631	0.600814	0.986373	NA	NA	NA	1	0.833336	0.971712	NA	NA	NA
PSAP	0.77864	0.660875	1	NA	NA	NA	0.77864	0.660875	1	NA	NA	NA
CDKN2AIP	0.778783	0.648286	0.81329	NA	NA	NA	0.778783	0.648286	0.81329	NA	NA	NA
RAD52	0.778804	0.635153	0.796516	1	0.843598	1	0.0562417	0.0433094	0.135723	NA	NA	NA
TMEM14B	0.77882	0.804773	0.617864	NA	NA	NA	0.688933	0.511089	0.83679	NA	NA	NA
FER1L6	0.778846	0.578602	0.689401	NA	NA	NA	0.373013	0.675062	0.241913	NA	NA	NA
MAGOHB	0.778871	0.715763	0.811147	NA	NA	NA	0.778871	0.715763	0.811147	NA	NA	NA
LRRC2	0.778878	0.72055	0.587978	NA	NA	NA	0.623234	0.698438	0.454171	NA	NA	NA
IFNE	0.779049	0.66176	0.802166	NA	NA	NA	0.779049	0.66176	0.802166	NA	NA	NA
CSNK2A1	0.779052	0.673929	0.648745	NA	NA	NA	0.779052	0.673929	0.648745	NA	NA	NA
WIPF1	0.779056	0.737204	0.623784	NA	NA	NA	0.757911	0.899177	0.62371	NA	NA	NA
LRRC47	0.77909	0.642437	0.905361	NA	NA	NA	0.482367	0.347508	0.649227	NA	NA	NA
HPSE	0.779091	0.873513	0.598245	0.399249	0.39484	0.394358	0.62534	0.927585	0.463309	0.399249	0.39484	0.394358
KRTAP10-6	0.77912	0.648744	0.848469	NA	NA	NA	0.728973	0.601337	0.908518	NA	NA	NA
DSCR8	0.779191	0.630652	0.949468	0.75699	0.624237	0.796475	1	0.774925	0.956402	NA	NA	NA
C9orf85	0.779205	0.804773	0.685571	NA	NA	NA	0.278194	0.710976	0.201817	NA	NA	NA
THAP7	0.779209	0.764594	0.761008	NA	NA	NA	0.779209	0.764594	0.761008	NA	NA	NA
PCTP	0.779214	0.886085	0.638906	NA	NA	NA	0.286456	0.369196	0.195606	NA	NA	NA
GRK6	0.779246	0.652231	0.630371	NA	NA	NA	0.779246	0.652231	0.630371	NA	NA	NA
ZNF281	0.779304	0.97111	0.684215	NA	NA	NA	0.779304	0.97111	0.684215	NA	NA	NA
GIP	0.779305	0.712686	0.6687	NA	NA	NA	0.779305	0.712686	0.6687	NA	NA	NA
PON1	0.779306	0.579159	0.975436	0.515675	0.509203	0.513113	0.779306	0.579159	0.975436	0.515675	0.509203	0.513113
MUC3A	0.779497	0.58475	0.719876	NA	NA	NA	0.730037	0.805862	0.531709	NA	NA	NA
FAM160B2	0.779558	0.585933	0.776837	NA	NA	NA	0.580179	0.407013	0.704115	NA	NA	NA
EZR	0.779637	0.667046	0.936189	NA	NA	NA	0.779637	0.667046	0.936189	NA	NA	NA
LTC4S	0.779683	0.662016	0.845823	NA	NA	NA	0.539139	0.438295	0.425012	NA	NA	NA
LPXN	0.779703	0.653815	0.744242	NA	NA	NA	0.728096	0.726286	0.626368	NA	NA	NA
IL17RE	0.779718	0.877703	0.591757	NA	NA	NA	0.846002	0.67809	0.664558	NA	NA	NA
NKAIN3	0.779763	0.824499	0.696515	NA	NA	NA	0.357365	0.466059	0.279348	NA	NA	NA
ZNF662	0.779779	0.994816	0.586881	0.289442	0.20795	0.388577	0.633868	0.650413	0.452453	NA	NA	NA
RXFP1	0.779803	0.691322	0.69016	NA	NA	NA	0.649145	0.63502	0.638172	NA	NA	NA
TBC1D22B	0.779834	0.623243	0.890011	NA	NA	NA	0.779834	0.623243	0.890011	NA	NA	NA
C10orf71	0.77991	0.618859	0.941625	NA	NA	NA	0.81618	0.669943	0.989113	NA	NA	NA
CNNM1	0.779972	0.985955	0.620111	NA	NA	NA	0.779972	0.985955	0.620111	NA	NA	NA
MSANTD1	0.779987	0.820834	0.672301	NA	NA	NA	0.779987	0.820834	0.672301	NA	NA	NA
AC002451.1	0.779992	0.818299	0.665353	NA	NA	NA	0.584162	0.470844	0.547306	NA	NA	NA
OR4Q3	0.780028	0.699476	0.744737	NA	NA	NA	0.709896	OR4Q3	0.709896	NA	NA	NA
NPM2	0.780048	0.641017	0.679493	NA	NA	NA	0.780048	0.641017	0.679493	NA	NA	NA
PIGV	0.780074	0.644716	0.843778	NA	NA	NA	0.780074	0.644716	0.843778	NA	NA	NA
ZNF672	0.780155	0.678147	0.742765	NA	NA	NA	0.780155	0.678147	0.742765	NA	NA	NA
SLC20A2	0.780195	0.624648	0.896164	NA	NA	NA	1	0.801699	0.899704	NA	NA	NA
CACHD1	0.780203	0.62117	0.930406	NA	NA	NA	0.777812	0.623456	0.906627	NA	NA	NA
IGLV6-57	0.780217	0.70682	0.602679	NA	NA	NA	0.780217	0.70682	0.602679	NA	NA	NA
ST18	0.780244	0.711645	0.593328	NA	NA	NA	0.780244	0.711645	0.593328	NA	NA	NA
TXNL4A	0.780393	0.66062	0.891868	NA	NA	NA	NA	NA	NA	NA	NA	NA
OR8H2	0.780423	0.894667	0.619266	NA	NA	NA	0.378015	0.864162	0.255426	NA	NA	NA
SPON2	0.780551	0.820438	0.61033	NA	NA	NA	0.75351	0.806173	0.58469	NA	NA	NA
SPATA24	0.780578	0.871029	0.621699	NA	NA	NA	0.6232	0.687534	0.487816	NA	NA	NA
VCPIP1	0.780594	0.99574	0.589138	NA	NA	NA	0.826893	0.670903	0.686266	NA	NA	NA
RBP1	0.780636	0.862139	0.64505	NA	NA	NA	0.780636	0.862139	0.64505	NA	NA	NA
GOLGA1	0.780666	0.603321	0.742048	NA	NA	NA	0.849962	0.880445	0.690792	NA	NA	NA
CLCNKB	0.780813	0.870367	0.612576	NA	NA	NA	0.866594	0.903903	0.732745	NA	NA	NA
SIGIRR	0.780865	0.708905	0.676654	NA	NA	NA	0.306945	0.31747	0.270924	NA	NA	NA
CD58	0.780889	0.683536	1	NA	NA	NA	0.780889	0.683536	1	NA	NA	NA
AL109659.1	0.780906	0.664359	0.75205	NA	NA	NA	0.780906	0.664359	0.75205	NA	NA	NA
TCOF1	0.780937	0.580221	0.847062	NA	NA	NA	0.366168	0.232678	0.880995	NA	NA	NA
ACSBG1	0.781006	0.738104	0.599536	NA	NA	NA	0.385853	0.245685	0.402808	NA	NA	NA
XPO6	0.781024	0.953776	0.677634	NA	NA	NA	0.781024	0.953776	0.677634	NA	NA	NA
C16orf98	0.781071	0.716968	0.711388	NA	NA	NA	0.781071	0.716968	0.711388	NA	NA	NA
FCN1	0.781083	0.600937	0.812064	NA	NA	NA	0.781083	0.600937	0.812064	NA	NA	NA
FKRP	0.781112	0.741517	0.60745	NA	NA	NA	0.492051	0.352398	0.361973	NA	NA	NA
AL136531.1	0.781139	0.622079	0.909301	NA	NA	NA	1	0.798398	0.874191	NA	NA	NA
ATP9A	0.781157	0.883636	0.659856	NA	NA	NA	0.563059	0.418606	0.582839	NA	NA	NA
WNT1	0.78116	0.899345	0.647596	NA	NA	NA	0.392562	0.278687	0.401743	NA	NA	NA
COL10A1	0.781184	0.904072	0.612813	NA	NA	NA	0.475001	0.973996	0.327913	NA	NA	NA
WBP2NL	0.781282	0.618301	0.886058	NA	NA	NA	0.781282	0.618301	0.886058	NA	NA	NA
DHCR7	0.781285	0.739922	0.574855	0.696066	0.530029	0.920236	0.323925	0.202437	0.827855	0.673795	0.538631	0.810667
C6orf201	0.781423	0.675336	0.76306	NA	NA	NA	0.781423	0.675336	0.76306	NA	NA	NA
HSPBP1	0.781436	0.947897	0.685482	NA	NA	NA	0.764328	0.687404	0.756133	NA	NA	NA
WDR47	0.781465	0.623768	0.688714	NA	NA	NA	0.795458	0.646806	0.66053	NA	NA	NA
REEP5	0.78152	0.969118	0.611741	NA	NA	NA	NA	NA	NA	NA	NA	NA
AC005481.5	0.781528	0.734707	0.782557	NA	NA	NA	0.781528	0.734707	0.782557	NA	NA	NA
ZFHX4	0.781561	0.601639	0.850867	NA	NA	NA	1	0.849005	0.79735	NA	NA	NA
RP11-219A15.1	0.781647	0.911956	0.641264	NA	NA	NA	0.454168	0.449586	0.458727	NA	NA	NA
CCDC144A	0.781647	0.911956	0.641264	NA	NA	NA	0.454168	0.449586	0.458727	NA	NA	NA
MTMR4	0.78166	0.618408	0.979169	NA	NA	NA	0.78166	0.618408	0.979169	NA	NA	NA
LIG4	0.781811	0.646779	0.795477	NA	NA	NA	0.781811	0.646779	0.795477	NA	NA	NA
PSMA6	0.781836	0.774711	0.672623	NA	NA	NA	0.675315	0.578201	0.67401	NA	NA	NA
GIF	0.781864	0.757639	0.592512	NA	NA	NA	0.733664	0.651033	0.546908	NA	NA	NA
NACAD	0.781874	0.614493	0.591705	NA	NA	NA	0.697268	0.986387	0.516336	NA	NA	NA
VNN1	0.781875	0.813794	0.622415	NA	NA	NA	0.769696	0.75875	0.611286	NA	NA	NA
MTMR10	0.781927	0.740561	0.620895	NA	NA	NA	0.64751	0.531909	0.511525	NA	NA	NA
PPM1K	0.781968	0.655134	0.866162	NA	NA	NA	0.781968	0.655134	0.866162	NA	NA	NA
RPH3AL	0.781988	0.912493	0.673326	NA	NA	NA	0.781988	0.912493	0.673326	NA	NA	NA
RPL4	0.782	0.721333	0.777449	NA	NA	NA	0.782	0.721333	0.777449	NA	NA	NA
RDH8	0.782057	0.615164	0.943713	NA	NA	NA	1	0.916139	0.887345	NA	NA	NA
TMEM184B	0.782089	0.882134	0.687402	NA	NA	NA	0.782089	0.882134	0.687402	NA	NA	NA
SLC4A7	0.782178	0.90166	0.586899	NA	NA	NA	0.745094	0.883468	0.549802	NA	NA	NA
AC062017.1	0.782284	0.726928	0.623643	NA	NA	NA	0.290724	0.207198	0.364836	NA	NA	NA
SLCO3A1	0.782309	0.759492	0.655822	NA	NA	NA	0.753554	0.847121	0.625875	NA	NA	NA
AF165138.7	0.782344	0.666604	0.657013	NA	NA	NA	0.512285	0.50684	0.469225	NA	NA	NA
TTC37	0.782359	0.762638	0.607822	NA	NA	NA	0.577209	0.491757	0.421124	NA	NA	NA
RPL15	0.782377	0.749539	0.746126	NA	NA	NA	0.782377	0.749539	0.746126	NA	NA	NA
FAXC	0.782382	0.64451	0.957765	NA	NA	NA	0.782382	0.64451	0.957765	NA	NA	NA
SLC27A5	0.782434	0.584501	0.953605	NA	NA	NA	1	1	0.936824	NA	NA	NA
SGK494	0.782457	0.895673	0.606783	0.326749	0.592573	0.233733	0.697436	0.952736	0.523284	0.326749	0.592573	0.233733
TRMT11	0.782511	0.652053	1	NA	NA	NA	0.843701	0.735549	1	NA	NA	NA
KIF9	0.782579	0.789408	0.625963	NA	NA	NA	0.600141	0.478157	0.443953	NA	NA	NA
KIAA1199	0.782595	0.720947	0.589343	NA	NA	NA	0.562578	0.476946	0.387457	NA	NA	NA
ZNF397	0.782632	0.698139	0.643252	NA	NA	NA	0.782632	0.698139	0.643252	NA	NA	NA
SUZ12P	0.782707	0.898612	0.72226	0.782707	0.898612	0.72226	NA	NA	NA	NA	NA	NA
CACNA1H	0.782766	0.92414	0.569031	NA	NA	NA	0.89561	0.770328	0.714537	NA	NA	NA
UGP2	0.782774	0.675629	1	NA	NA	NA	0.782774	0.675629	1	NA	NA	NA
CCDC34	0.782862	0.593712	0.677979	NA	NA	NA	0.782862	0.593712	0.677979	NA	NA	NA
ZNF343	0.78303	0.834766	0.632185	1	0.917331	0.791802	1	0.948802	0.810561	1	0.917331	0.791802
AP002884.3	0.78307	0.663862	0.926881	NA	NA	NA	0.78307	0.663862	0.926881	NA	NA	NA
ATP2A1	0.783073	0.621203	0.961551	NA	NA	NA	0.783073	0.621203	0.961551	NA	NA	NA
SNX19	0.783101	0.598983	0.860719	NA	NA	NA	0.198232	0.314014	0.127525	NA	NA	NA
GRIN3A	0.783153	0.597064	0.864013	NA	NA	NA	0.885808	0.766232	0.749934	NA	NA	NA
C7orf63	0.783309	0.607591	0.954639	NA	NA	NA	0.783309	0.607591	0.954639	NA	NA	NA
BLVRA	0.783424	0.65639	0.934106	NA	NA	NA	1	0.847613	1	NA	NA	NA
CD74	0.783792	0.800323	0.644993	NA	NA	NA	0.737858	0.802844	0.602184	NA	NA	NA
FAM73A	0.78388	0.612633	0.866169	NA	NA	NA	0.69427	0.525088	0.831766	NA	NA	NA
ATF7IP	0.783986	0.605291	0.68039	NA	NA	NA	0.273282	0.215918	0.247356	NA	NA	NA
USP24	0.784033	0.59824	0.969586	NA	NA	NA	0.694982	0.512173	0.895418	NA	NA	NA
RIOK1	0.784044	0.962255	0.609731	NA	NA	NA	0.422547	0.294835	0.638621	NA	NA	NA
TOM1	0.784084	0.623155	0.872833	NA	NA	NA	0.784084	0.623155	0.872833	NA	NA	NA
PPM1A	0.784172	0.808461	0.625544	NA	NA	NA	0.784172	0.808461	0.625544	NA	NA	NA
LY6G6E	0.784242	0.643238	0.615878	NA	NA	NA	0.784242	0.643238	0.615878	NA	NA	NA
CCL26	0.784256	0.736029	0.772139	NA	NA	NA	NA	NA	NA	NA	NA	NA
FAM81A	0.784273	0.682398	0.666828	NA	NA	NA	NA	NA	NA	NA	NA	NA
NOX5	0.784338	0.601796	0.848217	0.804649	0.955904	0.693478	0.821594	0.656565	0.789001	0.804649	0.955904	0.693478
RPP40	0.784362	0.610388	0.717894	NA	NA	NA	1	0.982801	0.829119	NA	NA	NA
ZNF580	0.784525	0.6761	0.953605	NA	NA	NA	0.784525	0.6761	0.953605	NA	NA	NA
PPAN	0.784551	0.601519	0.728913	NA	NA	NA	0.892909	0.733491	0.833305	NA	NA	NA
SLC38A7	0.784578	0.864391	0.630799	NA	NA	NA	0.343062	0.962586	0.238601	NA	NA	NA
IL4R	0.784583	0.596488	0.891046	NA	NA	NA	0.781981	0.622863	0.918444	NA	NA	NA
NKPD1	0.784589	0.774424	0.626057	NA	NA	NA	0.51702	0.893293	0.343679	NA	NA	NA
ZCCHC9	0.784606	0.8233	0.710164	NA	NA	NA	0.784606	0.8233	0.710164	NA	NA	NA
PRDM4	0.784709	0.690367	0.955489	NA	NA	NA	0.784709	0.690367	0.955489	NA	NA	NA
GSDMD	0.784796	0.96696	0.584865	NA	NA	NA	0.748964	0.55174	0.847222	NA	NA	NA
DDX41	0.785054	0.656291	0.895769	NA	NA	NA	0.798087	0.694483	0.685985	NA	NA	NA
RDH12	0.785086	0.641491	0.82829	NA	NA	NA	0.678214	0.658306	0.53495	NA	NA	NA
SLC23A1	0.785178	0.594343	0.817922	NA	NA	NA	0.803954	0.642006	0.63337	NA	NA	NA
OR5B21	0.785191	0.630501	0.872301	NA	NA	NA	0.785191	0.630501	0.872301	NA	NA	NA
CTD-3203P2.2	0.785364	0.647335	0.973195	NA	NA	NA	0.785364	0.647335	0.973195	NA	NA	NA
HDGF	0.785419	0.656907	0.653401	NA	NA	NA	0.789038	0.913148	0.700778	NA	NA	NA
PCNP	0.785425	0.924999	0.709202	NA	NA	NA	0.785425	0.924999	0.709202	NA	NA	NA
TMEM165	0.785428	0.732733	0.749151	NA	NA	NA	0.785428	0.732733	0.749151	NA	NA	NA
CTTNBP2	0.785448	0.64587	0.591781	NA	NA	NA	0.762477	0.902944	0.563043	NA	NA	NA
ADRB3	0.785562	0.656539	0.633117	NA	NA	NA	0.172009	0.108094	0.434901	NA	NA	NA
CNTN2	0.785592	0.595338	0.896432	NA	NA	NA	1	0.797946	0.866939	NA	NA	NA
FAM167B	0.785609	0.655652	0.645763	NA	NA	NA	0.723878	0.627756	0.589189	NA	NA	NA
FAM211B	0.785617	0.685669	0.597102	NA	NA	NA	0.45064	0.820965	0.295169	NA	NA	NA
CYP7B1	0.785621	0.663968	0.593249	NA	NA	NA	0.72219	0.518123	0.579408	NA	NA	NA
C4orf19	0.785638	0.592548	0.917286	NA	NA	NA	0.785638	0.592548	0.917286	NA	NA	NA
APOC3	0.785651	0.668644	0.822496	NA	NA	NA	0.785651	0.668644	0.822496	NA	NA	NA
FPGT	0.785703	0.786177	0.618232	NA	NA	NA	0.785703	0.786177	0.618232	NA	NA	NA
RHCE	0.785813	0.639921	0.632964	NA	NA	NA	0.635684	0.48912	0.61867	NA	NA	NA
KLF3	0.785815	0.63049	0.768537	NA	NA	NA	0.785815	0.63049	0.768537	NA	NA	NA
PDE4C	0.785843	0.718838	0.678832	NA	NA	NA	0.785843	0.718838	0.678832	NA	NA	NA
RFC2	0.785892	0.71622	0.653164	NA	NA	NA	0.581329	0.44461	0.728114	NA	NA	NA
FAM193A	0.785895	0.579509	0.582408	NA	NA	NA	0.735497	0.527163	0.611148	NA	NA	NA
RHBDF2	0.78591	0.709485	0.617719	NA	NA	NA	0.518092	0.878288	0.361089	NA	NA	NA
GRHL2	0.785912	0.633799	0.866902	NA	NA	NA	1	1	1	NA	NA	NA
TMBIM6	0.78593	0.758568	0.749046	NA	NA	NA	0.78593	0.758568	0.749046	NA	NA	NA
ATF7	0.785963	0.639748	0.751165	NA	NA	NA	0.785963	0.639748	0.751165	NA	NA	NA
RECQL4	0.786023	0.584051	0.888454	NA	NA	NA	0.462562	0.299791	0.515021	NA	NA	NA
ITGA5	0.786045	0.604782	0.76311	NA	NA	NA	0.786045	0.604782	0.76311	NA	NA	NA
SLCO1B1	0.786102	0.616735	0.945254	0.635056	0.562837	0.656817	0.750016	0.583493	0.969355	0.635056	0.562837	0.656817
CLPX	0.786109	0.600341	0.829984	NA	NA	NA	0.362514	0.248734	0.603297	NA	NA	NA
LRRC16B	0.786115	0.617206	0.786422	NA	NA	NA	0.688918	0.82525	0.537963	NA	NA	NA
PUS7	0.786123	0.843054	0.709858	NA	NA	NA	NA	NA	NA	NA	NA	NA
FAM65B	0.786157	0.605961	0.987532	NA	NA	NA	0.892435	0.759757	0.965947	NA	NA	NA
E4F1	0.786387	0.597354	0.935971	NA	NA	NA	0.52337	0.342372	0.38607	NA	NA	NA
PRSS48	0.786419	0.62646	0.806029	NA	NA	NA	0.864181	0.7395	0.801704	NA	NA	NA
TMEM30C	0.786467	0.67826	0.642087	NA	NA	NA	0.786467	0.67826	0.642087	NA	NA	NA
PAX1	0.786482	0.618897	0.78971	NA	NA	NA	0.845275	0.701573	0.767902	NA	NA	NA
COX4I2	0.78651	0.657921	0.651223	NA	NA	NA	0.78651	0.657921	0.651223	NA	NA	NA
LOXL2	0.786542	0.706024	0.587899	NA	NA	NA	0.757527	0.753493	0.562083	NA	NA	NA
TMEM110	0.786565	0.800407	0.660244	NA	NA	NA	0.701888	0.578535	0.665352	NA	NA	NA
CPEB3	0.786716	0.858072	0.637365	NA	NA	NA	0.786716	0.858072	0.637365	NA	NA	NA
MRPL45	0.786736	0.675664	0.90396	NA	NA	NA	NA	NA	NA	NA	NA	NA
TEX19	0.786763	0.927618	0.68857	NA	NA	NA	0.367754	0.34181	0.40041	NA	NA	NA
IDH1	0.786938	0.598977	0.808043	NA	NA	NA	1	0.935455	0.971597	NA	NA	NA
GHITM	0.787023	0.672268	0.897297	NA	NA	NA	0.787023	0.672268	0.897297	NA	NA	NA
MT1B	0.78708	0.646203	0.918799	NA	NA	NA	0.271838	0.293591	0.22316	NA	NA	NA
AC015989.2	0.787083	0.682862	0.728489	NA	NA	NA	0.787083	0.682862	0.728489	NA	NA	NA
SYT5	0.787129	0.675692	0.654139	NA	NA	NA	0.712485	0.74103	0.584673	NA	NA	NA
EFNA1	0.787184	0.656716	0.794994	NA	NA	NA	0.787184	0.656716	0.794994	NA	NA	NA
SFXN1	0.787192	0.697675	0.766025	NA	NA	NA	1	0.953031	1	NA	NA	NA
PRUNE	0.787211	0.648789	0.712184	NA	NA	NA	0.623379	0.75355	0.482232	NA	NA	NA
APOF	0.78729	0.765968	0.660535	NA	NA	NA	0.78729	0.765968	0.660535	NA	NA	NA
ASPSCR1	0.787374	0.599474	0.895519	0.851725	0.717489	0.922155	0.807287	0.623694	0.88524	0.851725	0.717489	0.922155
AC017104.2	0.78749	0.628373	0.670768	NA	NA	NA	0.78749	0.628373	0.670768	NA	NA	NA
EIF3B	0.787514	0.80179	0.654395	NA	NA	NA	0.399064	0.350353	0.40639	NA	NA	NA
TMEM45B	0.787582	0.64758	0.76193	NA	NA	NA	0.400111	0.92079	0.288022	NA	NA	NA
CCDC103	0.787628	0.690193	0.725394	NA	NA	NA	NA	NA	NA	NA	NA	NA
GPATCH4	0.787673	0.633786	0.678395	0.517813	0.499337	0.48123	0.165472	0.11014	0.363359	NA	NA	NA
KHDC3L	0.787777	0.878222	0.666998	NA	NA	NA	0.787777	0.878222	0.666998	NA	NA	NA
AC010536.1	0.787887	0.616625	0.94835	1	0.915751	1	0.721621	0.547415	0.811916	NA	NA	NA
ABHD15	0.787924	0.857765	0.655368	NA	NA	NA	0.319641	0.778918	0.239738	NA	NA	NA
APOBEC3D	0.787956	0.659614	0.811771	NA	NA	NA	0.787956	0.659614	0.811771	NA	NA	NA
GCC1	0.787983	0.877496	0.599277	NA	NA	NA	0.757312	0.860528	0.568524	NA	NA	NA
ADAMTS17	0.78802	0.590204	0.856624	NA	NA	NA	0.78802	0.590204	0.856624	NA	NA	NA
TRAJ3	0.788096	0.925119	0.669331	NA	NA	NA	0.788096	0.925119	0.669331	NA	NA	NA
GEMIN6	0.788102	0.707835	0.824889	NA	NA	NA	0.788102	0.707835	0.824889	NA	NA	NA
IFT88	0.788129	0.631626	0.753745	NA	NA	NA	0.81523	0.658181	0.822229	NA	NA	NA
WNT2B	0.788271	0.924158	0.65185	NA	NA	NA	0.795222	0.690268	0.766529	NA	NA	NA
C3orf83	0.788314	0.658438	0.880782	NA	NA	NA	0.6689	0.652031	0.635592	NA	NA	NA
INPP1	0.788344	0.973331	0.62796	NA	NA	NA	0.478915	0.47701	0.460908	NA	NA	NA
ATRAID	0.788371	0.803245	0.609994	NA	NA	NA	0.771831	0.70825	0.613154	NA	NA	NA
LAMC1	0.78842	0.778244	0.580791	NA	NA	NA	0.777437	0.788509	0.569197	NA	NA	NA
SMG5	0.788427	0.881405	0.643494	NA	NA	NA	0.569624	0.494256	0.593311	NA	NA	NA
PPP2R5C	0.78849	0.670246	0.878808	NA	NA	NA	0.78849	0.670246	0.878808	NA	NA	NA
TAS2R41	0.788512	0.692389	1	NA	NA	NA	0.788512	0.692389	1	NA	NA	NA
TMEM200A	0.788521	0.664984	0.926389	NA	NA	NA	0.788521	0.664984	0.926389	NA	NA	NA
HERC6	0.788563	0.599219	0.593083	0.5425	0.679425	0.415421	1	0.936517	0.818104	0.5425	0.679425	0.415421
CECR1	0.788629	0.645868	0.967525	NA	NA	NA	0.788629	0.645868	0.967525	NA	NA	NA
IGLV1-47	0.788673	0.665873	0.986989	NA	NA	NA	0.653015	0.489166	0.883305	NA	NA	NA
MUL1	0.78871	0.696409	0.709396	NA	NA	NA	1	0.949159	0.969357	NA	NA	NA
SLC5A11	0.788738	0.961338	0.626693	0.194778	0.179586	0.179336	0.509973	0.468259	0.366603	0.194778	0.179586	0.179336
KRTAP10-11	0.788744	0.664588	0.803836	NA	NA	NA	0.671056	0.49366	0.855651	NA	NA	NA
FLOT1	0.789072	0.687504	0.660908	NA	NA	NA	0.708376	0.814127	0.595903	NA	NA	NA
CAPZA1	0.789085	0.731983	0.693555	NA	NA	NA	0.795243	0.684305	0.858453	NA	NA	NA
MIEF1	0.789137	0.860946	0.633451	NA	NA	NA	0.385259	0.255686	0.589494	NA	NA	NA
HOXD3	0.789171	0.890401	0.631228	NA	NA	NA	0.789171	0.890401	0.631228	NA	NA	NA
NRXN1	0.78918	0.612806	0.883474	NA	NA	NA	1	0.932039	0.966188	NA	NA	NA
CTHRC1	0.789294	0.665616	1	NA	NA	NA	0.789294	0.665616	1	NA	NA	NA
IFNA8	0.789301	0.681676	1	NA	NA	NA	0.789301	0.681676	1	NA	NA	NA
TTC28	0.789301	0.742721	0.589886	NA	NA	NA	0.565676	0.937402	0.38031	NA	NA	NA
FAM129A	0.789309	0.700398	0.602037	NA	NA	NA	0.657045	0.474627	0.474583	NA	NA	NA
ZNF468	0.789353	0.605795	0.799575	NA	NA	NA	0.377825	0.250686	0.733498	NA	NA	NA
PTGR1	0.789437	0.608142	0.704954	NA	NA	NA	0.605604	0.835729	0.433448	NA	NA	NA
EEF1D	0.789491	0.670714	0.608821	NA	NA	NA	0.771255	0.675987	0.588629	NA	NA	NA
SLC17A4	0.789547	0.706725	0.611204	NA	NA	NA	0.744037	0.596304	0.569099	NA	NA	NA
CHST13	0.789588	0.712415	0.791409	NA	NA	NA	0.789588	0.712415	0.791409	NA	NA	NA
CD22	0.789589	0.736157	0.629739	NA	NA	NA	0.789589	0.736157	0.629739	NA	NA	NA
OVGP1	0.789631	0.792857	0.624334	NA	NA	NA	0.789631	0.792857	0.624334	NA	NA	NA
ZNF346	0.789776	0.662193	0.901745	NA	NA	NA	0.789776	0.662193	0.901745	NA	NA	NA
GPRC5A	0.789934	0.641643	0.941779	NA	NA	NA	1	0.874406	0.919113	NA	NA	NA
LRRC37B	0.789958	0.763387	0.59654	NA	NA	NA	0.776669	0.754458	0.582346	NA	NA	NA
CTB-133G6.1	0.790004	0.680613	0.638998	NA	NA	NA	0.680179	0.740449	0.534343	NA	NA	NA
TMED6	0.790015	0.83918	0.699359	NA	NA	NA	0.779781	0.985292	0.707786	NA	NA	NA
SUSD5	0.790066	0.618313	0.73535	NA	NA	NA	0.867646	0.71386	0.737368	NA	NA	NA
HLA-DRB5	0.790129	0.792381	0.735107	NA	NA	NA	NA	NA	NA	NA	NA	NA
DAW1	0.790174	0.670189	0.840151	NA	NA	NA	0.790174	0.670189	0.840151	NA	NA	NA
CD226	0.790191	0.66089	0.895738	NA	NA	NA	0.790191	0.66089	0.895738	NA	NA	NA
DSE	0.790283	0.899474	0.615568	0.465182	0.348472	0.629125	0.588061	0.451739	0.402538	0.384928	0.384156	0.386749
LYRM1	0.79038	0.788246	0.669789	NA	NA	NA	0.79038	0.788246	0.669789	NA	NA	NA
DHH	0.790385	0.798181	0.723304	NA	NA	NA	0.790385	0.798181	0.723304	NA	NA	NA
MRPL12	0.790388	0.67918	0.736437	NA	NA	NA	NA	NA	NA	NA	NA	NA
CCDC178	0.79039	0.620002	0.822407	NA	NA	NA	0.751015	0.600514	0.848419	NA	NA	NA
KDM4E	0.790411	0.60421	0.989419	NA	NA	NA	0.824815	0.654636	0.962571	NA	NA	NA
TMA16	0.790419	0.698678	0.652917	NA	NA	NA	0.790419	0.698678	0.652917	NA	NA	NA
C12orf5	0.790438	0.743005	0.778307	NA	NA	NA	NA	NA	NA	NA	NA	NA
ESPNL	0.790506	0.658882	0.995555	NA	NA	NA	0.819937	0.669291	0.925409	NA	NA	NA
USP3	0.79052	0.749528	0.667747	NA	NA	NA	1	0.923853	0.782358	NA	NA	NA
CDH11	0.790536	0.780189	0.62392	NA	NA	NA	0.553024	0.966085	0.406824	NA	NA	NA
ZNF358	0.790619	0.897517	0.614844	NA	NA	NA	0.790619	0.897517	0.614844	NA	NA	NA
NCL	0.790658	0.700937	1	NA	NA	NA	0.790658	0.700937	1	NA	NA	NA
IL17REL	0.790718	0.711026	0.718972	NA	NA	NA	0.790718	0.711026	0.718972	NA	NA	NA
AC097381.1	0.790726	0.771134	0.668971	NA	NA	NA	0.790726	0.771134	0.668971	NA	NA	NA
AL121761.2	0.79074	0.676413	1	NA	NA	NA	0.79074	0.676413	1	NA	NA	NA
MRGPRG	0.790774	0.848145	0.608201	NA	NA	NA	0.707554	0.55856	0.731655	NA	NA	NA
MUC20	0.790787	0.64943	0.871469	NA	NA	NA	0.790787	0.64943	0.871469	NA	NA	NA
PTPN1	0.790922	0.635333	0.967923	NA	NA	NA	0.619824	0.481704	0.819521	NA	NA	NA
KRT79	0.791078	0.840273	0.581907	NA	NA	NA	0.786165	0.755142	0.577557	NA	NA	NA
OSBP2	0.791093	0.621678	0.79821	NA	NA	NA	0.787618	0.949865	0.623849	NA	NA	NA
CCL14	0.791142	0.899742	0.63392	NA	NA	NA	0.582983	0.432168	0.931355	NA	NA	NA
KLK12	0.791142	0.959201	0.666988	NA	NA	NA	0.791142	0.959201	0.666988	NA	NA	NA
PTGES3L	0.791147	0.865107	0.65063	NA	NA	NA	0.791147	0.865107	0.65063	NA	NA	NA
OR4N5	0.791156	0.857581	0.61966	NA	NA	NA	0.791156	0.857581	0.61966	NA	NA	NA
CSTB	0.791457	0.682026	0.84346	NA	NA	NA	0.791457	0.682026	0.84346	NA	NA	NA
C10ORF68	0.791517	0.636973	0.736092	0.701895	0.575796	0.574625	0.653516	0.717723	0.497837	0.525862	0.492991	0.516996
SLC25A48	0.791528	1	0.610631	NA	NA	NA	0.773636	0.977729	0.592346	NA	NA	NA
ABHD16A	0.791537	0.673945	1	NA	NA	NA	0.679267	0.582342	0.734084	NA	NA	NA
SELE	0.791542	0.732243	0.651764	NA	NA	NA	0.675021	0.533542	0.689926	NA	NA	NA
UNC79	0.791647	0.64291	0.865884	NA	NA	NA	0.7631	0.617141	0.824948	NA	NA	NA
TUBA1C	0.791662	0.71638	0.810073	NA	NA	NA	NA	NA	NA	NA	NA	NA
RNF13	0.791669	0.702427	0.673502	NA	NA	NA	0.791669	0.702427	0.673502	NA	NA	NA
C16orf13	0.791727	0.65972	0.93406	NA	NA	NA	0.791727	0.65972	0.93406	NA	NA	NA
NR5A1	0.791751	0.783718	0.664322	NA	NA	NA	NA	NA	NA	NA	NA	NA
C13orf45	0.791771	0.661957	0.911863	NA	NA	NA	NA	NA	NA	NA	NA	NA
SPATA8	0.791773	0.710354	0.67014	NA	NA	NA	0.791773	0.710354	0.67014	NA	NA	NA
NUCB2	0.791787	0.757463	0.763282	NA	NA	NA	0.791787	0.757463	0.763282	NA	NA	NA
IKBKAP	0.791969	0.827844	0.5878	NA	NA	NA	0.763774	0.867708	0.560203	NA	NA	NA
ZNF654	0.792081	0.660684	0.636996	NA	NA	NA	0.473516	0.330415	0.342564	NA	NA	NA
PPFIBP1	0.792121	0.848192	0.609884	NA	NA	NA	0.785524	0.786089	0.603374	NA	NA	NA
CTSC	0.792236	0.669416	0.703813	NA	NA	NA	0.769092	0.713289	0.727992	NA	NA	NA
CEP192	0.792274	0.595969	0.77012	NA	NA	NA	0.712361	0.517972	0.90667	NA	NA	NA
ZNF577	0.792327	0.649299	0.943607	0.780554	0.919724	0.660295	0.454136	0.314521	0.645038	0.780554	0.919724	0.660295
DNAJC22	0.792334	0.664661	0.908314	NA	NA	NA	0.625476	0.573187	0.558606	NA	NA	NA
MAPK6	0.792354	0.666934	0.636711	NA	NA	NA	0.792354	0.666934	0.636711	NA	NA	NA
GNB3	0.792372	0.914252	0.694118	NA	NA	NA	0.792372	0.914252	0.694118	NA	NA	NA
GH2	0.792381	0.685264	0.765444	NA	NA	NA	0.184177	0.147125	0.305184	NA	NA	NA
APOBEC4	0.792391	0.997076	0.607678	NA	NA	NA	0.688865	0.917768	0.521705	NA	NA	NA
CR1L	0.79241	0.583886	0.820193	NA	NA	NA	0.853701	0.670948	0.796758	NA	NA	NA
OR8D2	0.79244	0.713148	0.676057	NA	NA	NA	0.79244	0.713148	0.676057	NA	NA	NA
MDN1	0.792454	0.756347	0.572871	NA	NA	NA	0.65929	0.902605	0.443532	NA	NA	NA
KIAA1024	0.792584	0.591968	0.715493	NA	NA	NA	0.776191	0.887868	0.58886	NA	NA	NA
RAD51D	0.792585	0.689964	0.855406	NA	NA	NA	0.742745	0.640872	0.867932	NA	NA	NA
TNKS	0.792628	0.598235	0.716372	NA	NA	NA	0.792628	0.598235	0.716372	NA	NA	NA
EDRF1	0.792649	0.665176	0.84346	NA	NA	NA	0.688386	0.568457	0.767013	NA	NA	NA
WWP2	0.792671	0.625594	0.950744	NA	NA	NA	0.816112	0.66707	0.861661	NA	NA	NA
ATP6V0B	0.792712	0.951873	0.695449	NA	NA	NA	0.792712	0.951873	0.695449	NA	NA	NA
LEPREL1	0.792772	0.634367	0.668759	NA	NA	NA	0.792772	0.634367	0.668759	NA	NA	NA
RPUSD3	0.792847	0.652234	0.988951	NA	NA	NA	0.839596	0.708386	0.986702	NA	NA	NA
MUS81	0.792863	0.658645	0.847025	NA	NA	NA	0.741316	0.610868	0.79305	NA	NA	NA
TTC40	0.792885	0.882705	0.64187	0.485964	0.441326	0.355693	1	0.808442	0.88963	0.485964	0.441326	0.355693
LAD1	0.792927	0.670087	0.601665	NA	NA	NA	0.739858	0.942061	0.559236	NA	NA	NA
PLEKHG2	0.792988	0.947323	0.598796	0.838143	0.811022	0.721817	0.512497	0.521881	0.345109	0.838143	0.811022	0.721817
KRT76	0.792993	0.603489	0.978077	NA	NA	NA	0.785697	0.602514	0.954842	NA	NA	NA
ABCB10	0.793146	0.665988	0.80981	NA	NA	NA	0.630718	0.75458	0.528196	NA	NA	NA
KRTAP9-8	0.793261	0.741092	0.707749	NA	NA	NA	0.793261	0.741092	0.707749	NA	NA	NA
HTR1B	0.793286	0.659943	1	NA	NA	NA	0.789372	0.693632	0.92908	NA	NA	NA
KCNJ14	0.793307	0.619643	0.685684	NA	NA	NA	0.899714	0.834946	0.764968	NA	NA	NA
PSTK	0.793455	0.871869	0.662001	NA	NA	NA	0.793455	0.871869	0.662001	NA	NA	NA
PRDX2	0.793503	0.686481	0.667632	NA	NA	NA	0.793503	0.686481	0.667632	NA	NA	NA
GPRIN3	0.793612	0.598719	0.857165	NA	NA	NA	0.917885	0.768249	0.855336	NA	NA	NA
TMEM123	0.793647	0.753193	0.676786	NA	NA	NA	0.7665	0.666292	0.684883	NA	NA	NA
GCSAM	0.793711	0.905097	0.637246	NA	NA	NA	0.793711	0.905097	0.637246	NA	NA	NA
FAM163A	0.793726	0.709242	0.824778	NA	NA	NA	NA	NA	NA	NA	NA	NA
B3GALNT1	0.793778	0.678403	0.896818	NA	NA	NA	0.408513	0.303941	0.535672	NA	NA	NA
OSTM1	0.793846	0.779087	0.744929	NA	NA	NA	0.793846	0.779087	0.744929	NA	NA	NA
AAK1	0.793979	0.623213	0.637539	NA	NA	NA	0.81581	0.755672	0.655938	NA	NA	NA
OR9A2	0.794009	1	0.658291	NA	NA	NA	0.794009	1	0.658291	NA	NA	NA
KRTAP5-8	0.794044	0.750312	0.738536	NA	NA	NA	0.558884	0.816442	0.465556	NA	NA	NA
RFX5	0.794149	0.885934	0.657366	NA	NA	NA	0.809101	0.727581	0.677243	NA	NA	NA
PDE4DIP	0.794157	0.588419	0.965326	NA	NA	NA	1	0.977577	0.994819	NA	NA	NA
CLDN8	0.794167	0.658214	0.651765	NA	NA	NA	0.744065	0.599028	0.625055	NA	NA	NA
BIVM	0.794191	0.89484	0.679039	NA	NA	NA	0.789137	0.684831	0.685762	NA	NA	NA
REM2	0.794223	0.653846	0.756467	NA	NA	NA	0.794223	0.653846	0.756467	NA	NA	NA
CHGA	0.794263	0.812913	0.614444	NA	NA	NA	0.125726	0.106203	0.0995351	NA	NA	NA
GALNT12	0.794475	0.665173	0.904256	NA	NA	NA	0.813156	0.695862	0.886601	NA	NA	NA
GORASP1	0.794478	0.607335	0.933745	NA	NA	NA	1	0.93511	0.904572	NA	NA	NA
PSME3	0.794497	0.720447	0.830752	NA	NA	NA	0.794497	0.720447	0.830752	NA	NA	NA
KARS	0.794522	0.860572	0.623755	NA	NA	NA	0.795903	0.73358	0.630906	NA	NA	NA
SPHK2	0.794525	0.610781	0.864924	NA	NA	NA	0.55701	0.383685	0.512004	NA	NA	NA
TSPAN9	0.794585	0.651046	0.710122	NA	NA	NA	0.717789	0.583212	0.627411	NA	NA	NA
ATP6V1B2	0.794613	0.780805	0.68375	NA	NA	NA	0.386313	0.898254	0.281089	NA	NA	NA
RPP38	0.794623	0.763678	0.632382	NA	NA	NA	0.595908	0.432939	0.619442	NA	NA	NA
HAX1	0.794924	0.647504	0.927616	NA	NA	NA	0.794924	0.647504	0.927616	NA	NA	NA
MYPOP	0.795128	0.738111	0.778097	NA	NA	NA	0.795128	0.738111	0.778097	NA	NA	NA
PROP1	0.795259	0.615203	0.886411	NA	NA	NA	0.795259	0.615203	0.886411	NA	NA	NA
SEC24B	0.79533	0.668316	0.906334	NA	NA	NA	0.79533	0.668316	0.906334	NA	NA	NA
POLDIP2	0.795359	0.685516	0.951602	NA	NA	NA	NA	NA	NA	NA	NA	NA
RBM47	0.795362	0.67312	0.658077	NA	NA	NA	0.874082	0.781983	0.740956	NA	NA	NA
SYT9	0.795429	0.641685	0.968605	NA	NA	NA	1	0.852055	0.956027	NA	NA	NA
HOXD13	0.795641	0.785404	0.685183	NA	NA	NA	0.795641	0.785404	0.685183	NA	NA	NA
XBP1	0.795677	0.682174	1	NA	NA	NA	0.795677	0.682174	1	NA	NA	NA
SREBF1	0.795737	0.831557	0.601171	NA	NA	NA	0.686917	0.868282	0.485584	NA	NA	NA
PDE8A	0.795785	0.629313	0.972795	NA	NA	NA	0.727538	0.579553	0.923527	NA	NA	NA
IGSF10	0.795829	0.752297	0.57541	0.397246	0.288927	0.468454	0.633226	0.976049	0.420953	0.397246	0.288927	0.468454
ATAD3C	0.795838	0.625278	0.778707	NA	NA	NA	1	0.85404	0.980153	NA	NA	NA
MICALL2	0.795856	0.606831	0.591416	NA	NA	NA	0.708942	0.936766	0.508798	NA	NA	NA
TMEM45A	0.795862	0.707427	0.851849	NA	NA	NA	0.795862	0.707427	0.851849	NA	NA	NA
ARHGAP15	0.795996	0.667628	0.914946	NA	NA	NA	0.795996	0.667628	0.914946	NA	NA	NA
TECTB	0.796083	0.650411	0.949034	NA	NA	NA	0.781447	0.632337	0.754915	NA	NA	NA
FAM71F2	0.796158	0.616962	0.884469	NA	NA	NA	1	0.858077	0.911744	NA	NA	NA
LYSMD1	0.796159	0.747028	0.764616	NA	NA	NA	0.796159	0.747028	0.764616	NA	NA	NA
ACER2	0.796183	0.75052	0.684196	NA	NA	NA	0.189087	0.132097	0.294619	NA	NA	NA
NLGN1	0.796237	0.663436	0.713405	NA	NA	NA	0.796237	0.663436	0.713405	NA	NA	NA
ZFP69	0.796242	0.83437	0.610166	NA	NA	NA	0.782287	0.820403	0.595851	NA	NA	NA
SPAG17	0.796275	0.937175	0.599115	NA	NA	NA	0.363769	0.972766	0.219946	NA	NA	NA
ITGA4	0.796296	0.623601	0.643638	NA	NA	NA	0.578854	0.407704	0.707397	NA	NA	NA
C4BPA	0.79646	0.777614	0.669347	NA	NA	NA	0.765273	0.925444	0.65005	NA	NA	NA
PAX4	0.796479	0.614928	0.810297	NA	NA	NA	0.796479	0.614928	0.810297	NA	NA	NA
NMD3	0.796499	0.978948	0.690144	NA	NA	NA	0.796499	0.978948	0.690144	NA	NA	NA
DZIP3	0.7965	0.595589	0.728691	0.867854	0.754184	0.915938	0.7965	0.595589	0.728691	0.867854	0.754184	0.915938
OSBPL9	0.796568	0.677399	0.97281	NA	NA	NA	0.606135	0.439466	0.799667	NA	NA	NA
DHX15	0.796672	0.764108	0.779392	NA	NA	NA	0.796672	0.764108	0.779392	NA	NA	NA
NTF4	0.796695	0.643772	0.93198	1	0.973006	0.993719	0.872311	0.746519	0.954838	1	0.973006	0.993719
RNF165	0.796698	0.922992	0.641433	NA	NA	NA	0.719151	0.587235	0.737789	NA	NA	NA
DCD	0.796706	0.7198	0.768648	NA	NA	NA	1	0.889866	0.927301	NA	NA	NA
TERF1	0.796756	0.672623	0.691041	1	0.783333	1	0.796756	0.672623	0.691041	1	0.783333	1
ARNTL	0.796786	0.920315	0.676539	NA	NA	NA	0.791177	0.664274	0.901935	NA	NA	NA
IGFBP1	0.796885	0.688348	0.757564	NA	NA	NA	0.796885	0.688348	0.757564	NA	NA	NA
TRAJ41	0.796942	0.730192	0.748924	NA	NA	NA	0.796942	0.730192	0.748924	NA	NA	NA
LRRTM4	0.797035	0.730685	0.823037	NA	NA	NA	0.797035	0.730685	0.823037	NA	NA	NA
PTCD3	0.797052	0.594954	0.764999	NA	NA	NA	0.803961	0.718197	0.608031	NA	NA	NA
TSPAN2	0.797067	0.746106	0.672131	NA	NA	NA	0.797067	0.746106	0.672131	NA	NA	NA
PRSS33	0.797304	0.659471	0.715293	NA	NA	NA	1	0.801528	1	NA	NA	NA
DNAJB6	0.797337	0.715187	0.78917	NA	NA	NA	0.797337	0.715187	0.78917	NA	NA	NA
ZC3HC1	0.79741	0.853945	0.631204	NA	NA	NA	0.739803	0.975818	0.578918	NA	NA	NA
NOMO3	0.797421	0.716544	0.748293	NA	NA	NA	NA	NA	NA	NA	NA	NA
ALDH16A1	0.797526	0.865847	0.62226	NA	NA	NA	0.455632	0.911136	0.294408	NA	NA	NA
FOXK2	0.797581	0.61863	0.669711	NA	NA	NA	0.787764	0.626737	0.773339	NA	NA	NA
C17orf66	0.797606	0.612114	0.894594	0.768994	0.97267	0.630689	0.683024	0.828278	0.504163	0.300121	0.974304	0.215272
TMEM67	0.797789	0.856238	0.620677	0.249715	0.184687	0.379234	0.823939	0.665867	0.7178	0.249715	0.184687	0.379234
COPA	0.797793	0.646538	0.623403	NA	NA	NA	0.797793	0.646538	0.623403	NA	NA	NA
CHRNG	0.79787	0.632782	0.690527	NA	NA	NA	1	0.90496	0.777807	NA	NA	NA
AAED1	0.797871	0.610557	0.731517	NA	NA	NA	0.797871	0.610557	0.731517	NA	NA	NA
ANKZF1	0.797901	0.892485	0.619344	NA	NA	NA	0.5519	0.368006	0.626165	NA	NA	NA
SCN5A	0.797956	0.97725	0.588268	NA	NA	NA	0.797956	0.977255	0.588268	NA	NA	NA
VTN	0.798009	0.643018	0.941468	NA	NA	NA	0.837945	0.728237	0.883059	NA	NA	NA
PIK3IP1	0.798035	0.634795	0.763056	NA	NA	NA	0.798035	0.634795	0.763056	NA	NA	NA
NADK	0.79804	0.643087	0.744946	NA	NA	NA	0.536407	0.375389	0.440986	NA	NA	NA
CCDC78	0.798083	0.65486	0.853082	NA	NA	NA	0.772843	0.633938	0.810389	NA	NA	NA
RP11-553A10.1	0.798129	0.665256	0.745739	NA	NA	NA	0.740975	0.601159	0.714918	NA	NA	NA
FAM171A1	0.798171	0.601278	0.979448	NA	NA	NA	0.780653	0.584116	0.931927	NA	NA	NA
SCYL3	0.798201	0.599626	0.866668	NA	NA	NA	0.858792	0.682461	0.849046	NA	NA	NA
RAB11FIP1	0.798453	0.642546	0.60386	NA	NA	NA	0.804863	0.816498	0.612761	NA	NA	NA
KIAA0319L	0.798522	0.649462	0.882717	NA	NA	NA	0.723689	0.559487	0.599121	NA	NA	NA
UCHL5	0.798604	0.826682	0.623562	NA	NA	NA	0.565816	0.410899	0.767417	NA	NA	NA
GAN	0.79864	0.76996	0.633749	NA	NA	NA	0.599457	0.449707	0.461733	NA	NA	NA
RWDD2B	0.798671	0.828712	0.696664	NA	NA	NA	0.798671	0.828712	0.696664	NA	NA	NA
B3GALT2	0.79887	0.687556	0.655119	NA	NA	NA	0.79887	0.687556	0.655119	NA	NA	NA
EPHA5	0.798874	0.621756	0.835906	NA	NA	NA	0.699786	0.531624	0.754063	NA	NA	NA
LAMP5	0.798893	0.950941	0.66418	NA	NA	NA	1	0.949044	1	NA	NA	NA
KATNB1	0.798956	0.636526	0.684657	NA	NA	NA	0.816523	0.694832	0.660704	NA	NA	NA
NUCB1	0.798971	0.62614	0.984803	NA	NA	NA	1	0.783755	0.991844	NA	NA	NA
OR4N2	0.799032	0.890052	0.670945	NA	NA	NA	0.799032	0.890052	0.670945	NA	NA	NA
NR1I3	0.799038	0.65544	0.706124	NA	NA	NA	1	0.810333	0.937755	NA	NA	NA
RETSAT	0.799145	0.986503	0.622151	0.418628	0.289941	0.44945	0.670031	0.472058	0.474798	0.418628	0.289941	0.44945
AC011484.1	0.799164	0.902129	0.700101	NA	NA	NA	0.686488	0.669466	0.658042	NA	NA	NA
GPNMB	0.799187	0.656213	0.639949	0.569827	0.514617	0.539018	0.79585	0.676945	0.63616	0.569827	0.514617	0.539018
BSCL2	0.799193	0.822584	0.626109	1	0.817597	1	0.799193	0.822584	0.626109	1	0.817597	1
NARG2	0.79922	0.619206	0.714071	NA	NA	NA	0.820209	0.646513	0.692594	NA	NA	NA
METTL12	0.799406	0.647337	0.74327	NA	NA	NA	1	0.851671	0.944131	NA	NA	NA
PTRH2	0.799496	0.716545	0.833788	NA	NA	NA	1	0.784733	0.801508	NA	NA	NA
PHOSPHO2	0.799562	0.643001	0.869229	NA	NA	NA	0.799562	0.643001	0.869229	NA	NA	NA
RABGEF1	0.799571	0.746485	0.722628	NA	NA	NA	0.799571	0.746485	0.722628	NA	NA	NA
TBX6	0.799634	0.932037	0.699233	NA	NA	NA	0.208534	0.692375	0.17308	NA	NA	NA
MEP1B	0.799648	0.878312	0.638528	NA	NA	NA	0.766135	0.614216	0.734715	NA	NA	NA
PALMD	0.799697	0.958023	0.628741	NA	NA	NA	0.801158	0.963715	0.630951	NA	NA	NA
TTC16	0.799712	0.652743	0.616336	NA	NA	NA	1	0.974926	0.860905	NA	NA	NA
NMNAT2	0.799721	0.855321	0.718836	NA	NA	NA	NA	NA	NA	NA	NA	NA
SLC46A2	0.799757	0.634354	0.938888	NA	NA	NA	1	0.916486	0.991582	NA	NA	NA
HSP90B1	0.799776	0.912038	0.619748	NA	NA	NA	0.810381	0.745093	0.634499	NA	NA	NA
HARS	0.799808	0.647918	0.987849	NA	NA	NA	0.849377	0.702342	0.990115	NA	NA	NA
PCP2	0.799811	0.720389	0.840021	NA	NA	NA	0.799811	0.720389	0.840021	NA	NA	NA
MVK	0.79982	0.671356	0.684314	NA	NA	NA	0.79982	0.671356	0.684314	NA	NA	NA
RC3H1	0.799868	0.622824	0.750685	NA	NA	NA	1	0.97953	1	NA	NA	NA
PRDM10	0.799908	0.615354	0.807779	NA	NA	NA	0.799908	0.615354	0.807779	NA	NA	NA
NAT16	0.799935	0.672114	1	NA	NA	NA	1	0.7915	1	NA	NA	NA
HACE1	0.79994	0.676102	0.673106	NA	NA	NA	1	0.773506	0.811759	NA	NA	NA
YOD1	0.799951	0.767245	0.674622	NA	NA	NA	0.799951	0.767245	0.674622	NA	NA	NA
EGFL7	0.799952	0.672538	0.914912	NA	NA	NA	0.479266	0.325564	0.614572	NA	NA	NA
BAIAP3	0.799967	0.786581	0.604666	NA	NA	NA	0.80179	0.910375	0.606203	NA	NA	NA
FMO6P	0.800037	0.78038	0.668297	NA	NA	NA	0.114614	0.177112	0.0928133	NA	NA	NA
SPAG9	0.800112	0.628818	0.740949	NA	NA	NA	0.800112	0.628818	0.740949	NA	NA	NA
BCAR3	0.800153	0.611412	0.62639	NA	NA	NA	0.822643	0.730758	0.638741	NA	NA	NA
ZNF781	0.800165	0.898956	0.632009	NA	NA	NA	0.570873	0.981842	0.444973	NA	NA	NA
IDI2	0.80018	0.662396	0.767281	0.847199	0.759477	1	0.809333	0.739917	0.694154	NA	NA	NA
PON2	0.800281	0.707436	1	NA	NA	NA	1	0.897519	1	NA	NA	NA
PPP1R9B	0.800332	0.928976	0.715644	NA	NA	NA	0.800332	0.928976	0.715644	NA	NA	NA
PTGS1	0.800346	0.770408	0.66179	NA	NA	NA	0.595302	0.721518	0.418956	NA	NA	NA
KLHL17	0.8004	0.625427	0.775865	NA	NA	NA	0.8004	0.625427	0.775865	NA	NA	NA
MYCBPAP	0.800468	0.611096	0.91972	NA	NA	NA	0.888409	0.73205	0.898904	NA	NA	NA
XXbac-BPG181M17.5	0.800486	0.668581	0.674873	NA	NA	NA	NA	NA	NA	NA	NA	NA
PPP1R16A	0.800553	0.722094	0.753857	NA	NA	NA	0.800553	0.722094	0.753857	NA	NA	NA
ZNF559-ZNF177	0.800605	0.72462	0.664863	0.616755	0.484555	0.776657	0.676754	0.471205	0.957613	0.616755	0.484555	0.776657
MAP2K3	0.800761	0.714007	0.706147	NA	NA	NA	0.135861	0.117182	0.0909623	NA	NA	NA
KALRN	0.800775	0.734968	0.590401	NA	NA	NA	0.711767	0.783887	0.500224	NA	NA	NA
AC026703.1	0.800858	0.677796	0.794218	NA	NA	NA	0.800858	0.677796	0.794218	NA	NA	NA
LRRC52	0.801034	0.904665	0.632938	NA	NA	NA	0.763458	0.793315	0.599336	NA	NA	NA
CCDC43	0.801058	0.744964	0.780398	NA	NA	NA	0.801058	0.744964	0.780398	NA	NA	NA
CATSPERG	0.801059	0.606004	0.796337	0.176703	0.171422	0.17219	0.825601	0.644791	0.752868	0.176703	0.171422	0.17219
TBKBP1	0.801131	0.690726	0.747367	NA	NA	NA	0.801131	0.690726	0.747367	NA	NA	NA
MYOF	0.801233	0.597516	0.590712	NA	NA	NA	0.837551	0.720285	0.639105	NA	NA	NA
LAMTOR4	0.801248	0.775346	0.701835	NA	NA	NA	0.801248	0.775346	0.701835	NA	NA	NA
FAM135B	0.801268	0.742536	0.65114	NA	NA	NA	0.408076	0.567748	0.289612	NA	NA	NA
PAQR7	0.801274	0.667869	0.900961	NA	NA	NA	0.485156	0.355287	0.619567	NA	NA	NA
DNAH5	0.801294	0.58904	0.978127	NA	NA	NA	0.520716	0.330304	0.880455	NA	NA	NA
ETS2	0.801411	0.688243	1	NA	NA	NA	0.766481	0.658413	0.858568	NA	NA	NA
FLNC	0.801436	0.584376	0.820118	NA	NA	NA	0.628486	0.419185	0.910001	NA	NA	NA
C1orf210	0.801571	0.788588	0.641477	NA	NA	NA	0.643723	0.88072	0.509806	NA	NA	NA
OR2M3	0.801585	0.711915	0.909902	NA	NA	NA	0.823253	0.733943	1	NA	NA	NA
AL358333.1	0.801624	0.673642	0.911696	NA	NA	NA	0.66649	0.659263	0.660638	NA	NA	NA
RHBDD3	0.801672	0.682694	0.661106	NA	NA	NA	0.546995	0.407035	0.739465	NA	NA	NA
GJB7	0.801696	0.873303	0.617934	0.567629	0.540474	0.456358	0.701037	0.919566	0.522954	0.567629	0.540474	0.456358
CLMN	0.801697	0.959798	0.599984	1	0.855994	0.86587	0.666064	0.462352	0.783477	1	0.855994	0.86587
DPCR1	0.801701	0.6398	0.842148	NA	NA	NA	1	0.782199	0.810456	NA	NA	NA
IL4	0.801789	0.771184	0.736718	NA	NA	NA	0.801789	0.771184	0.736718	NA	NA	NA
SAC3D1	0.801827	0.670139	0.747875	NA	NA	NA	0.462133	0.495561	0.297622	NA	NA	NA
ATP5SL	0.801833	0.668826	0.714182	NA	NA	NA	0.807881	0.655389	0.677664	NA	NA	NA
STAM2	0.801847	0.674583	0.799803	NA	NA	NA	0.801847	0.674583	0.799803	NA	NA	NA
CAPN14	0.802013	0.607193	0.959178	NA	NA	NA	0.854493	0.686131	0.951122	NA	NA	NA
PDCD1	0.802082	0.941325	0.643167	NA	NA	NA	0.802946	0.852895	0.646773	NA	NA	NA
AREL1	0.802247	0.818421	0.63176	NA	NA	NA	0.802247	0.818421	0.63176	NA	NA	NA
hsa-mir-150	0.802259	0.6447	0.820254	NA	NA	NA	0.802259	0.6447	0.820254	NA	NA	NA
ZNF506	0.802432	0.757665	0.675174	NA	NA	NA	0.66923	0.784483	0.492047	NA	NA	NA
KLF4	0.802439	0.671762	0.844358	NA	NA	NA	0.802439	0.671762	0.844358	NA	NA	NA
GCG	0.802446	0.871152	0.668774	NA	NA	NA	0.736344	0.828939	0.597006	NA	NA	NA
KRTAP4-6	0.802519	0.65666	0.873313	NA	NA	NA	0.832113	0.740255	0.724532	NA	NA	NA
VKORC1	0.802563	0.914414	0.658325	NA	NA	NA	0.802563	0.914414	0.658325	NA	NA	NA
CDCA2	0.802587	0.625069	0.789546	NA	NA	NA	0.802587	0.625069	0.789546	NA	NA	NA
ENPEP	0.802747	0.635082	0.932445	NA	NA	NA	1	0.84687	0.969742	NA	NA	NA
OR6J1	0.802764	0.786962	0.629571	NA	NA	NA	0.355673	0.339699	0.247888	NA	NA	NA
ANKRD35	0.802844	0.611962	0.820841	0.734672	0.706981	0.696452	0.891808	0.728647	0.810599	0.734672	0.706981	0.696452
IARS	0.80296	0.969985	0.627889	NA	NA	NA	0.496944	0.779735	0.344339	NA	NA	NA
OTX1	0.802974	0.722058	0.795775	NA	NA	NA	0.802974	0.722058	0.795775	NA	NA	NA
ANKRD7	0.803061	0.732752	0.63167	NA	NA	NA	0.540428	0.396055	0.473824	NA	NA	NA
ZNF708	0.80316	0.656442	0.867739	NA	NA	NA	0.678636	0.565377	0.620884	NA	NA	NA
AJAP1	0.803164	1	0.657276	NA	NA	NA	0.803164	1	0.657276	NA	NA	NA
SMO	0.80318	0.637278	0.843996	NA	NA	NA	1	0.94269	0.834076	NA	NA	NA
ZNF154	0.803267	0.634804	0.605867	NA	NA	NA	0.787924	0.643423	0.602452	NA	NA	NA
IL12B	0.803306	0.866988	0.70591	NA	NA	NA	0.716948	0.624506	0.776013	NA	NA	NA
TBL3	0.803323	0.621524	0.901405	NA	NA	NA	0.597067	0.421903	0.898343	NA	NA	NA
ZNF790	0.803414	0.671735	0.895051	1	0.82238	0.779083	1	0.778822	0.954095	0.739089	0.608804	0.912854
SLCO1C1	0.803579	0.776838	0.716349	1	0.95125	0.909877	0.76926	0.60765	0.823356	1	0.95125	0.909877
PCDH9	0.803588	0.640449	0.637038	NA	NA	NA	0.803588	0.640449	0.637038	NA	NA	NA
PPP1R12C	0.803624	0.665408	0.763922	NA	NA	NA	0.803624	0.665408	0.763922	NA	NA	NA
PCDHGA4	0.803752	0.637962	0.97549	NA	NA	NA	0.734195	0.559066	0.886081	NA	NA	NA
HRH4	0.803789	0.708532	1	NA	NA	NA	0.803789	0.708532	1	NA	NA	NA
TMED10	0.803828	0.758389	0.710912	NA	NA	NA	0.803828	0.758389	0.710912	NA	NA	NA
RP11-108K14.8	0.803875	0.722391	0.824455	NA	NA	NA	0.804665	0.733888	0.790775	NA	NA	NA
EPN3	0.803962	0.615404	0.951172	NA	NA	NA	0.810892	0.623215	0.678617	NA	NA	NA
NT5M	0.804197	0.722753	0.820823	NA	NA	NA	1	0.846314	0.838856	NA	NA	NA
PDS5B	0.804199	0.735311	0.720407	NA	NA	NA	0.804199	0.735311	0.720407	NA	NA	NA
PRRC2C	0.804274	0.587522	0.977437	NA	NA	NA	0.672976	0.455143	0.980468	NA	NA	NA
SCNN1A	0.804317	0.757922	0.618801	NA	NA	NA	0.462196	0.344686	0.609284	NA	NA	NA
DUSP16	0.80447	0.653281	0.78145	NA	NA	NA	0.822494	0.960924	0.682297	NA	NA	NA
RARRES3	0.80452	0.953913	0.712835	NA	NA	NA	0.80452	0.953913	0.712835	NA	NA	NA
GRK4	0.804544	0.913284	0.633766	NA	NA	NA	0.408837	0.279925	0.544835	NA	NA	NA
PARP10	0.804579	0.931503	0.6478	NA	NA	NA	0.778524	0.789374	0.627642	NA	NA	NA
ZNF460	0.804634	0.704545	0.911961	NA	NA	NA	0.804634	0.704545	0.911961	NA	NA	NA
CNGA4	0.804649	0.76726	0.710059	NA	NA	NA	0.860232	0.80862	0.71984	NA	NA	NA
MYO9B	0.804663	0.990386	0.597028	NA	NA	NA	0.721064	0.696958	0.510748	NA	NA	NA
ATF5	0.804692	0.774394	0.752323	NA	NA	NA	0.600105	0.660624	0.487931	NA	NA	NA
REEP4	0.80475	0.708596	1	NA	NA	NA	NA	NA	NA	NA	NA	NA
ING2	0.804755	0.778121	0.716284	NA	NA	NA	0.804755	0.778121	0.716284	NA	NA	NA
TAS2R20	0.804834	0.833281	0.714862	NA	NA	NA	0.804834	0.833281	0.714862	NA	NA	NA
TNPO3	0.80498	0.675599	1	NA	NA	NA	0.762838	0.654667	1	NA	NA	NA
FRMPD2	0.804987	0.730128	0.606963	NA	NA	NA	0.715348	0.51678	0.600553	NA	NA	NA
LDLRAD4	0.805034	0.649605	0.839778	NA	NA	NA	0.679952	0.67102	0.672711	NA	NA	NA
ADCYAP1R1	0.805068	0.72932	0.670789	NA	NA	NA	0.805068	0.72932	0.670789	NA	NA	NA
CABS1	0.805072	0.679804	0.942504	NA	NA	NA	0.805072	0.679804	0.942504	NA	NA	NA
OR51G1	0.805116	0.619152	0.944073	NA	NA	NA	0.512025	0.346064	0.880774	NA	NA	NA
OR13C3	0.805127	0.796182	0.726104	NA	NA	NA	0.805127	0.796182	0.726104	NA	NA	NA
PUM2	0.805223	0.736696	0.715706	NA	NA	NA	0.805223	0.736696	0.715706	NA	NA	NA
SLC25A25	0.805248	0.710691	0.708317	NA	NA	NA	0.805248	0.710691	0.708317	NA	NA	NA
WDR64	0.805326	0.700862	0.674215	NA	NA	NA	0.0805862	0.0577727	0.0933493	NA	NA	NA
BOK	0.805413	0.70022	0.659042	NA	NA	NA	0.805413	0.70022	0.659042	NA	NA	NA
DNAH17-AS1	0.80548	0.690713	0.815538	NA	NA	NA	NA	NA	NA	NA	NA	NA
RP11-272B17.2	0.805581	0.75601	0.785102	NA	NA	NA	0.805581	0.75601	0.785102	NA	NA	NA
HS3ST1	0.805584	0.809091	0.671965	NA	NA	NA	0.805584	0.809091	0.671965	NA	NA	NA
ZCCHC4	0.805685	0.633939	0.926022	NA	NA	NA	0.831437	0.671852	0.79294	NA	NA	NA
MAS1L	0.805714	0.607314	0.996648	NA	NA	NA	0.714992	0.519323	0.983844	NA	NA	NA
TP53RK	0.80586	0.778588	0.658823	NA	NA	NA	0.598175	0.982404	0.467642	NA	NA	NA
CLCN1	0.805906	0.615809	0.809048	0.61402	0.518936	0.515617	1	0.845882	0.883123	0.61402	0.518936	0.515617
UTS2	0.806031	0.708207	1	NA	NA	NA	0.66704	0.572187	0.669909	NA	NA	NA
NDUFS6	0.806054	0.632526	0.990242	NA	NA	NA	0.806054	0.632526	0.990242	NA	NA	NA
CD1A	0.806085	0.673818	0.845201	NA	NA	NA	0.806085	0.673818	0.845201	NA	NA	NA
C17orf102	0.806265	0.685558	1	NA	NA	NA	0.806265	0.685558	1	NA	NA	NA
PAPPA	0.806347	0.624843	0.858262	NA	NA	NA	0.79716	0.637073	0.959778	NA	NA	NA
RADIL	0.806366	0.672615	0.610163	NA	NA	NA	0.185523	0.878436	0.108358	NA	NA	NA
C1orf127	0.806452	0.888671	0.648175	NA	NA	NA	0.7549	0.621449	0.614206	NA	NA	NA
RAP1GDS1	0.806527	0.906648	0.6712	NA	NA	NA	0.343592	0.237958	0.443891	NA	NA	NA
SUMO4	0.806733	0.851764	0.647316	NA	NA	NA	0.806733	0.851764	0.647316	NA	NA	NA
TRPM8	0.806758	0.623029	0.630313	NA	NA	NA	0.82397	0.771085	0.657204	NA	NA	NA
OGFOD2	0.806806	0.678832	0.740303	NA	NA	NA	0.784088	0.658455	0.71109	NA	NA	NA
EMID1	0.806874	0.870327	0.678286	NA	NA	NA	0.776807	0.739811	0.653449	NA	NA	NA
DEPTOR	0.806906	0.653063	0.888422	NA	NA	NA	0.735795	0.773425	0.647771	NA	NA	NA
BMPER	0.80691	0.690689	0.635993	NA	NA	NA	0.50204	0.444971	0.362742	NA	NA	NA
NPIPB6	0.806937	0.668533	0.940462	NA	NA	NA	0.806937	0.668533	0.940462	NA	NA	NA
C1orf65	0.806941	0.795946	0.628509	NA	NA	NA	0.374669	0.269892	0.52699	NA	NA	NA
GPR153	0.807012	0.681266	0.69547	NA	NA	NA	0.491184	0.75798	0.365442	NA	NA	NA
EPB42	0.807027	0.657936	0.614103	0.11369	0.117726	0.109245	0.63409	0.915267	0.434816	0.11369	0.117726	0.109245
MPZL3	0.80708	0.635272	0.668006	NA	NA	NA	0.80708	0.635272	0.668006	NA	NA	NA
EGLN1	0.807186	0.681752	0.942718	NA	NA	NA	1	0.837055	0.833231	NA	NA	NA
RNF122	0.807194	0.788252	0.75339	NA	NA	NA	0.807194	0.788252	0.75339	NA	NA	NA
LEPR	0.807293	0.713164	0.620434	NA	NA	NA	0.807293	0.713164	0.620434	NA	NA	NA
RP11-343C2.12	0.807305	0.765058	0.755412	NA	NA	NA	NA	NA	NA	NA	NA	NA
MAN2A1	0.807396	0.629413	0.631091	NA	NA	NA	0.878858	0.757832	0.771731	NA	NA	NA
UROS	0.807418	0.708686	0.727053	NA	NA	NA	0.567921	0.983753	0.4238	NA	NA	NA
RAB38	0.807523	0.654044	0.65334	NA	NA	NA	0.367662	0.268066	0.317376	NA	NA	NA
C2orf68	0.807545	0.723508	0.758719	NA	NA	NA	0.807545	0.723508	0.758719	NA	NA	NA
EXTL2	0.807562	0.671006	1	NA	NA	NA	0.807562	0.671006	1	NA	NA	NA
GPR107	0.807661	0.995726	0.667606	NA	NA	NA	0.763357	0.863716	0.631594	NA	NA	NA
DDX55	0.807695	0.653845	0.68606	NA	NA	NA	0.66353	0.49945	0.643741	NA	NA	NA
CYP26B1	0.807728	0.966532	0.686368	NA	NA	NA	0.807728	0.966532	0.686368	NA	NA	NA
TSKU	0.807749	0.648594	0.678021	NA	NA	NA	0.777475	0.654445	0.626598	NA	NA	NA
CCNI	0.807898	0.898117	0.681469	NA	NA	NA	0.807898	0.898117	0.681469	NA	NA	NA
PDIA6	0.807985	0.627272	0.846413	NA	NA	NA	0.779257	0.597099	0.808973	NA	NA	NA
PCSK1	0.808105	0.645048	0.749838	NA	NA	NA	0.808105	0.645048	0.749838	NA	NA	NA
CFC1	0.808138	0.73761	1	NA	NA	NA	0.808138	0.73761	1	NA	NA	NA
IVL	0.808212	0.663048	0.634522	NA	NA	NA	0.797709	0.935235	0.638742	NA	NA	NA
PGAM2	0.808244	0.971048	0.711219	NA	NA	NA	0.808244	0.971048	0.711219	NA	NA	NA
TTLL2	0.808267	0.978975	0.616183	0.268756	0.368376	0.193905	0.788521	0.882124	0.595567	0.268756	0.368376	0.193905
PTPRK	0.808297	0.939241	0.626453	NA	NA	NA	0.774234	0.58618	0.695408	NA	NA	NA
SNAPC2	0.808481	0.761433	0.687753	NA	NA	NA	0.611151	0.74383	0.468043	NA	NA	NA
EMP1	0.808596	0.6572	1	NA	NA	NA	0.808596	0.6572	1	NA	NA	NA
HDAC11	0.808601	0.958136	0.710428	NA	NA	NA	0.025283	0.0270869	0.0239035	NA	NA	NA
ANAPC7	0.808605	0.664855	0.962112	NA	NA	NA	0.763325	0.619608	0.94477	NA	NA	NA
RP11-542C16.2	0.808619	0.679316	0.881612	NA	NA	NA	0.709946	0.611817	0.78232	NA	NA	NA
SHD	0.808903	0.684548	0.822728	NA	NA	NA	0.449822	0.412898	0.468244	NA	NA	NA
KRTAP26-1	0.808937	0.890541	0.717145	NA	NA	NA	0.206119	0.560579	0.138406	NA	NA	NA
HNRNPM	0.808977	0.876792	0.722736	NA	NA	NA	0.526074	0.400882	0.412708	NA	NA	NA
HIVEP1	0.809	0.595878	0.594135	NA	NA	NA	0.665102	0.449795	0.606762	NA	NA	NA
GINS4	0.809033	0.684855	0.754784	NA	NA	NA	0.809033	0.684855	0.754784	NA	NA	NA
C20orf141	0.809166	0.655561	0.97002	NA	NA	NA	0.585149	0.41551	0.849933	NA	NA	NA
TCTN3	0.809178	0.672302	0.720029	NA	NA	NA	0.287466	0.204923	0.384503	NA	NA	NA
TRAPPC12	0.809194	0.612071	0.918233	NA	NA	NA	0.686637	0.48848	0.841583	NA	NA	NA
NEK9	0.809213	0.845622	0.653009	NA	NA	NA	0.738148	0.829765	0.594261	NA	NA	NA
PCDHA5	0.809249	0.809177	0.625392	NA	NA	NA	0.825277	0.94372	0.644952	NA	NA	NA
TMEM114	0.809268	0.804372	0.714301	NA	NA	NA	0.692562	0.576336	0.671261	NA	NA	NA
CACNG2	0.809337	CACNG2	0.809337	NA	NA	NA	0.809337	CACNG2	0.809337	NA	NA	NA
GOLGA6L10	0.809385	0.722971	0.723298	NA	NA	NA	0.809385	0.722971	0.723298	NA	NA	NA
LYSMD2	0.809632	0.682069	0.940944	NA	NA	NA	0.513209	0.576124	0.408776	NA	NA	NA
COX6B2	0.809648	0.682654	0.875559	0.682594	0.691824	0.634324	0.809648	0.682654	0.875559	0.682594	0.691824	0.634324
TP53BP1	0.80971	0.609303	0.922141	NA	NA	NA	1	0.940698	0.990983	NA	NA	NA
RNF216	0.809713	0.845283	0.638329	NA	NA	NA	0.809713	0.845283	0.638329	NA	NA	NA
RQCD1	0.809784	0.735006	0.847541	NA	NA	NA	0.809784	0.735006	0.847541	NA	NA	NA
NAA15	0.809799	0.722368	1	NA	NA	NA	0.809799	0.722368	1	NA	NA	NA
PPAPDC3	0.809827	0.952767	0.730177	NA	NA	NA	0.809827	0.952767	0.730177	NA	NA	NA
DCTN4	0.809862	0.655992	0.990754	NA	NA	NA	0.784836	0.62806	0.983435	NA	NA	NA
FANCF	0.809868	0.663164	0.83198	NA	NA	NA	0.548765	0.911334	0.421997	NA	NA	NA
CLIP4	0.809967	0.92364	0.633184	NA	NA	NA	0.337731	0.488149	0.226822	NA	NA	NA
CHRNE	0.810015	0.669118	0.805115	NA	NA	NA	0.799982	0.937916	0.658903	NA	NA	NA
CERCAM	0.810088	0.625521	0.901493	NA	NA	NA	0.802898	0.619092	0.88305	NA	NA	NA
OR13C7P	0.810171	0.762026	0.628451	NA	NA	NA	0.617062	0.866345	0.461705	NA	NA	NA
XPOT	0.81022	0.648176	0.852288	NA	NA	NA	0.81022	0.648176	0.852288	NA	NA	NA
ZNF407	0.81023	0.839923	0.611392	NA	NA	NA	0.664431	0.985292	0.460402	NA	NA	NA
SGK1	0.810314	0.868584	0.693343	NA	NA	NA	0.573933	0.563796	0.575351	NA	NA	NA
MIS18A	0.810407	0.770874	0.725738	NA	NA	NA	0.810407	0.770874	0.725738	NA	NA	NA
C1orf195	0.810417	0.770272	0.740983	NA	NA	NA	0.810417	0.770272	0.740983	NA	NA	NA
SUN2	0.810434	0.662327	0.785285	NA	NA	NA	0.808034	1	0.622047	NA	NA	NA
AC006967.1	0.810468	0.668762	0.955041	NA	NA	NA	1	0.784233	0.850178	NA	NA	NA
MLLT6	0.810488	0.70535	0.802878	NA	NA	NA	0.779126	0.630825	0.923693	NA	NA	NA
TMC6	0.810561	0.641665	0.937907	NA	NA	NA	0.717383	0.538348	0.608449	NA	NA	NA
ZNRF3	0.810621	0.780629	0.626242	NA	NA	NA	0.592526	0.416563	0.47023	NA	NA	NA
MYBBP1A	0.810794	0.612022	0.753644	NA	NA	NA	0.214981	0.124964	0.730963	NA	NA	NA
SLC39A5	0.810983	0.676143	0.79258	NA	NA	NA	0.755393	0.82733	0.556529	NA	NA	NA
CYP2D6	0.811026	0.993656	0.647919	0.0269984	0.329855	0.0169042	0.876713	0.842266	0.750031	NA	NA	NA
KCNS3	0.811085	0.922697	0.654462	NA	NA	NA	0.785976	0.945042	0.62937	NA	NA	NA
RCC1	0.811273	0.802058	0.660238	NA	NA	NA	0.811273	0.802058	0.660238	NA	NA	NA
RP9	0.811324	0.705705	1	NA	NA	NA	0.811324	0.705705	1	NA	NA	NA
LARGE	0.811334	0.64106	0.774902	NA	NA	NA	0.83521	0.673373	0.750485	NA	NA	NA
PTRH1	0.811355	0.687781	0.858397	NA	NA	NA	0.624429	0.5984	0.603834	NA	NA	NA
BNC1	0.811385	0.624361	0.796028	NA	NA	NA	0.74308	0.54831	0.79484	NA	NA	NA
COQ9	0.811401	0.655968	0.828176	NA	NA	NA	0.647351	0.485438	0.554877	NA	NA	NA
LRRC3DN	0.81163	0.966616	0.684141	NA	NA	NA	NA	NA	NA	NA	NA	NA
ISCU	0.811665	0.726966	0.741913	NA	NA	NA	0.784122	0.858547	0.714432	NA	NA	NA
LILRA2	0.811746	0.63602	0.690919	NA	NA	NA	0.199393	0.123777	0.185629	NA	NA	NA
ZHX3	0.811757	0.743264	0.632889	NA	NA	NA	0.811757	0.743264	0.632889	NA	NA	NA
ATRIP	0.811773	0.860618	0.662897	NA	NA	NA	0.503495	0.594723	0.357769	NA	NA	NA
NSUN4	0.811774	0.64001	0.764274	NA	NA	NA	0.811774	0.64001	0.764274	NA	NA	NA
OR2B11	0.811812	0.672538	0.891373	NA	NA	NA	0.811812	0.672538	0.891373	NA	NA	NA
NEXN	0.811832	0.632535	0.968693	NA	NA	NA	0.811832	0.632535	0.968693	NA	NA	NA
LAT2	0.811877	0.668472	0.80988	NA	NA	NA	0.746822	0.611205	0.741455	NA	NA	NA
FAM214A	0.811957	0.619757	0.949335	NA	NA	NA	0.325436	0.208415	0.764621	NA	NA	NA
DPP3	0.811963	0.64961	0.670639	NA	NA	NA	0.876463	0.902989	0.735418	NA	NA	NA
KDM6B	0.812019	0.643581	0.907116	NA	NA	NA	1	0.980693	0.946113	NA	NA	NA
ABCC11	0.81202	0.614476	0.676408	0.120273	0.0791977	0.197253	0.173273	0.101392	0.664977	0.100461	0.0672077	0.187529
ANKRD45	0.812047	0.701327	0.800083	NA	NA	NA	1	0.919174	1	NA	NA	NA
TRAV27	0.812051	0.789832	0.757183	NA	NA	NA	0.812051	0.789832	0.757183	NA	NA	NA
CLIP1	0.812173	0.624896	0.680715	NA	NA	NA	0.604229	0.42815	0.458121	NA	NA	NA
AKT2	0.812182	0.658985	0.729524	NA	NA	NA	0.812182	0.658985	0.729524	NA	NA	NA
OR52E4	0.812193	0.719812	0.782888	NA	NA	NA	0.273054	0.525884	0.180212	NA	NA	NA
MAZ	0.812202	0.646745	0.884809	NA	NA	NA	0.812202	0.646745	0.884809	NA	NA	NA
NACA	0.812254	0.622591	0.604257	NA	NA	NA	0.792109	0.649682	0.582267	NA	NA	NA
STOX1	0.812422	0.74463	0.663104	NA	NA	NA	0.783461	0.628826	0.655763	NA	NA	NA
CHRNA2	0.812442	0.885821	0.689218	NA	NA	NA	0.477642	0.657395	0.329538	NA	NA	NA
ADAMTS2	0.812485	0.615489	0.874172	NA	NA	NA	0.839371	0.654119	0.702003	NA	NA	NA
ZG16	0.812555	0.698901	0.851596	NA	NA	NA	0.698894	0.607084	0.764845	NA	NA	NA
ZNF277	0.812595	0.698171	0.822242	NA	NA	NA	0.812595	0.698171	0.822242	NA	NA	NA
OCA2	0.812597	1	0.663906	NA	NA	NA	0.500403	0.761253	0.374756	NA	NA	NA
SQRDL	0.812716	0.86271	0.641387	NA	NA	NA	0.812716	0.86271	0.641387	NA	NA	NA
TLE3	0.812735	0.715339	1	NA	NA	NA	0.763042	0.67176	0.835305	NA	NA	NA
GPR137C	0.812743	0.975624	0.72455	NA	NA	NA	0.812743	0.975624	0.72455	NA	NA	NA
NSMAF	0.812754	0.640579	0.874349	NA	NA	NA	1	0.843973	0.849865	NA	NA	NA
HTR2B	0.81279	0.645946	0.956512	NA	NA	NA	0.81279	0.645946	0.956512	NA	NA	NA
SNAP91	0.812839	0.876355	0.650296	NA	NA	NA	0.468966	0.748722	0.317336	NA	NA	NA
BBS12	0.812879	0.942677	0.665882	NA	NA	NA	0.404136	0.61896	0.278109	NA	NA	NA
GALNT13	0.812887	0.665205	0.904596	NA	NA	NA	0.812887	0.665205	0.904596	NA	NA	NA
TAB1	0.812904	0.730286	0.752572	NA	NA	NA	0.812904	0.730286	0.752572	NA	NA	NA
KBTBD6	0.812946	0.698103	0.915974	NA	NA	NA	0.812946	0.698103	0.915974	NA	NA	NA
MGAT5	0.813063	0.746959	0.677299	NA	NA	NA	0.813063	0.746959	0.677299	NA	NA	NA
TNFSF9	0.813136	0.668128	0.718012	NA	NA	NA	0.836252	0.712534	0.701059	NA	NA	NA
ITGAV	0.813309	0.666946	0.920894	NA	NA	NA	0.813309	0.666946	0.920894	NA	NA	NA
ZNFX1	0.81332	0.613323	0.930792	NA	NA	NA	0.771038	0.5655	0.92333	NA	NA	NA
RABEPK	0.813337	0.623995	0.915717	0.45655	0.388321	0.433835	0.813337	0.623995	0.915717	0.45655	0.388321	0.433835
GALNT14	0.813402	0.869355	0.636737	1	0.892858	0.922766	0.693383	0.496553	0.509332	1	0.892858	0.922766
RPL8	0.813426	0.659925	0.883625	NA	NA	NA	0.805216	0.717246	1	NA	NA	NA
CES1	0.813439	0.669637	0.662491	NA	NA	NA	0.754761	0.586111	0.624775	NA	NA	NA
C3orf52	0.813525	0.740516	0.641441	NA	NA	NA	1	0.783029	0.792124	NA	NA	NA
CYP2C18	0.813919	0.979706	0.706542	NA	NA	NA	1	0.9005	1	NA	NA	NA
AGTR1	0.814063	0.906803	0.680414	NA	NA	NA	0.814063	0.906803	0.680414	NA	NA	NA
TM4SF1	0.814145	0.865695	0.695051	NA	NA	NA	NA	NA	NA	NA	NA	NA
GFRA4	0.814293	0.710237	1	NA	NA	NA	0.814293	0.710237	1	NA	NA	NA
RAB7L1	0.814317	0.70912	0.943405	NA	NA	NA	NA	NA	NA	NA	NA	NA
NOX4	0.814342	0.742751	0.632993	NA	NA	NA	0.813939	0.963848	0.638507	NA	NA	NA
TRAM1L1	0.814374	0.688355	0.77659	NA	NA	NA	0.814374	0.688355	0.77659	NA	NA	NA
DISC1	0.814449	0.992436	0.63917	NA	NA	NA	0.822445	0.908229	0.650839	NA	NA	NA
NAP1L1	0.814467	0.883475	0.75034	NA	NA	NA	0.814467	0.883475	0.75034	NA	NA	NA
LHX4	0.814471	0.68696	0.908819	NA	NA	NA	0.697078	0.632634	0.664247	NA	NA	NA
PTPLB	0.814561	0.705466	0.694463	NA	NA	NA	NA	NA	NA	NA	NA	NA
CDH18	0.814565	0.884825	0.686608	NA	NA	NA	0.307549	0.213673	0.254514	NA	NA	NA
RP11-315D16.2	0.814605	0.738728	0.851266	NA	NA	NA	0.242702	0.217241	0.206324	NA	NA	NA
TRBV7-4	0.814619	0.782885	0.699605	NA	NA	NA	1	0.778562	0.913362	NA	NA	NA
HYI	0.814678	0.67061	0.956094	NA	NA	NA	0.830876	0.697309	0.931116	NA	NA	NA
KCNE3	0.814693	0.72874	0.973753	NA	NA	NA	NA	NA	NA	NA	NA	NA
LRIF1	0.814736	0.908744	0.671127	NA	NA	NA	0.471279	0.910955	0.359937	NA	NA	NA
KIF21A	0.814789	0.632803	0.990091	NA	NA	NA	0.843391	0.670108	0.9808	NA	NA	NA
ADTRP	0.814824	0.744176	0.656134	NA	NA	NA	0.763959	0.807351	0.662248	NA	NA	NA
CTC-479C5.12	0.814837	0.699183	1	0.814837	0.699183	1	0.814837	0.699183	1	0.814837	0.699183	1
CFLAR	0.814986	0.67821	0.823066	NA	NA	NA	1	0.856849	1	NA	NA	NA
SLC7A6OS	0.815002	0.695473	0.932507	NA	NA	NA	0.815002	0.695473	0.932507	NA	NA	NA
CDC45	0.815024	0.643592	0.935551	NA	NA	NA	0.622994	0.456435	0.850538	NA	NA	NA
NES	0.815044	0.623562	0.861669	NA	NA	NA	0.7794	0.586377	0.736264	NA	NA	NA
CNTNAP3	0.815062	0.68576	0.838631	NA	NA	NA	0.826992	0.705723	0.794577	NA	NA	NA
CADM1	0.815064	0.661504	0.845828	NA	NA	NA	0.373845	0.270936	0.595461	NA	NA	NA
INTS12	0.815143	0.925601	0.671993	NA	NA	NA	0.428483	0.820132	0.317781	NA	NA	NA
PIH1D1	0.815151	0.6746	0.845013	NA	NA	NA	0.696058	0.5514	0.784018	NA	NA	NA
LIMCH1	0.815216	0.625408	0.668627	NA	NA	NA	0.908674	0.760215	0.894134	NA	NA	NA
ZP1	0.815436	0.852212	0.648656	NA	NA	NA	0.553078	0.681936	0.393606	NA	NA	NA
MYT1	0.81559	0.749651	0.690557	NA	NA	NA	0.355285	0.350479	0.356389	NA	NA	NA
RYR1	0.815633	0.608194	0.719416	0.421046	0.386269	0.388544	0.70625	0.499161	0.587411	0.421046	0.386269	0.388544
ALDH18A1	0.815963	0.693637	0.937344	NA	NA	NA	NA	NA	NA	NA	NA	NA
PPIG	0.815991	0.746923	0.700069	NA	NA	NA	0.815991	0.746923	0.700069	NA	NA	NA
ACTR10	0.815993	0.729095	0.721706	NA	NA	NA	0.620758	0.614925	0.621534	NA	NA	NA
CALML4	0.816039	0.719738	0.805675	NA	NA	NA	0.803778	0.852978	0.680366	NA	NA	NA
DYNLT1	0.816053	0.731549	0.732973	NA	NA	NA	0.816053	0.731549	0.732973	NA	NA	NA
TRGV1	0.816091	0.861831	0.687791	NA	NA	NA	NA	NA	NA	NA	NA	NA
RELL1	0.816118	0.671819	0.883429	NA	NA	NA	1	0.798193	0.839302	NA	NA	NA
ODF2	0.816124	0.632945	0.998227	NA	NA	NA	1	0.770153	0.999108	NA	NA	NA
GRAMD3	0.816126	0.682641	0.944352	NA	NA	NA	0.816126	0.682641	0.944352	NA	NA	NA
GPC6	0.816136	0.74403	0.658111	NA	NA	NA	1	0.845119	0.769941	NA	NA	NA
RAPGEF5	0.81614	0.771511	0.658995	NA	NA	NA	0.74133	0.944256	0.598813	NA	NA	NA
SRCAP	0.816197	0.62829	0.942881	NA	NA	NA	1	0.80594	0.796072	NA	NA	NA
TAPBPL	0.816268	0.841238	0.689576	NA	NA	NA	0.427296	0.359224	0.483537	NA	NA	NA
CCL13	0.816313	0.729435	1	NA	NA	NA	0.816313	0.729435	1	NA	NA	NA
ATP6V1G2	0.81641	0.734796	0.981959	NA	NA	NA	0.81641	0.734796	0.981959	NA	NA	NA
FPR1	0.816411	0.673906	0.957481	NA	NA	NA	0.837485	0.708663	0.940845	NA	NA	NA
ADAT3	0.816446	0.64592	0.681029	NA	NA	NA	0.703165	0.983941	0.566464	NA	NA	NA
APBA2	0.816521	0.641507	0.707857	NA	NA	NA	1	0.977453	0.855738	NA	NA	NA
NKX3-1	0.816548	0.992478	0.68627	NA	NA	NA	0.55128	0.449269	0.636712	NA	NA	NA
HTR5A	0.816557	0.705747	0.729043	NA	NA	NA	0.816557	0.705747	0.729043	NA	NA	NA
C20orf173	0.816653	0.661569	0.945115	NA	NA	NA	0.816653	0.661569	0.945115	NA	NA	NA
ANKRD18B	0.816694	0.664822	0.700026	0.417349	0.404825	0.385558	0.817585	0.68089	0.675231	0.417349	0.404825	0.385558
DDC	0.816763	0.646304	0.982505	NA	NA	NA	0.828692	0.677753	0.929162	NA	NA	NA
TIAF1	0.816772	0.68698	0.788975	NA	NA	NA	0.721822	0.586868	0.768849	NA	NA	NA
CABYR	0.81685	0.647139	0.673861	0.297565	0.30532	0.270112	0.81685	0.647139	0.673861	0.297565	0.30532	0.270112
LRRC49	0.816856	0.635025	0.778539	0.699302	0.618885	0.735538	0.816856	0.635025	0.778539	0.699302	0.618885	0.735538
LRRC71	0.81691	0.633719	0.947315	NA	NA	NA	0.581762	0.398288	0.900208	NA	NA	NA
CCDC171	0.816991	0.627408	0.969098	0.426656	0.350272	0.457771	1	0.79647	0.938598	NA	NA	NA
GATAD2A	0.817079	0.670502	0.948161	NA	NA	NA	0.817079	0.670502	0.948161	NA	NA	NA
RLN3	0.817152	0.74462	0.859278	NA	NA	NA	0.601038	0.558917	0.578879	NA	NA	NA
APRT	0.817195	0.919099	0.702241	NA	NA	NA	0.524895	0.743816	0.39726	NA	NA	NA
ZNF350	0.817225	0.743336	0.637552	NA	NA	NA	0.560658	0.938383	0.387552	NA	NA	NA
WDR4	0.817335	0.654072	0.940553	NA	NA	NA	0.749888	0.579669	0.926878	NA	NA	NA
CCDC37	0.817336	0.630072	0.745417	0.424436	0.323211	0.669324	0.897654	0.863518	0.747771	0.05328	0.03555	0.122741
P2RX3	0.817409	0.708001	0.715982	NA	NA	NA	0.384305	0.426344	0.320879	NA	NA	NA
MEDAG	0.81745	0.903255	0.645817	NA	NA	NA	0.727138	0.557136	0.66883	NA	NA	NA
RP11-276H1.3	0.81749	0.725228	0.745018	NA	NA	NA	0.81749	0.725228	0.745018	NA	NA	NA
RHOC	0.817534	0.651687	0.91566	1	0.781658	0.910445	0.817534	0.651687	0.91566	1	0.781658	0.910445
ALG10B	0.817598	0.659573	0.784245	NA	NA	NA	0.7249	0.844497	0.590002	NA	NA	NA
ADAMDEC1	0.817695	0.686922	0.83201	NA	NA	NA	1	0.960441	0.848619	NA	NA	NA
NOP16	0.817739	0.724997	0.895914	NA	NA	NA	0.400709	0.409147	0.339959	NA	NA	NA
CHST11	0.817772	0.709649	1	NA	NA	NA	0.817772	0.709649	1	NA	NA	NA
XKR9	0.817793	0.640459	0.95397	NA	NA	NA	1	0.923389	0.967763	NA	NA	NA
IL21R	0.817858	0.706515	0.768191	NA	NA	NA	0.764904	0.87326	0.630146	NA	NA	NA
RAB11FIP5	0.817873	0.661216	0.799963	NA	NA	NA	0.817873	0.661216	0.799963	NA	NA	NA
ZNF420	0.817892	0.715881	0.831517	NA	NA	NA	0.612249	0.985817	0.490857	NA	NA	NA
GP6	0.817935	0.656186	0.845872	NA	NA	NA	1	0.81614	0.772493	NA	NA	NA
C7orf55-LUC7L2	0.818	0.819415	0.699151	NA	NA	NA	NA	NA	NA	NA	NA	NA
TMEM229A	0.81801	0.678917	0.948759	NA	NA	NA	1	0.772265	1	NA	NA	NA
ZNF208	0.818016	0.667704	0.61	NA	NA	NA	0.52408	0.599358	0.337529	NA	NA	NA
C22orf29	0.818022	0.663299	0.971575	NA	NA	NA	0.852142	0.709245	0.95978	NA	NA	NA
RASA2	0.818032	0.754749	0.711497	NA	NA	NA	0.755048	0.745952	0.649777	NA	NA	NA
GCGR	0.818049	0.73319	0.686652	NA	NA	NA	0.707722	0.822668	0.550475	NA	NA	NA
ZNF43	0.818082	0.636737	0.76593	NA	NA	NA	0.846216	0.675767	0.757805	NA	NA	NA
PARP16	0.818107	0.686865	0.693203	NA	NA	NA	0.818107	0.686865	0.693203	NA	NA	NA
DCC	0.818212	0.637832	0.687688	NA	NA	NA	0.645293	0.859722	0.444977	NA	NA	NA
MTMR7	0.818265	0.694416	0.969791	NA	NA	NA	0.752385	0.58031	0.769733	NA	NA	NA
GLT1D1	0.818391	0.681329	0.825268	NA	NA	NA	0.564403	0.432296	0.519661	NA	NA	NA
MS4A13	0.8184	0.930984	0.692207	NA	NA	NA	0.720247	0.612306	0.812765	NA	NA	NA
FTMT	0.818413	0.676473	0.806484	NA	NA	NA	1	0.792508	0.801379	NA	NA	NA
ARHGAP9	0.818572	0.978833	0.65108	NA	NA	NA	0.826578	0.883678	0.662363	NA	NA	NA
LCE6A	0.818584	0.959134	0.644801	0.723248	0.974495	0.566098	0.843038	0.693092	0.69691	0.71843	0.631298	0.588467
TUBGCP5	0.818686	0.640004	0.800111	NA	NA	NA	0.855452	0.991009	0.696454	NA	NA	NA
GPR148	0.818706	0.953925	0.685868	NA	NA	NA	0.568094	0.451396	0.568674	NA	NA	NA
VNN2	0.818708	0.628543	0.825886	0.655746	0.538086	0.575914	1	0.826468	0.804396	1	0.978893	1
CASQ2	0.81874	0.873625	0.720869	NA	NA	NA	0.81874	0.873625	0.720869	NA	NA	NA
ASAP3	0.818743	0.629347	0.937777	NA	NA	NA	0.844582	0.678802	0.713579	NA	NA	NA
GIMAP4	0.818767	0.824841	0.704635	NA	NA	NA	0.818767	0.824841	0.704635	NA	NA	NA
RILP	0.818785	0.792778	0.656315	NA	NA	NA	0.759563	0.88879	0.595515	NA	NA	NA
DNAJC4	0.818785	0.684908	0.899691	NA	NA	NA	NA	NA	NA	NA	NA	NA
DAAM1	0.818905	0.673027	0.650231	NA	NA	NA	0.818905	0.673027	0.650231	NA	NA	NA
UBE2E2	0.818909	0.741929	0.884996	NA	NA	NA	0.737741	0.607499	0.907007	NA	NA	NA
FHAD1	0.818912	0.615313	0.740924	0.485398	0.817173	0.357255	0.736617	0.525923	0.727242	0.485398	0.817173	0.357255
PGAP1	0.818979	0.663002	0.713511	NA	NA	NA	1	0.879823	0.772715	NA	NA	NA
TMEM116	0.819069	0.810909	0.647505	NA	NA	NA	0.819069	0.810909	0.647505	NA	NA	NA
IGLV11-55	0.819072	0.691839	0.828921	NA	NA	NA	0.688631	0.64485	0.591811	NA	NA	NA
NPPA	0.819147	0.757281	0.844748	NA	NA	NA	0.819147	0.757281	0.844748	NA	NA	NA
FABP9	0.819199	0.65608	0.885004	NA	NA	NA	0.819199	0.65608	0.885004	NA	NA	NA
C3	0.819216	0.730173	0.624987	NA	NA	NA	0.567188	0.384852	0.556036	NA	NA	NA
OVCH1	0.819238	0.620885	0.943976	NA	NA	NA	0.720432	0.516964	0.924515	NA	NA	NA
COX18	0.819377	0.735625	0.867059	NA	NA	NA	0.819377	0.735625	0.867059	NA	NA	NA
TRIB3	0.819387	0.995445	0.655467	NA	NA	NA	0.77568	0.594292	0.650226	NA	NA	NA
GKN2	0.81942	0.868265	0.703684	NA	NA	NA	0.81942	0.868265	0.703684	NA	NA	NA
CCDC155	0.819472	0.649366	0.972835	NA	NA	NA	0.586424	0.414064	0.901298	NA	NA	NA
CERS4	0.819498	0.659356	0.701354	NA	NA	NA	1	0.960851	0.954286	NA	NA	NA
HECTD1	0.819572	0.638659	0.772784	NA	NA	NA	1	0.790506	0.775155	NA	NA	NA
EI24	0.819577	0.66571	0.76469	NA	NA	NA	0.819577	0.66571	0.76469	NA	NA	NA
APOE	0.819593	0.715253	1	NA	NA	NA	NA	NA	NA	NA	NA	NA
CLEC9A	0.81961	0.699344	0.777118	NA	NA	NA	1	0.852342	1	NA	NA	NA
ZNF543	0.819618	0.69198	0.678273	NA	NA	NA	0.41278	0.281996	0.380605	NA	NA	NA
DNA2	0.819648	0.645676	0.880375	NA	NA	NA	1	0.898926	0.950245	NA	NA	NA
DCLK2	0.819652	0.706106	0.876931	NA	NA	NA	0.824116	0.736674	0.831626	NA	NA	NA
KAT5	0.819657	0.76828	0.832073	NA	NA	NA	0.819657	0.76828	0.832073	NA	NA	NA
C5orf60	0.819731	0.719915	0.880428	NA	NA	NA	0.819731	0.719915	0.880428	NA	NA	NA
VPREB3	0.819874	0.721541	0.737538	NA	NA	NA	0.743734	0.943108	0.575777	NA	NA	NA
CYTIP	0.81992	0.746248	0.881257	NA	NA	NA	0.81992	0.746248	0.881257	NA	NA	NA
CKAP4	0.820125	0.70783	0.866576	NA	NA	NA	0.827583	0.755125	0.924095	NA	NA	NA
ESRRB	0.820182	0.6666	0.768888	NA	NA	NA	0.849314	0.71188	0.745202	NA	NA	NA
ZNF837	0.820237	0.67876	0.68531	NA	NA	NA	0.699667	0.549552	0.681659	NA	NA	NA
ZNF175	0.820273	0.801145	0.677883	0.0308804	0.0981538	0.0237895	0.419807	0.497053	0.276838	0.0308804	0.0981538	0.0237895
MAB21L1	0.820284	0.685938	0.910137	NA	NA	NA	0.820284	0.685938	0.910137	NA	NA	NA
FBXO30	0.820363	0.688799	0.868888	NA	NA	NA	1	0.812746	1	NA	NA	NA
MKS1	0.820415	0.626538	0.799033	NA	NA	NA	1	0.816192	0.81952	NA	NA	NA
LRP5L	0.820622	0.956462	0.724185	0.720392	0.58585	0.846364	0.134244	0.633934	0.0883813	NA	NA	NA
PGRMC2	0.820624	0.744046	1	NA	NA	NA	0.820624	0.744046	1	NA	NA	NA
SLC45A2	0.82073	0.81534	0.670288	NA	NA	NA	0.80497	0.957795	0.65354	NA	NA	NA
GCOM1	0.820782	0.645763	0.806861	NA	NA	NA	0.681037	0.475387	0.666477	NA	NA	NA
ZIC4	0.820855	0.694772	0.885968	NA	NA	NA	0.661001	0.540551	0.745762	NA	NA	NA
CLPTM1	0.820956	0.754821	0.865165	NA	NA	NA	0.820956	0.754821	0.865165	NA	NA	NA
TP53TG5	0.820986	0.764866	0.696735	NA	NA	NA	0.820986	0.764866	0.696735	NA	NA	NA
BCMO1	0.82105	0.636591	0.88898	NA	NA	NA	0.651194	0.472272	0.72572	NA	NA	NA
CAP1	0.821064	0.655913	0.694813	NA	NA	NA	0.821064	0.655913	0.694813	NA	NA	NA
EXD2	0.82116	0.693503	0.950294	NA	NA	NA	0.750349	0.73857	0.656117	NA	NA	NA
DDX56	0.821181	0.656994	0.884517	NA	NA	NA	0.286508	0.199735	0.34979	NA	NA	NA
SSTR3	0.821213	0.71806	0.679654	NA	NA	NA	0.409763	0.67087	0.288588	NA	NA	NA
AP000347.2	0.821283	0.697602	0.830351	0.821283	0.697602	0.830351	0.821283	0.697602	0.830351	0.821283	0.697602	0.830351
C2CD5	0.821453	0.751562	0.66807	NA	NA	NA	0.821453	0.751562	0.66807	NA	NA	NA
YBX1	0.821563	0.689528	0.800579	NA	NA	NA	0.776075	0.645262	0.746299	NA	NA	NA
OR8J2	0.821605	0.680274	0.845983	NA	NA	NA	0.821605	0.680274	0.845983	NA	NA	NA
SLIT2	0.82162	0.63105	0.807168	NA	NA	NA	0.390029	0.248108	0.820716	NA	NA	NA
BECN1	0.821651	0.726474	1	NA	NA	NA	0.821651	0.726474	1	NA	NA	NA
SLC6A9	0.821656	0.807897	0.689686	NA	NA	NA	0.531496	0.387196	0.397442	NA	NA	NA
BAIAP2L1	0.821691	0.916394	0.72015	NA	NA	NA	0.700496	0.54246	0.766775	NA	NA	NA
NIPSNAP3A	0.8217	0.814189	0.750936	0.76958	0.779958	0.72257	0.8217	0.814189	0.750936	0.76958	0.779958	0.72257
RP11-613M10.9	0.821848	0.703102	0.857852	NA	NA	NA	1	0.993044	1	NA	NA	NA
ERLEC1	0.821942	0.704947	0.858255	NA	NA	NA	0.821942	0.704947	0.858255	NA	NA	NA
ENTPD1	0.822012	0.67916	0.991679	NA	NA	NA	0.750191	0.582504	0.953487	NA	NA	NA
LCN10	0.822244	0.696938	0.903426	NA	NA	NA	0.822244	0.696938	0.903426	NA	NA	NA
TIGD4	0.822306	0.637588	0.920019	NA	NA	NA	0.514456	0.355913	0.619979	NA	NA	NA
BCAN	0.822363	0.82085	0.670204	NA	NA	NA	0.775429	0.623616	0.621364	NA	NA	NA
DICER1	0.822381	0.99073	0.660481	NA	NA	NA	0.822381	0.99073	0.660481	NA	NA	NA
DNAH2	0.822445	0.627152	0.788209	0.337922	0.259395	0.366384	0.571272	0.369544	0.851431	0.337922	0.259395	0.366384
OR4F15	0.822461	0.75648	0.678762	NA	NA	NA	0.513108	0.522664	0.395665	NA	NA	NA
LRRC48	0.822475	0.658099	0.775887	NA	NA	NA	0.829739	0.986702	0.659611	NA	NA	NA
ZNF418	0.822482	0.68472	0.783282	1	0.92017	0.825002	0.822482	0.68472	0.783282	1	0.92017	0.825002
SELENBP1	0.822518	0.904504	0.714214	NA	NA	NA	0.694641	0.948367	0.613389	NA	NA	NA
MAPK13	0.822521	0.647777	0.798045	NA	NA	NA	0.676117	0.495937	0.80903	NA	NA	NA
SYNGR2	0.822571	0.674628	0.740149	NA	NA	NA	1	0.847285	0.860039	NA	NA	NA
MB21D1	0.822666	0.736395	1	NA	NA	NA	NA	NA	NA	NA	NA	NA
SLAMF1	0.822707	0.663481	0.847959	NA	NA	NA	0.521831	0.374176	0.660253	NA	NA	NA
CA1	0.822731	0.74931	0.853938	NA	NA	NA	0.58559	0.610259	0.476569	NA	NA	NA
AMH	0.822753	0.723679	0.69339	NA	NA	NA	0.649178	0.513665	0.740785	NA	NA	NA
SUCO	0.82281	0.669278	0.77383	NA	NA	NA	0.82281	0.669278	0.77383	NA	NA	NA
RNF6	0.822832	0.807563	0.647451	NA	NA	NA	0.561049	0.706432	0.390393	NA	NA	NA
NEFH	0.822884	0.757439	0.636961	NA	NA	NA	0.822884	0.757439	0.636961	NA	NA	NA
ZNF559	0.823001	0.62634	0.995411	0.48797	0.344573	0.818349	1	0.912443	0.994385	0.48797	0.344573	0.818349
TREML4	0.823142	0.668136	0.847557	NA	NA	NA	0.629739	0.478066	0.590361	NA	NA	NA
ZNF844	0.823223	0.975314	0.674801	NA	NA	NA	0.648736	0.704544	0.486942	NA	NA	NA
DNMT1	0.823239	0.631047	0.99422	NA	NA	NA	0.760446	0.555768	0.993082	NA	NA	NA
FAM65A	0.823349	0.638285	0.983925	NA	NA	NA	0.816294	0.62836	0.942409	NA	NA	NA
CCDC174	0.823376	0.659993	0.93157	NA	NA	NA	0.730035	0.557777	0.934732	NA	NA	NA
LGMN	0.823381	0.677947	0.656057	NA	NA	NA	0.738291	0.562975	0.65077	NA	NA	NA
AGT	0.823451	0.636584	0.734698	NA	NA	NA	0.715196	0.561987	0.523282	NA	NA	NA
TRIM31	0.823521	0.664017	0.864483	NA	NA	NA	1	0.796124	0.962334	NA	NA	NA
GBX2	0.823684	0.960673	0.71341	NA	NA	NA	NA	NA	NA	NA	NA	NA
SMARCC2	0.823709	0.680023	0.705444	NA	NA	NA	0.823709	0.680023	0.705444	NA	NA	NA
CHORDC1	0.823783	0.666494	0.811632	NA	NA	NA	0.823783	0.666494	0.811632	NA	NA	NA
DHCR24	0.82384	0.95023	0.73974	NA	NA	NA	0.374107	0.428643	0.287743	NA	NA	NA
AL359195.1	0.823857	0.688915	0.746388	NA	NA	NA	0.797745	0.947311	0.682689	NA	NA	NA
ZNF18	0.823908	0.823749	0.640222	NA	NA	NA	0.526413	0.852827	0.372086	NA	NA	NA
RTTN	0.823992	0.62307	0.727316	NA	NA	NA	0.557131	0.427147	0.378138	NA	NA	NA
PSPN	0.824026	0.746915	0.810144	NA	NA	NA	0.824026	0.746915	0.810144	NA	NA	NA
SERPINF1	0.824028	0.704046	0.971433	NA	NA	NA	1	0.791112	0.963773	NA	NA	NA
PEX3	0.824038	0.954615	0.710301	NA	NA	NA	0.824038	0.954615	0.710301	NA	NA	NA
AP1G1	0.82412	0.744779	0.962599	NA	NA	NA	0.82412	0.744779	0.962599	NA	NA	NA
PEX26	0.824152	0.699868	1	NA	NA	NA	1	0.83382	1	NA	NA	NA
IRX6	0.824155	0.768125	0.724297	NA	NA	NA	0.824155	0.768125	0.724297	NA	NA	NA
DIS3	0.824182	0.63204	0.811398	0.643573	0.534856	0.703548	0.550088	0.375975	0.6422	0.643573	0.534856	0.703548
OR1L3	0.82423	0.665212	0.828072	NA	NA	NA	0.622834	0.477422	0.64182	NA	NA	NA
RP11-514O12.4	0.824275	0.750169	0.862025	NA	NA	NA	0.849049	0.766229	1	NA	NA	NA
ANK3	0.824278	0.614243	0.713106	NA	NA	NA	0.8345	0.637613	0.631188	NA	NA	NA
TTL	0.824283	0.692174	0.819089	NA	NA	NA	0.744653	0.611321	0.770344	NA	NA	NA
TMEM239	0.824348	0.649323	0.800654	NA	NA	NA	0.73903	0.72198	0.561398	NA	NA	NA
OR52N5	0.824355	0.753617	0.913281	NA	NA	NA	0.824355	0.753617	0.913281	NA	NA	NA
PKP3	0.824553	0.950836	0.639574	NA	NA	NA	0.594802	0.411051	0.413265	NA	NA	NA
SH3TC2	0.824646	0.622776	0.97854	NA	NA	NA	0.609203	0.411273	0.862912	NA	NA	NA
GJB6	0.824661	0.737873	0.867375	NA	NA	NA	NA	NA	NA	NA	NA	NA
ENAM	0.824694	0.957051	0.686188	NA	NA	NA	0.786127	0.668888	0.698767	NA	NA	NA
C17orf78	0.824755	0.908753	0.686995	NA	NA	NA	0.824755	0.908753	0.686995	NA	NA	NA
FLJ27365	0.824783	0.750638	0.92386	NA	NA	NA	0.527249	0.491493	0.507745	NA	NA	NA
SLC22A16	0.824797	0.645698	0.860486	NA	NA	NA	0.722385	0.533402	0.866999	NA	NA	NA
IREB2	0.82484	0.827357	0.656423	NA	NA	NA	0.511733	0.949356	0.337652	NA	NA	NA
G0S2	0.824845	0.855027	0.729763	NA	NA	NA	0.824845	0.855027	0.729763	NA	NA	NA
SORBS2	0.824909	0.648538	0.957347	NA	NA	NA	0.891172	0.748814	0.986186	NA	NA	NA
ANO5	0.824944	0.656982	0.795268	NA	NA	NA	0.850367	0.691796	0.779111	NA	NA	NA
HIC1	0.825064	0.667962	0.704316	NA	NA	NA	1	0.831543	0.906458	NA	NA	NA
CDK5RAP3	0.825137	0.831842	0.685405	NA	NA	NA	0.816579	0.87079	0.675312	NA	NA	NA
KRT31	0.825187	0.665213	0.967724	NA	NA	NA	0.777286	0.653718	0.800419	NA	NA	NA
HAO1	0.825316	0.849751	0.718445	NA	NA	NA	0.790732	0.862164	0.680078	NA	NA	NA
INMT-FAM188B	0.825348	0.731281	1	NA	NA	NA	0.51493	0.404647	0.489021	NA	NA	NA
DGKE	0.825457	0.715559	0.679062	NA	NA	NA	0.820333	0.793014	0.695433	NA	NA	NA
PTPRQ	0.825484	0.7959	0.619428	NA	NA	NA	0.40193	0.71343	0.251047	NA	NA	NA
IGHV3-73	0.825541	0.737095	0.931402	NA	NA	NA	0.825541	0.737095	0.931402	NA	NA	NA
NEDD4L	0.82557	0.920546	0.734528	NA	NA	NA	0.82557	0.920546	0.734528	NA	NA	NA
SEMA4F	0.825704	0.808469	0.634671	NA	NA	NA	0.697269	0.497767	0.606341	NA	NA	NA
SAA2	0.825756	0.79102	0.659133	NA	NA	NA	1	0.794369	0.777562	NA	NA	NA
TIGD6	0.825808	0.680954	0.947523	NA	NA	NA	0.825808	0.680954	0.947523	NA	NA	NA
PTTG1IP	0.825856	0.686366	0.88542	NA	NA	NA	0.765183	0.601392	0.606131	NA	NA	NA
CEP95	0.825866	0.675268	0.974768	NA	NA	NA	1	0.938518	1	NA	NA	NA
ABCA12	0.825872	0.625336	0.988104	0.822907	0.751825	0.852536	0.814088	0.616497	0.968863	NA	NA	NA
NUP210	0.825897	0.667111	0.862274	NA	NA	NA	0.825516	0.945272	0.641305	NA	NA	NA
RSAD2	0.825935	0.804798	0.728394	NA	NA	NA	0.825935	0.804798	0.728394	NA	NA	NA
CCDC41	0.826025	0.641914	0.872146	NA	NA	NA	0.875866	0.710428	0.848069	NA	NA	NA
ACSS3	0.826044	0.701249	0.94662	NA	NA	NA	0.274327	0.215056	0.321343	NA	NA	NA
PTDSS2	0.826076	0.700025	0.800941	NA	NA	NA	0.826076	0.700025	0.800941	NA	NA	NA
METTL5	0.826093	0.830569	0.673212	NA	NA	NA	0.826093	0.830569	0.673212	NA	NA	NA
SIPA1L3	0.826187	0.642694	0.935467	NA	NA	NA	0.613788	0.4159	0.927519	NA	NA	NA
APOBEC1	0.826222	0.671365	0.781402	NA	NA	NA	1	1	0.822739	NA	NA	NA
MED13	0.826246	0.924025	0.638713	NA	NA	NA	0.543816	0.37113	0.63462	NA	NA	NA
SLX4IP	0.826255	0.932907	0.736666	NA	NA	NA	0.411724	0.283496	0.558985	NA	NA	NA
EVI5	0.82634	0.706418	0.881651	NA	NA	NA	0.675576	0.591371	0.557875	NA	NA	NA
ZNF398	0.826381	0.807227	0.724697	NA	NA	NA	0.535007	0.3965	0.783282	NA	NA	NA
BIRC5	0.82639	0.687892	0.854319	NA	NA	NA	0.746566	0.958133	0.612712	NA	NA	NA
REG1B	0.826433	0.886122	0.735482	NA	NA	NA	0.79061	0.839999	0.735895	NA	NA	NA
DCBLD1	0.826558	0.669511	0.688812	NA	NA	NA	0.826558	0.669511	0.688812	NA	NA	NA
PAPLN	0.826573	0.891542	0.61923	0.384297	0.350383	0.267748	0.849125	0.884379	0.650045	0.384297	0.350383	0.267748
LARP6	0.826733	0.649683	0.836504	NA	NA	NA	0.51142	0.34613	0.74463	NA	NA	NA
C12orf49	0.826748	0.668527	0.956014	NA	NA	NA	1	0.995079	0.965404	NA	NA	NA
PRICKLE1	0.82688	0.7231	0.90967	NA	NA	NA	0.82688	0.7231	0.90967	NA	NA	NA
VSTM4	0.826887	0.721827	0.781579	NA	NA	NA	0.354219	0.254519	0.321194	NA	NA	NA
TXNDC9	0.826937	0.718884	0.825238	NA	NA	NA	1	0.964009	0.906778	NA	NA	NA
DEFB132	0.826947	0.670813	0.723032	0.307598	0.2974	0.312018	0.849103	0.73282	0.706552	0.307598	0.2974	0.312018
EVA1C	0.826993	0.80393	0.673845	NA	NA	NA	0.536654	0.419854	0.557271	NA	NA	NA
N4BP2	0.826998	0.854195	0.649696	NA	NA	NA	1	0.922896	0.984019	NA	NA	NA
LUC7L2	0.827004	0.890526	0.708587	NA	NA	NA	NA	NA	NA	NA	NA	NA
ACD	0.827014	0.723824	0.652472	NA	NA	NA	0.827014	0.723824	0.652472	NA	NA	NA
BCKDHA	0.827095	0.702232	0.788024	NA	NA	NA	0.736374	0.701266	0.566339	NA	NA	NA
RHOT1	0.827126	0.695241	0.854987	NA	NA	NA	0.679829	0.548196	0.739435	NA	NA	NA
MATN3	0.827259	0.831025	0.672918	NA	NA	NA	1	0.779816	0.982542	NA	NA	NA
MFAP3L	0.827293	0.688189	0.869856	NA	NA	NA	1	0.884018	0.870618	NA	NA	NA
NKX6-3	0.827302	0.666115	0.672579	NA	NA	NA	0.635567	0.491499	0.528297	NA	NA	NA
ASTE1	0.82746	0.730347	0.75318	NA	NA	NA	0.82746	0.730347	0.75318	NA	NA	NA
PRR5	0.827516	0.707243	0.863908	NA	NA	NA	0.359392	0.251796	0.42058	NA	NA	NA
OR6B2	0.827556	0.744201	1	NA	NA	NA	0.691979	0.587557	0.662984	NA	NA	NA
NAA40	0.827721	0.801986	0.6887	NA	NA	NA	0.827721	0.801986	0.6887	NA	NA	NA
DNAAF2	0.827733	0.677362	0.730286	NA	NA	NA	0.827733	0.677362	0.730286	NA	NA	NA
SMC6	0.827805	0.804767	0.668922	NA	NA	NA	1	0.802894	0.799352	NA	NA	NA
AMOTL1	0.827953	0.682293	0.873771	NA	NA	NA	0.74395	0.638422	0.63766	NA	NA	NA
LLGL2	0.827983	0.833219	0.637424	NA	NA	NA	0.842944	0.668571	0.670729	NA	NA	NA
NAT14	0.828153	0.690018	0.938476	NA	NA	NA	1	0.99139	1	NA	NA	NA
DMRTA1	0.828154	0.921253	0.67994	NA	NA	NA	0.479938	0.330455	0.606404	NA	NA	NA
PPARA	0.828256	0.981429	0.755268	NA	NA	NA	0.232531	0.2254	0.235952	NA	NA	NA
VWA3A	0.828297	0.90054	0.631622	NA	NA	NA	0.574219	0.691624	0.386043	NA	NA	NA
UBASH3A	0.828446	0.736482	0.692205	NA	NA	NA	0.85703	0.967806	0.739726	NA	NA	NA
ARHGAP8	0.828498	0.957828	0.623788	0.16724	0.158222	0.164889	0.218731	0.818287	0.127699	0.16724	0.158222	0.164889
SMYD1	0.828529	0.956402	0.67898	NA	NA	NA	0.433054	0.96484	0.298833	NA	NA	NA
RCCD1	0.828537	0.81701	0.754375	NA	NA	NA	0.828537	0.81701	0.754375	NA	NA	NA
SLC35F1	0.828559	0.705342	1	NA	NA	NA	0.828559	0.705342	1	NA	NA	NA
GMEB1	0.828614	0.743195	1	NA	NA	NA	0.689413	0.645504	0.665118	NA	NA	NA
SUSD2	0.828627	0.801237	0.660848	NA	NA	NA	0.810469	0.799573	0.640139	NA	NA	NA
PKD2L1	0.828791	0.994806	0.643858	0.728735	0.572894	0.876124	0.698262	0.694937	0.513795	1	0.884573	1
DCAF10	0.82884	0.715459	0.774297	NA	NA	NA	0.82884	0.715459	0.774297	NA	NA	NA
SLC22A11	0.828872	0.653878	0.962808	NA	NA	NA	0.868228	0.71656	0.907978	NA	NA	NA
DGKQ	0.828959	0.893043	0.657836	NA	NA	NA	0.828959	0.893043	0.657836	NA	NA	NA
OR8I2	0.828984	0.672278	0.880536	NA	NA	NA	1	0.9968	0.954886	NA	NA	NA
ARHGAP29	0.829024	0.656144	0.93768	NA	NA	NA	0.879262	0.729695	0.845321	NA	NA	NA
METTL8	0.829043	0.689989	0.848837	NA	NA	NA	0.829043	0.689989	0.848837	NA	NA	NA
RP11-484M3.5	0.829052	0.750756	1	NA	NA	NA	0.829052	0.750756	1	NA	NA	NA
MKNK1	0.829088	0.652635	0.682507	NA	NA	NA	0.853706	0.847568	0.694046	NA	NA	NA
PTH1R	0.829126	0.978539	0.672988	NA	NA	NA	0.820499	0.875049	0.664646	NA	NA	NA
ELOVL5	0.829134	0.685893	0.789737	NA	NA	NA	0.789081	0.642606	0.727978	NA	NA	NA
MAP6	0.829149	0.955513	0.670375	NA	NA	NA	0.4734	0.497128	0.336169	NA	NA	NA
H3F3B	0.829324	0.712739	0.725116	NA	NA	NA	NA	NA	NA	NA	NA	NA
CCNL2	0.829352	0.914356	0.671114	NA	NA	NA	0.67723	0.52854	0.732793	NA	NA	NA
ZNF668	0.829383	0.759193	0.83591	NA	NA	NA	1	0.823863	0.776494	NA	NA	NA
ITFG1	0.829481	0.711951	0.651886	NA	NA	NA	1	0.773345	0.987157	NA	NA	NA
FAM181B	0.829544	1	0.699002	NA	NA	NA	0.510273	0.615231	0.43823	NA	NA	NA
RHBDL3	0.829553	0.845945	0.764343	NA	NA	NA	NA	NA	NA	NA	NA	NA
ZNF704	0.829615	0.713775	0.980146	NA	NA	NA	0.829615	0.713775	0.980146	NA	NA	NA
CACNA1S	0.829662	0.647341	0.960448	NA	NA	NA	0.755896	0.588101	0.827038	NA	NA	NA
BMPR1B	0.829665	0.673151	0.953439	NA	NA	NA	0.829665	0.673151	0.953439	NA	NA	NA
TRPM6	0.829728	0.636375	0.86935	NA	NA	NA	0.885261	0.969231	0.716308	NA	NA	NA
CIDEB	0.829735	0.659219	0.707819	NA	NA	NA	0.744233	0.594733	0.580636	NA	NA	NA
PTCHD2	0.829741	0.656629	0.933206	NA	NA	NA	0.793176	0.623498	0.823576	NA	NA	NA
ZNF613	0.829789	0.669315	0.937499	NA	NA	NA	0.650286	0.649439	0.515417	NA	NA	NA
AFP	0.829806	0.676961	0.851234	NA	NA	NA	1	0.995911	1	NA	NA	NA
KDM2A	0.829982	0.708526	0.713278	NA	NA	NA	0.829982	0.708526	0.713278	NA	NA	NA
COL6A1	0.830046	0.712058	0.641328	NA	NA	NA	0.488108	0.321944	0.415817	NA	NA	NA
GPR133	0.83014	0.664014	0.900513	NA	NA	NA	0.793848	0.597995	0.630006	NA	NA	NA
IFT80	0.830159	0.680195	0.983846	NA	NA	NA	0.644396	0.476241	0.823661	NA	NA	NA
TRAV8-3	0.830233	0.762569	0.881695	NA	NA	NA	0.830233	0.762569	0.881695	NA	NA	NA
SLC13A3	0.830449	0.710358	0.75758	NA	NA	NA	1	0.943909	0.83576	NA	NA	NA
GNL3	0.830505	0.849154	0.693338	NA	NA	NA	0.830505	0.849154	0.693338	NA	NA	NA
PPP6R3	0.830785	0.973475	0.646923	NA	NA	NA	0.770444	0.850525	0.592519	NA	NA	NA
KCNK10	0.830865	0.730996	0.94867	NA	NA	NA	0.830865	0.730996	0.94867	NA	NA	NA
RGPD4	0.830876	0.642138	0.667789	NA	NA	NA	0.662922	0.476222	0.829307	NA	NA	NA
ACVRL1	0.830998	0.737213	0.972734	NA	NA	NA	0.830998	0.737213	0.972734	NA	NA	NA
WDR96	0.83111	0.629921	0.957644	NA	NA	NA	0.528378	0.347011	0.985544	NA	NA	NA
DYNC1I1	0.831112	0.718932	0.891755	NA	NA	NA	0.831112	0.718932	0.891755	NA	NA	NA
RBM26	0.83122	0.703424	0.717238	NA	NA	NA	0.83122	0.703424	0.717238	NA	NA	NA
OR51M1	0.831298	0.840314	0.661099	NA	NA	NA	0.877341	0.737542	0.743813	NA	NA	NA
CGB7	0.831398	0.746322	1	1	0.782174	1	1	0.903519	0.958798	NA	NA	NA
OR6C4	0.831438	0.797765	0.687884	NA	NA	NA	0.660231	0.845042	0.513142	NA	NA	NA
FCRL4	0.831446	0.650986	0.72559	NA	NA	NA	0.660502	0.476111	0.714955	NA	NA	NA
PBX4	0.831463	0.691525	0.833914	NA	NA	NA	0.831463	0.691525	0.833914	NA	NA	NA
EIF3D	0.831515	0.706632	0.770083	NA	NA	NA	0.776078	0.740722	0.74979	NA	NA	NA
PGBD5	0.831599	0.969774	0.667326	NA	NA	NA	0.58213	0.796654	0.404012	NA	NA	NA
TTC29	0.83161	0.661537	0.978863	NA	NA	NA	1	0.848766	0.958303	NA	NA	NA
MCOLN3	0.831678	0.734301	0.736375	NA	NA	NA	0.831678	0.734301	0.736375	NA	NA	NA
OLIG3	0.831757	0.709093	0.981961	NA	NA	NA	0.753885	0.598983	0.938921	NA	NA	NA
CUEDC1	0.831762	0.741417	0.771119	NA	NA	NA	0.831762	0.741417	0.771119	NA	NA	NA
KIF2A	0.831825	0.85546	0.69729	NA	NA	NA	0.831825	0.85546	0.69729	NA	NA	NA
OR4P4	0.831888	0.726509	0.807866	NA	NA	NA	0.794992	0.706346	0.697428	NA	NA	NA
MIP	0.832037	0.712153	0.757639	NA	NA	NA	1	0.849903	1	NA	NA	NA
SMOC1	0.832056	0.686706	0.911893	NA	NA	NA	0.887545	0.762082	0.901385	NA	NA	NA
FCRL5	0.83206	0.679331	0.705979	NA	NA	NA	0.591601	0.388572	0.41923	NA	NA	NA
NOL12	0.832077	0.892037	0.739589	NA	NA	NA	0.832077	0.892037	0.739589	NA	NA	NA
TNFRSF13C	0.832124	0.776542	0.708598	NA	NA	NA	NA	NA	NA	NA	NA	NA
ACSM2A	0.832291	0.63609	0.706339	1	0.953184	0.919458	0.859913	0.673966	0.679473	1	0.953184	0.919458
GPR33	0.832391	0.712824	0.734109	NA	NA	NA	0.832391	0.712824	0.734109	NA	NA	NA
OR2T2	0.832444	0.716104	1	NA	NA	NA	0.832444	0.716104	1	NA	NA	NA
RP11-796G6.2	0.832531	0.90969	0.751697	NA	NA	NA	1	0.841303	0.79004	NA	NA	NA
KIAA1211	0.832643	0.778897	0.655988	NA	NA	NA	0.613262	0.434437	0.679823	NA	NA	NA
WDR17	0.832734	0.628957	0.66313	NA	NA	NA	0.47705	0.953005	0.305351	NA	NA	NA
PIAS3	0.832767	0.956879	0.699486	NA	NA	NA	0.789802	0.677924	0.747296	NA	NA	NA
NEU3	0.832862	0.68896	0.653977	0.788226	0.679239	0.918479	0.50431	0.342941	0.393475	NA	NA	NA
NFKBIE	0.832901	0.916397	0.717446	NA	NA	NA	0.277651	0.203953	0.435366	NA	NA	NA
PPAN-P2RY11	0.832989	0.653271	0.778018	NA	NA	NA	0.862703	0.682205	0.905701	NA	NA	NA
TMEM86A	0.833023	0.758103	0.714093	NA	NA	NA	NA	NA	NA	NA	NA	NA
CCDC40	0.833036	0.787481	0.634314	NA	NA	NA	0.59827	0.833454	0.410744	NA	NA	NA
C12orf42	0.833044	0.991647	0.665255	NA	NA	NA	0.204262	0.130611	0.628846	NA	NA	NA
SYCP2	0.833069	0.841378	0.652286	NA	NA	NA	0.777485	1	0.610576	NA	NA	NA
ALS2CR11	0.833074	0.632751	0.9164	NA	NA	NA	0.906241	0.739126	0.809667	NA	NA	NA
ALOX15	0.833253	0.654963	0.841441	NA	NA	NA	0.731019	0.546915	0.618728	NA	NA	NA
ALDH9A1	0.833276	0.65814	0.859538	NA	NA	NA	0.577031	0.40508	0.887896	NA	NA	NA
SLC16A9	0.833325	0.756173	0.728969	NA	NA	NA	0.204082	0.215313	0.198588	NA	NA	NA
CDK10	0.833335	0.841979	0.684201	0.593997	0.599656	0.572061	0.765788	0.627753	0.66436	0.593997	0.599656	0.572061
RPEL1	0.833357	0.766042	0.833621	NA	NA	NA	NA	NA	NA	NA	NA	NA
IRF2BPL	0.833492	0.679545	0.843304	NA	NA	NA	0.733008	0.599067	0.681688	NA	NA	NA
HRH3	0.833665	0.82674	0.716806	NA	NA	NA	0.833665	0.82674	0.716806	NA	NA	NA
TRHDE	0.833717	0.746965	1	NA	NA	NA	0.833717	0.746965	1	NA	NA	NA
GRXCR1	0.833883	0.85606	0.722264	NA	NA	NA	0.833883	0.85606	0.722264	NA	NA	NA
SULT1A2	0.833887	0.683784	0.88287	0.165746	0.148582	0.167784	1	0.915173	0.917503	0.165746	0.148582	0.167784
MAN1A1	0.833933	0.881108	0.761628	NA	NA	NA	NA	NA	NA	NA	NA	NA
TBC1D30	0.833936	0.650985	0.845691	NA	NA	NA	0.715513	0.531081	0.757698	NA	NA	NA
CXCL11	0.833983	0.759557	0.800404	0.741502	0.733454	0.732737	0.833983	0.759557	0.800404	0.741502	0.733454	0.732737
GNL2	0.834018	0.666546	0.707706	NA	NA	NA	0.826411	0.707841	0.662315	NA	NA	NA
NDUFS3	0.834076	0.711197	0.955523	NA	NA	NA	0.834076	0.711197	0.955523	NA	NA	NA
SLC2A6	0.834169	1	0.708816	NA	NA	NA	0.627769	0.628513	0.484365	NA	NA	NA
GRM5	0.834222	0.668768	0.983165	NA	NA	NA	0.82517	0.667946	0.961949	NA	NA	NA
IGHG2	0.834329	0.91826	0.7403	NA	NA	NA	0.834329	0.91826	0.7403	NA	NA	NA
ENPP6	0.834348	0.666265	0.756429	NA	NA	NA	0.756144	0.574796	0.753403	NA	NA	NA
CCDC183	0.834415	0.726505	0.640158	NA	NA	NA	0.791958	0.720243	0.596648	NA	NA	NA
SLC48A1	0.834431	0.723725	1	NA	NA	NA	0.834431	0.723725	1	NA	NA	NA
MYO7A	0.834443	0.629889	0.83444	NA	NA	NA	1	0.91725	0.842529	NA	NA	NA
FZD2	0.834473	0.729538	1	NA	NA	NA	0.834473	0.729538	1	NA	NA	NA
ZNF610	0.834476	0.982359	0.654863	NA	NA	NA	0.694637	0.641713	0.505897	NA	NA	NA
KIAA1033	0.834713	0.952645	0.675778	NA	NA	NA	0.799664	0.638345	0.73873	NA	NA	NA
LENG9	0.834723	0.657015	0.665406	NA	NA	NA	1	0.796593	0.848989	NA	NA	NA
ZNF391	0.834742	0.76803	0.77813	NA	NA	NA	1	0.968451	0.968538	NA	NA	NA
WEE1	0.834796	0.720317	1	NA	NA	NA	0.785463	0.730442	0.717874	NA	NA	NA
C2orf16	0.834805	0.806131	0.636925	NA	NA	NA	0.604319	0.49452	0.405133	NA	NA	NA
EPS8L2	0.834861	0.669292	0.930567	NA	NA	NA	0.733939	0.560424	0.971668	NA	NA	NA
ANGEL1	0.834884	0.831454	0.67365	NA	NA	NA	0.693012	0.529305	0.670797	NA	NA	NA
SH2D4B	0.834901	0.94268	0.688378	NA	NA	NA	0.795394	1	0.646414	NA	NA	NA
PIAS2	0.834999	0.753544	0.71679	NA	NA	NA	1	0.784986	1	NA	NA	NA
DCAF5	0.835014	0.912022	0.767596	NA	NA	NA	0.835014	0.912022	0.767596	NA	NA	NA
ADARB2	0.835077	0.966	0.690555	NA	NA	NA	0.441326	0.465839	0.291695	NA	NA	NA
DFFA	0.835142	0.670338	0.957737	NA	NA	NA	0.567878	0.390469	0.90395	NA	NA	NA
SNAPC3	0.835194	0.76816	0.796076	NA	NA	NA	NA	NA	NA	NA	NA	NA
CELA3B	0.835246	0.877848	0.658138	NA	NA	NA	0.888628	0.745531	0.814547	NA	NA	NA
C10orf2	0.83535	0.670594	0.9116	NA	NA	NA	1	0.933929	0.950386	NA	NA	NA
CARKD	0.835388	0.665059	0.855037	NA	NA	NA	1	0.934897	0.973633	NA	NA	NA
ZSWIM3	0.835489	0.661907	0.997602	NA	NA	NA	0.735543	0.554599	0.985879	NA	NA	NA
HRG	0.835493	0.968624	0.657626	NA	NA	NA	0.74247	0.538856	0.775725	NA	NA	NA
IGSF9B	0.835572	0.634483	0.698862	NA	NA	NA	0.835572	0.634483	0.698862	NA	NA	NA
DGKA	0.835576	0.979267	0.68001	NA	NA	NA	0.576466	0.863952	0.432566	NA	NA	NA
USPL1	0.835663	0.666917	0.876418	NA	NA	NA	0.784966	0.61084	0.840945	NA	NA	NA
SLC1A6	0.835744	0.893921	0.728133	NA	NA	NA	0.835799	0.955153	0.734546	NA	NA	NA
C7orf72	0.835771	0.688656	0.684263	NA	NA	NA	0.835771	0.688656	0.684263	NA	NA	NA
NIT2	0.835816	0.715572	0.693879	NA	NA	NA	0.777057	0.703007	0.637534	NA	NA	NA
DNLZ	0.83588	0.720856	0.915639	NA	NA	NA	1	0.944734	0.786234	NA	NA	NA
KCNH2	0.835897	0.650343	0.68848	NA	NA	NA	0.463505	0.304847	0.711831	NA	NA	NA
GYPB	0.835929	0.675911	0.912693	0.796744	0.781306	0.677411	0.835929	0.675911	0.912693	0.796744	0.781306	0.677411
TTC30B	0.835937	0.664817	0.886242	NA	NA	NA	0.812444	0.970059	0.6824	NA	NA	NA
RPL29	0.835976	0.755529	1	1	0.811122	0.799279	0.835976	0.755529	1	1	0.811122	0.799279
SPDL1	0.836094	0.695517	0.649977	NA	NA	NA	0.823915	0.668526	0.637121	NA	NA	NA
C9orf3	0.836195	0.66301	0.838834	NA	NA	NA	0.836195	0.66301	0.838834	NA	NA	NA
DXO	0.836424	0.890653	0.659643	NA	NA	NA	0.831961	0.730601	0.656644	NA	NA	NA
SLCO6A1	0.836498	0.656088	0.922131	NA	NA	NA	1	0.779362	0.911727	NA	NA	NA
RUFY2	0.836508	0.926815	0.691004	NA	NA	NA	0.836508	0.926815	0.691004	NA	NA	NA
GZMB	0.836554	0.761305	0.691983	NA	NA	NA	0.533336	0.406067	0.476062	NA	NA	NA
SHB	0.83659	0.721844	0.859805	NA	NA	NA	1	0.957409	1	NA	NA	NA
GUCY1B3	0.836655	1	0.746094	NA	NA	NA	NA	NA	NA	NA	NA	NA
EPS8	0.836693	0.642582	0.762321	NA	NA	NA	0.669568	0.680711	0.474584	NA	NA	NA
ATG4B	0.836713	0.692673	0.730062	NA	NA	NA	0.413676	0.370969	0.398154	NA	NA	NA
RALYL	0.836715	0.714273	0.906715	NA	NA	NA	0.836715	0.714273	0.906715	NA	NA	NA
LILRB4	0.836772	0.701206	0.985781	NA	NA	NA	0.844452	0.739948	0.960613	NA	NA	NA
FOSL1	0.836872	0.852883	0.76412	NA	NA	NA	0.836872	0.852883	0.76412	NA	NA	NA
ZFP62	0.836895	0.733114	0.753438	NA	NA	NA	0.836895	0.733114	0.753438	NA	NA	NA
LRRC29	0.836908	0.968781	0.684293	1	0.984889	1	0.881916	0.763204	0.758206	1	0.984889	1
LPPR3	0.837021	0.686297	0.776475	NA	NA	NA	0.837021	0.686297	0.776475	NA	NA	NA
SFXN2	0.837039	0.751505	0.746823	NA	NA	NA	0.837039	0.751505	0.746823	NA	NA	NA
GTPBP1	0.837043	0.739586	0.970051	NA	NA	NA	0.78016	0.677802	0.697835	NA	NA	NA
PRR5-ARHGAP8	0.837055	0.971491	0.633843	NA	NA	NA	0.231212	0.802009	0.135386	NA	NA	NA
HOXD12	0.837062	0.667476	0.780321	NA	NA	NA	1	0.822829	0.794222	NA	NA	NA
PRSS3	0.837081	0.822989	0.679703	NA	NA	NA	0.592018	0.984587	0.428046	NA	NA	NA
EFCAB11	0.837092	0.705817	0.777422	NA	NA	NA	0.779072	0.628624	0.781463	NA	NA	NA
ASNSD1	0.837097	0.677541	0.880966	NA	NA	NA	1	0.811294	0.879635	NA	NA	NA
SPATS2L	0.837187	0.764739	0.869685	NA	NA	NA	0.465736	0.402307	0.344136	NA	NA	NA
SH3PXD2A	0.83721	0.830543	0.654491	NA	NA	NA	0.770915	0.984264	0.582211	NA	NA	NA
PIP5K1B	0.837276	0.71869	0.951196	NA	NA	NA	0.837276	0.71869	0.951196	NA	NA	NA
EML4	0.837282	0.828617	0.673214	NA	NA	NA	0.826131	0.728486	0.661791	NA	NA	NA
ZNF227	0.837286	0.865186	0.714	0.804443	0.767961	0.761481	0.630861	0.445588	0.971196	0.804443	0.767961	0.761481
CCDC96	0.837291	0.78451	0.751301	NA	NA	NA	0.837291	0.78451	0.751301	NA	NA	NA
ELN	0.837295	0.671429	0.926029	NA	NA	NA	1	0.882497	0.904784	NA	NA	NA
KIAA1279	0.837465	0.894587	0.758874	NA	NA	NA	0.236548	0.167061	0.202357	NA	NA	NA
POLB	0.837468	0.724367	1	NA	NA	NA	1	0.957712	0.937131	NA	NA	NA
CST3	0.837474	0.786299	0.725675	NA	NA	NA	0.837474	0.786299	0.725675	NA	NA	NA
ZNF587B	0.837482	0.728484	0.735396	NA	NA	NA	0.837482	0.728484	0.735396	NA	NA	NA
ZRANB3	0.837552	0.678123	0.91998	0.723739	0.612208	0.78143	1	0.902586	0.856626	0.723739	0.612208	0.78143
CCDC153	0.837655	0.990724	0.702331	0.381777	0.372181	0.386898	0.837655	0.990724	0.702331	0.381777	0.372181	0.386898
TOR1AIP2	0.837657	0.713973	0.973179	NA	NA	NA	0.837657	0.713973	0.973179	NA	NA	NA
JAM2	0.837719	0.683523	0.880798	NA	NA	NA	0.837719	0.683523	0.880798	NA	NA	NA
TAF9	0.837746	0.73051	1	NA	NA	NA	NA	NA	NA	NA	NA	NA
TMEM215	0.83779	0.723845	1	NA	NA	NA	1	0.790368	0.952261	NA	NA	NA
PCDHGB4	0.837826	0.831942	0.654854	NA	NA	NA	0.827807	0.68744	0.831282	NA	NA	NA
GJA8	0.837839	0.866952	0.692126	NA	NA	NA	0.834695	0.826509	0.688626	NA	NA	NA
HIATL2	0.837859	0.879057	0.703582	NA	NA	NA	0.67622	0.763542	0.556402	NA	NA	NA
AC009892.10	0.837929	0.723232	0.971856	NA	NA	NA	1	0.920683	0.845808	NA	NA	NA
WWOX	0.838007	0.689243	0.641441	0.25223	0.199229	0.237103	0.375931	0.235622	0.834571	0.25223	0.199229	0.237103
EVC2	0.83807	0.642817	0.647752	NA	NA	NA	0.67534	0.722745	0.473505	NA	NA	NA
CDH24	0.838135	0.664389	0.958018	NA	NA	NA	1	0.778005	0.862469	NA	NA	NA
OR5B2	0.838141	0.745669	0.707497	NA	NA	NA	0.838141	0.745669	0.707497	NA	NA	NA
SIGLEC7	0.83823	0.892978	0.708706	NA	NA	NA	0.83823	0.892978	0.708706	NA	NA	NA
TMPRSS2	0.838259	0.697489	0.780683	NA	NA	NA	1	0.839602	0.91168	NA	NA	NA
LPAR1	0.838272	0.946636	0.689918	NA	NA	NA	0.800583	0.979016	0.648623	NA	NA	NA
ZKSCAN5	0.83828	0.892026	0.746314	NA	NA	NA	0.833584	0.834843	0.752429	NA	NA	NA
LRRC38	0.838305	0.854263	0.763952	NA	NA	NA	NA	NA	NA	NA	NA	NA
SIGLEC6	0.838334	0.708022	0.811915	NA	NA	NA	1	0.937209	0.852374	NA	NA	NA
REC8	0.838347	0.828494	0.702865	NA	NA	NA	0.838347	0.828494	0.702865	NA	NA	NA
HSPB9	0.838385	0.745581	1	NA	NA	NA	0.838385	0.745581	1	NA	NA	NA
CYP27C1	0.838434	0.758018	0.965949	NA	NA	NA	0.492779	0.438672	0.377587	NA	NA	NA
TG	0.838578	0.765654	0.628389	0.196054	0.193699	0.199855	0.563166	0.361656	0.37804	0.196054	0.193699	0.199855
TJP3	0.838778	0.66116	0.909807	NA	NA	NA	0.63769	0.982921	0.497979	NA	NA	NA
OR10A4	0.83878	0.68081	0.95977	NA	NA	NA	0.83878	0.68081	0.95977	NA	NA	NA
PP2D1	0.839117	0.685098	0.747194	0.196931	0.454795	0.143451	0.530301	0.365256	0.439152	0.196931	0.454795	0.143451
SLFN11	0.839193	0.650074	0.861149	NA	NA	NA	0.541817	0.382809	0.801414	NA	NA	NA
HTR3E	0.839331	0.881937	0.676256	NA	NA	NA	0.839331	0.881937	0.676256	NA	NA	NA
PPM1F	0.839367	0.890354	0.753868	NA	NA	NA	0.773865	0.735758	0.696182	NA	NA	NA
ACRBP	0.839402	0.652243	0.753411	NA	NA	NA	1	1	0.933105	NA	NA	NA
METRNL	0.839625	0.753627	0.909067	NA	NA	NA	1	0.995425	0.924045	NA	NA	NA
TMEM168	0.839699	0.932349	0.75961	NA	NA	NA	0.839699	0.932349	0.75961	NA	NA	NA
IGHMBP2	0.839725	0.655188	0.89063	NA	NA	NA	0.602387	0.409494	0.52059	NA	NA	NA
DDX6	0.839757	0.750651	1	NA	NA	NA	0.560921	0.493659	0.536771	NA	NA	NA
DCTN3	0.839801	0.744568	0.952318	NA	NA	NA	0.839801	0.744568	0.952318	NA	NA	NA
GDE1	0.839814	0.714131	0.952825	NA	NA	NA	0.839814	0.714131	0.952825	NA	NA	NA
KIR2DS4	0.840097	0.704157	0.721862	NA	NA	NA	NA	NA	NA	NA	NA	NA
GJD3	0.840113	0.712347	0.827924	NA	NA	NA	0.836898	0.719226	0.790159	NA	NA	NA
KDM4D	0.840135	0.690155	0.767563	NA	NA	NA	0.609074	0.453798	0.702061	NA	NA	NA
COX11	0.840139	0.788189	0.732213	NA	NA	NA	1	0.792745	0.803393	NA	NA	NA
VNN3	0.840176	0.796414	0.709697	NA	NA	NA	0.807959	0.670751	0.711134	NA	NA	NA
BRD4	0.840198	0.891711	0.668379	NA	NA	NA	0.833635	0.74372	0.913246	NA	NA	NA
PDE5A	0.840251	0.684179	0.814849	NA	NA	NA	0.722863	0.763109	0.580865	NA	NA	NA
TAS2R30	0.840268	0.676027	0.812586	NA	NA	NA	0.840268	0.676027	0.812586	NA	NA	NA
SDHB	0.840271	0.899843	0.70712	NA	NA	NA	0.566822	0.445691	0.654024	NA	NA	NA
NEK6	0.840362	0.875984	0.727005	NA	NA	NA	0.69411	0.571914	0.791983	NA	NA	NA
ARL6IP5	0.840375	0.721271	0.933662	0.765501	0.723981	0.702233	0.840375	0.721271	0.933662	0.765501	0.723981	0.702233
ZNF263	0.840399	0.713978	0.95764	NA	NA	NA	0.840399	0.713978	0.95764	NA	NA	NA
FCGR1B	0.84048	0.719676	0.877172	NA	NA	NA	0.831371	0.834764	0.68415	NA	NA	NA
UPK3A	0.840498	0.862085	0.712501	0.318927	0.231305	0.437943	0.840498	0.862085	0.712501	0.318927	0.231305	0.437943
PCK2	0.840518	0.64821	0.812899	0.787786	0.914596	0.62962	0.901053	0.736918	0.830884	0.787786	0.914596	0.62962
LOH12CR1	0.840537	0.706138	1	NA	NA	NA	0.831537	0.708307	0.79265	NA	NA	NA
RDH14	0.840584	0.741028	0.830055	NA	NA	NA	1	0.932956	1	NA	NA	NA
NAT1	0.840592	0.676722	0.720583	0.618565	0.6089	0.603768	1	0.967869	0.797379	0.618565	0.6089	0.603768
DNAAF3	0.840748	0.68173	0.831274	NA	NA	NA	0.748019	0.586069	0.78558	NA	NA	NA
CHIT1	0.840799	0.734976	0.889773	0.71687	0.720078	0.584328	0.805563	0.61077	0.654111	0.71687	0.720078	0.584328
TAF1L	0.840898	0.670347	0.852448	NA	NA	NA	0.800162	0.630298	0.688784	NA	NA	NA
PTGES3L-AARSD1	0.84101	0.774466	0.708651	NA	NA	NA	0.84101	0.774466	0.708651	NA	NA	NA
SLC7A5	0.841082	0.91498	0.72077	NA	NA	NA	0.841082	0.91498	0.72077	NA	NA	NA
LRRC14B	0.841101	0.665877	0.682584	NA	NA	NA	0.790778	0.918263	0.617244	NA	NA	NA
SSH2	0.841103	0.667406	0.732185	NA	NA	NA	0.674675	0.841114	0.492158	NA	NA	NA
SYNC	0.841109	0.842474	0.668817	NA	NA	NA	0.238366	0.162516	0.398674	NA	NA	NA
SLC13A2	0.841205	0.850311	0.724412	NA	NA	NA	0.841205	0.850311	0.724412	NA	NA	NA
CYP4F3	0.841206	0.664479	0.747088	NA	NA	NA	0.43414	0.41908	0.289902	NA	NA	NA
GDPD1	0.841313	0.861988	0.701763	NA	NA	NA	0.573117	0.435151	0.718555	NA	NA	NA
FAM35A	0.841376	0.747413	0.947277	NA	NA	NA	0.671665	0.558507	0.669368	NA	NA	NA
MYLK	0.841465	0.75257	0.666119	0.415285	0.376242	0.435342	0.594888	0.602593	0.417707	0.415285	0.376242	0.435342
LAMB1	0.841487	0.674021	0.891474	NA	NA	NA	0.776423	0.600005	0.952543	NA	NA	NA
PKM	0.841506	0.72958	0.820478	NA	NA	NA	0.733216	0.599096	0.816236	NA	NA	NA
SLC41A3	0.841507	0.70893	0.681431	NA	NA	NA	0.406304	0.296644	0.463621	NA	NA	NA
MARS	0.841537	0.877231	0.705616	NA	NA	NA	0.462879	0.924403	0.339014	NA	NA	NA
GPR126	0.841591	0.654197	0.900499	NA	NA	NA	1	0.806704	0.898768	NA	NA	NA
PTAR1	0.841624	0.710012	0.810865	NA	NA	NA	0.841624	0.710012	0.810865	NA	NA	NA
PIGX	0.841643	0.801687	0.741895	0.73187	0.636336	0.662872	0.71103	0.722985	0.625586	NA	NA	NA
MYO1E	0.841675	0.863219	0.654143	NA	NA	NA	0.835854	0.81123	0.647474	NA	NA	NA
PLCB2	0.841683	0.647912	0.937231	NA	NA	NA	1	0.950834	0.935893	NA	NA	NA
UBBP4	0.841742	0.706928	0.843423	NA	NA	NA	0.841742	0.706928	0.843423	NA	NA	NA
TAPT1	0.841783	0.683691	0.923259	NA	NA	NA	0.738899	0.569011	0.926033	NA	NA	NA
OR9I1	0.841853	0.66805	0.86888	NA	NA	NA	0.804003	0.622984	0.860588	NA	NA	NA
GANC	0.841876	0.659229	0.982634	0.284968	0.224925	0.361266	0.739577	0.548646	0.784856	0.284968	0.224925	0.361266
GGCX	0.841943	0.661953	0.97786	NA	NA	NA	1	0.84242	0.98182	NA	NA	NA
F2RL3	0.841957	0.741328	0.865578	NA	NA	NA	1	0.797338	0.837507	NA	NA	NA
KSR2	0.84196	0.83169	0.681444	NA	NA	NA	0.422708	0.287021	0.395263	NA	NA	NA
PRKAG3	0.842071	0.712321	0.710049	NA	NA	NA	0.842071	0.712321	0.710049	NA	NA	NA
PIWIL1	0.842088	0.728102	0.714384	NA	NA	NA	1	0.804684	1	NA	NA	NA
CCDC148	0.842089	0.681352	0.977016	NA	NA	NA	0.771597	0.614338	0.851041	NA	NA	NA
TMEM221	0.842112	0.896553	0.68175	NA	NA	NA	0.842112	0.896553	0.68175	NA	NA	NA
FYB	0.842164	0.710091	0.816341	NA	NA	NA	0.842164	0.710091	0.816341	NA	NA	NA
TBX19	0.842221	0.718565	0.981909	NA	NA	NA	0.842221	0.718565	0.981909	NA	NA	NA
CTRL	0.842258	0.727039	0.830634	0.651946	0.585887	0.604408	1	0.880398	0.994117	NA	NA	NA
CSK	0.842298	0.725311	0.96829	NA	NA	NA	0.842298	0.725311	0.96829	NA	NA	NA
CYP3A7	0.842313	0.674864	0.700492	NA	NA	NA	0.837013	0.846681	0.68389	NA	NA	NA
ZSCAN10	0.842367	0.760925	0.959788	NA	NA	NA	0.530529	0.38336	0.679951	NA	NA	NA
SLC25A10	0.842378	0.759025	0.744787	NA	NA	NA	0.355234	0.409243	0.284772	NA	NA	NA
RP11-295P9.3	0.842395	0.86703	0.702736	0.494305	0.936632	0.359096	0.506043	0.980667	0.365245	0.494305	0.936632	0.359096
SSTR5	0.842504	0.673481	0.776939	NA	NA	NA	1	0.823382	0.822243	NA	NA	NA
UPK1B	0.842518	0.691185	0.920812	NA	NA	NA	0.793649	0.63633	0.908596	NA	NA	NA
ITLN1	0.842543	0.744477	0.949323	NA	NA	NA	0.842543	0.744477	0.949323	NA	NA	NA
ABCC10	0.84266	0.714653	0.64954	NA	NA	NA	0.322737	0.200034	0.82102	NA	NA	NA
NOL4	0.842683	0.791468	0.731269	NA	NA	NA	NA	NA	NA	NA	NA	NA
IQCA1	0.842716	0.671449	0.699917	NA	NA	NA	0.599971	0.798019	0.443243	NA	NA	NA
SPDYC	0.84279	0.758935	0.960995	NA	NA	NA	0.81874	0.842325	0.701757	NA	NA	NA
CACTIN	0.842837	0.866988	0.76171	NA	NA	NA	0.719609	0.730048	0.684169	NA	NA	NA
AMER2	0.842849	0.660354	0.903426	NA	NA	NA	1	0.841224	0.868025	NA	NA	NA
SAA4	0.842865	0.697236	0.902354	NA	NA	NA	0.709195	0.571773	0.638384	NA	NA	NA
FAM46C	0.843173	0.704922	0.843407	NA	NA	NA	0.870757	0.753257	0.861141	NA	NA	NA
QRFPR	0.843184	0.679608	0.941662	NA	NA	NA	1	1	0.931071	NA	NA	NA
TNR	0.843206	0.910061	0.67969	NA	NA	NA	0.541284	0.408431	0.385897	NA	NA	NA
RUNDC3B	0.843263	1	0.722752	NA	NA	NA	0.843263	1	0.722752	NA	NA	NA
UPP2	0.843268	0.675923	0.907727	NA	NA	NA	0.741645	0.567359	0.890531	NA	NA	NA
ABCC1	0.843313	0.945251	0.65413	NA	NA	NA	0.820808	0.657104	0.630572	NA	NA	NA
URGCP	0.843315	0.835908	0.704965	NA	NA	NA	0.804837	0.860056	0.664601	NA	NA	NA
RAPGEF6	0.843349	0.834846	0.680969	NA	NA	NA	0.60386	0.92244	0.433684	NA	NA	NA
CABP2	0.843353	0.740398	0.860183	NA	NA	NA	0.874547	0.773545	0.759625	NA	NA	NA
RP11-244H3.4	0.843388	0.711143	0.941836	NA	NA	NA	1	0.773906	0.895479	NA	NA	NA
WISP1	0.843445	0.702893	0.978026	NA	NA	NA	0.853477	0.730722	0.947298	NA	NA	NA
BEAN1	0.843499	0.669101	0.784445	NA	NA	NA	0.60013	0.424561	0.816564	NA	NA	NA
DENND1C	0.843518	0.830337	0.683404	NA	NA	NA	0.86325	1	0.725366	NA	NA	NA
OR10A7	0.843543	0.914886	0.667608	NA	NA	NA	0.813907	0.816186	0.638352	NA	NA	NA
PACS2	0.843567	0.811494	0.685905	NA	NA	NA	0.825093	0.72253	0.666842	NA	NA	NA
MCM4	0.843596	0.668007	0.815638	NA	NA	NA	0.843596	0.668007	0.815638	NA	NA	NA
CRYGN	0.843705	0.686307	0.755912	NA	NA	NA	0.843705	0.686307	0.755912	NA	NA	NA
C14orf183	0.843982	0.685174	0.930318	NA	NA	NA	1	0.847486	0.978667	NA	NA	NA
KCTD19	0.844067	0.83873	0.687608	NA	NA	NA	1	0.811511	0.942646	NA	NA	NA
TFIP11	0.84411	0.724295	0.817238	NA	NA	NA	1	0.89051	0.868351	NA	NA	NA
LINC00922	0.844128	0.748792	0.771755	0.844128	0.748792	0.771755	NA	NA	NA	NA	NA	NA
NLRP13	0.8442	0.894847	0.673473	NA	NA	NA	0.840695	0.933257	0.669138	NA	NA	NA
CTD-2534J5.1	0.844256	0.731976	0.753527	0.844256	0.731976	0.753527	0.844256	0.731976	0.753527	0.844256	0.731976	0.753527
DMAP1	0.844293	0.697801	0.898907	NA	NA	NA	0.685957	0.549299	0.847256	NA	NA	NA
FBXO18	0.844313	0.689539	0.781957	NA	NA	NA	0.844313	0.689539	0.781957	NA	NA	NA
DCAF4L2	0.84435	0.760532	0.816229	NA	NA	NA	0.84435	0.760532	0.816229	NA	NA	NA
CTC-457E21.9	0.844352	0.76781	0.778297	0.844352	0.76781	0.778297	0.844352	0.76781	0.778297	0.844352	0.76781	0.778297
ZBTB32	0.844426	0.704938	0.955471	NA	NA	NA	0.81133	0.698171	0.914496	NA	NA	NA
LARP4	0.844544	0.685913	0.803816	NA	NA	NA	1	0.782566	1	NA	NA	NA
WDR93	0.844561	0.685964	0.731195	NA	NA	NA	0.661797	0.507221	0.705787	NA	NA	NA
WSB1	0.844573	0.702052	0.959883	NA	NA	NA	0.844573	0.702052	0.959883	NA	NA	NA
CTD-2014N11.1	0.844659	0.762038	0.876089	0.844659	0.762038	0.876089	1	0.936533	0.87095	1	0.936533	0.87095
P2RX2	0.844744	0.683478	0.930747	0.63148	0.622602	0.620578	0.86168	0.732437	0.86536	0.63148	0.622602	0.620578
PRMT5	0.844804	0.754496	0.932507	NA	NA	NA	0.844804	0.754496	0.932507	NA	NA	NA
SKAP1	0.84481	0.751672	0.986752	NA	NA	NA	0.84481	0.751672	0.986752	NA	NA	NA
RB1	0.844826	0.701398	0.937585	NA	NA	NA	0.844826	0.701398	0.937585	NA	NA	NA
AP000695.1	0.844883	0.682463	0.705866	NA	NA	NA	0.703482	0.524803	0.568353	NA	NA	NA
POLD2	0.844936	0.970619	0.759598	NA	NA	NA	NA	NA	NA	NA	NA	NA
ANO10	0.84496	0.805043	0.719817	NA	NA	NA	0.000758468	0.000617891	0.00166707	NA	NA	NA
PDE4D	0.845085	0.742424	1	NA	NA	NA	NA	NA	NA	NA	NA	NA
MAML2	0.845126	0.857945	0.664188	NA	NA	NA	0.591759	0.647725	0.407812	NA	NA	NA
SST	0.84515	0.751237	0.817303	NA	NA	NA	NA	NA	NA	NA	NA	NA
OR1F1	0.845167	0.69249	0.855379	NA	NA	NA	0.845167	0.69249	0.855379	NA	NA	NA
PQLC2	0.845276	0.968889	0.738321	NA	NA	NA	0.735745	0.650888	0.648598	NA	NA	NA
LRRC8C	0.84538	0.710181	0.718478	NA	NA	NA	0.604165	0.47093	0.74713	NA	NA	NA
HIST1H3A	0.845552	0.705767	0.962366	NA	NA	NA	1	0.847879	0.901713	NA	NA	NA
PCDHA10	0.845584	0.655315	0.774355	NA	NA	NA	0.845584	0.655315	0.774355	NA	NA	NA
MESP2	0.845608	0.731346	1	NA	NA	NA	0.845608	0.731346	1	NA	NA	NA
ZBED6	0.845725	0.876511	0.695272	NA	NA	NA	0.753455	0.690761	0.588158	NA	NA	NA
LACE1	0.845737	0.684611	0.954084	NA	NA	NA	1	0.831353	0.964552	NA	NA	NA
NIF3L1	0.845756	0.718733	0.932613	NA	NA	NA	0.845756	0.718733	0.932613	NA	NA	NA
SYCE3	0.845794	0.742252	0.767355	NA	NA	NA	0.605041	0.600053	0.601189	NA	NA	NA
TMED9	0.845867	0.756461	1	NA	NA	NA	0.733363	0.65082	0.754077	NA	NA	NA
NRG1	0.845924	0.923482	0.684934	NA	NA	NA	0.57506	0.622256	0.414861	NA	NA	NA
OR1A1	0.845928	0.728348	0.778889	NA	NA	NA	0.845928	0.728348	0.778889	NA	NA	NA
C16orf54	0.84596	0.765293	1	NA	NA	NA	0.84596	0.765293	1	NA	NA	NA
TBX18	0.846028	0.699407	0.90612	NA	NA	NA	0.720423	0.560276	0.864043	NA	NA	NA
SLC51A	0.846107	0.745004	0.884041	NA	NA	NA	0.846107	0.745004	0.884041	NA	NA	NA
PTH2	0.846138	0.700818	0.973719	NA	NA	NA	0.846138	0.700818	0.973719	NA	NA	NA
SLC7A6	0.846275	0.704207	0.741127	NA	NA	NA	0.528445	0.576465	0.362439	NA	NA	NA
TLCD2	0.846289	0.760524	1	NA	NA	NA	NA	NA	NA	NA	NA	NA
OPRK1	0.846416	0.726736	0.800432	NA	NA	NA	0.749854	0.633222	0.645482	NA	NA	NA
SCNN1D	0.846418	0.799706	0.659546	0.688781	0.566129	0.778506	0.782153	0.589052	0.683612	0.688781	0.566129	0.778506
CLIC1	0.846744	0.74177	0.702442	NA	NA	NA	0.793942	0.973968	0.665318	NA	NA	NA
KRTAP19-2	0.846794	0.731782	1	NA	NA	NA	0.846794	0.731782	1	NA	NA	NA
CTSA	0.846898	0.761242	0.873903	NA	NA	NA	NA	NA	NA	NA	NA	NA
CLN6	0.846985	0.735813	0.80545	NA	NA	NA	0.713399	0.663127	0.61836	NA	NA	NA
PCDHA6	0.847135	0.683018	0.780261	NA	NA	NA	0.843953	0.954289	0.682407	NA	NA	NA
CAMKK2	0.84714	0.749488	0.867945	NA	NA	NA	0.809468	0.952568	0.700684	NA	NA	NA
PGM5	0.847232	0.744275	0.671731	NA	NA	NA	0.67895	0.513119	0.770875	NA	NA	NA
ANHX	0.847264	0.780931	0.750636	NA	NA	NA	NA	NA	NA	NA	NA	NA
MX2	0.847279	0.756574	0.72171	NA	NA	NA	0.850503	0.748286	0.702025	NA	NA	NA
HIP1	0.847385	0.690869	0.986559	NA	NA	NA	0.86999	0.75315	0.956375	NA	NA	NA
ZBP1	0.847466	0.676836	0.770494	NA	NA	NA	1	0.858947	0.806324	NA	NA	NA
SLC37A4	0.84756	0.669659	0.81616	NA	NA	NA	0.546526	0.375294	0.712198	NA	NA	NA
CHPF	0.847614	0.664111	0.85833	NA	NA	NA	0.889398	0.730363	0.787184	NA	NA	NA
NKD2	0.847729	0.812029	0.671479	NA	NA	NA	0.629685	0.469027	0.463501	NA	NA	NA
TNRC6C	0.847739	0.70097	0.696609	NA	NA	NA	0.833719	0.681612	0.699553	NA	NA	NA
RP11-281P23.2	0.847747	0.799951	0.752251	0.847747	0.799951	0.752251	0.847747	0.799951	0.752251	0.847747	0.799951	0.752251
PLCD1	0.847817	0.701112	0.704552	NA	NA	NA	0.747543	0.98537	0.612877	NA	NA	NA
UMOD	0.848066	0.786065	0.693554	NA	NA	NA	0.193485	0.557142	0.122359	NA	NA	NA
KCNAB1	0.84814	1	0.74045	NA	NA	NA	0.491702	0.527679	0.345683	NA	NA	NA
PREPL	0.84823	0.662394	0.840581	NA	NA	NA	0.762505	0.563228	0.663626	NA	NA	NA
PPP1R1A	0.848233	0.758734	0.934305	NA	NA	NA	0.848233	0.758734	0.934305	NA	NA	NA
ZFC3H1	0.848273	0.914169	0.693295	NA	NA	NA	0.531651	0.856547	0.382493	NA	NA	NA
YLPM1	0.848287	0.781423	0.70178	NA	NA	NA	0.846302	0.738852	0.685697	NA	NA	NA
CYP2W1	0.848366	0.695257	0.729078	NA	NA	NA	1	0.836957	0.970472	NA	NA	NA
ELMO1	0.848427	0.677108	0.839182	NA	NA	NA	1	0.853597	0.86612	NA	NA	NA
SALL1	0.848484	0.681195	0.859906	NA	NA	NA	0.765008	0.585892	0.82953	NA	NA	NA
TIMM50	0.848546	0.714289	0.932905	NA	NA	NA	1	0.920126	0.948639	NA	NA	NA
RPL28	0.848583	0.681765	0.7533	NA	NA	NA	0.849256	0.783047	0.694396	NA	NA	NA
C12orf40	0.848708	0.667758	0.683779	NA	NA	NA	0.789832	0.60032	0.649866	NA	NA	NA
AC174470.1	0.848818	0.790785	0.698087	NA	NA	NA	0.848818	0.790785	0.698087	NA	NA	NA
AP003062.1	0.848835	0.754558	0.949727	NA	NA	NA	NA	NA	NA	NA	NA	NA
GPR155	0.848936	0.731072	0.827977	NA	NA	NA	0.848936	0.731072	0.827977	NA	NA	NA
TECR	0.848955	0.734095	0.805135	NA	NA	NA	NA	NA	NA	NA	NA	NA
TNS4	0.84905	0.929071	0.689134	NA	NA	NA	0.542108	0.421236	0.389427	NA	NA	NA
NR5A2	0.849065	0.715309	0.676255	NA	NA	NA	0.728041	0.550515	0.601231	NA	NA	NA
SEMA6D	0.849066	0.734002	0.843281	NA	NA	NA	0.849066	0.734002	0.843281	NA	NA	NA
KCTD10	0.849133	0.986185	0.726592	NA	NA	NA	0.493476	0.699574	0.368906	NA	NA	NA
METTL21C	0.849216	0.731376	0.822395	NA	NA	NA	0.811038	0.785649	0.744785	NA	NA	NA
PRKD2	0.849293	0.680363	0.822979	NA	NA	NA	0.74418	0.683613	0.560924	NA	NA	NA
DDX59	0.849371	0.682382	0.72636	NA	NA	NA	0.891763	0.991118	0.762083	NA	NA	NA
KB-1507C5.2	0.849439	0.743135	0.782963	NA	NA	NA	0.849439	0.743135	0.782963	NA	NA	NA
VPS13A	0.849464	0.649019	0.86493	NA	NA	NA	0.74455	0.529282	0.962313	NA	NA	NA
LTB4R2	0.849525	0.915245	0.722331	NA	NA	NA	0.849525	0.915245	0.722331	NA	NA	NA
AGAP6	0.849527	0.746407	1	NA	NA	NA	NA	NA	NA	NA	NA	NA
NEU4	0.849528	0.668901	0.803528	NA	NA	NA	0.673874	0.486242	0.681431	NA	NA	NA
GABRP	0.84953	0.820391	0.706718	NA	NA	NA	0.667525	0.489263	0.70085	NA	NA	NA
ZMYM1	0.849626	0.901509	0.718808	NA	NA	NA	0.491025	0.912264	0.345427	NA	NA	NA
OR2AJ1	0.849647	0.702033	0.993387	NA	NA	NA	1	0.86515	1	NA	NA	NA
SEC24A	0.849818	0.719219	0.803585	NA	NA	NA	0.635898	0.725498	0.454256	NA	NA	NA
KRTAP10-4	0.849851	0.727683	0.815941	NA	NA	NA	0.833806	0.680826	0.94723	NA	NA	NA
TMEM176B	0.849995	0.677134	0.839855	NA	NA	NA	0.763542	0.571831	0.818267	NA	NA	NA
ATXN7	0.850026	0.698848	0.671554	NA	NA	NA	0.477451	0.811982	0.318341	NA	NA	NA
PNKP	0.850036	0.713	0.814499	NA	NA	NA	0.777465	0.62119	0.801101	NA	NA	NA
SLK	0.850374	0.660149	0.838412	NA	NA	NA	0.893917	0.726494	0.836309	NA	NA	NA
PRRC2B	0.850418	0.969848	0.65688	NA	NA	NA	0.676611	0.480232	0.902771	NA	NA	NA
ASB18	0.850427	0.711614	0.866072	NA	NA	NA	0.850427	0.711614	0.866072	NA	NA	NA
MAN2C1	0.850461	0.656396	0.957748	NA	NA	NA	0.582928	0.389411	0.894559	NA	NA	NA
SLC36A4	0.850505	0.672874	0.689914	NA	NA	NA	0.850505	0.672874	0.689914	NA	NA	NA
TRMT2A	0.850521	0.739357	0.699297	NA	NA	NA	0.793573	0.623067	0.683954	NA	NA	NA
PAPD7	0.850529	0.905851	0.728739	NA	NA	NA	0.850529	0.905851	0.728739	NA	NA	NA
ZNF79	0.85059	0.835123	0.70006	NA	NA	NA	1	0.813891	0.833576	NA	NA	NA
INHBA	0.850656	0.742629	0.883791	NA	NA	NA	0.850656	0.742629	0.883791	NA	NA	NA
PXMP2	0.850669	0.731369	0.844918	0.834528	0.990279	0.710887	0.810153	0.689043	0.776942	NA	NA	NA
SCRN1	0.85069	0.713866	0.839734	NA	NA	NA	0.829525	0.726655	1	NA	NA	NA
FGFBP2	0.850736	0.983577	0.699666	NA	NA	NA	0.835448	0.939343	0.680859	NA	NA	NA
SERF2	0.85078	0.739094	0.816485	NA	NA	NA	0.74983	0.98123	0.640329	NA	NA	NA
RBBP9	0.850931	0.806015	0.759707	NA	NA	NA	0.685023	0.722057	0.61015	NA	NA	NA
CREB3L2	0.85095	0.701384	0.943837	NA	NA	NA	0.85095	0.701384	0.943837	NA	NA	NA
OR5M9	0.851005	0.75996	1	NA	NA	NA	0.677628	0.599238	0.601749	NA	NA	NA
SMC4	0.851013	0.692858	0.928726	NA	NA	NA	0.822464	0.679778	0.818079	NA	NA	NA
OR2W1	0.851074	0.76923	0.730597	NA	NA	NA	0.767537	0.709786	0.743589	NA	NA	NA
ATR	0.851076	0.659683	0.917754	NA	NA	NA	0.778662	0.564596	0.910768	NA	NA	NA
PCDHB2	0.851179	0.677264	0.972654	NA	NA	NA	0.851179	0.677264	0.972654	NA	NA	NA
LRFN4	0.85118	0.734709	0.920572	NA	NA	NA	0.85118	0.734709	0.920572	NA	NA	NA
OR4C3	0.851182	0.705664	0.831495	NA	NA	NA	0.851182	0.705664	0.831495	NA	NA	NA
MASP1	0.851229	0.672773	0.698281	NA	NA	NA	0.881905	0.853749	0.732061	NA	NA	NA
CCDC85B	0.851263	0.767945	1	NA	NA	NA	0.851263	0.767945	1	NA	NA	NA
NEK11	0.851471	0.833861	0.691362	NA	NA	NA	0.832245	0.704759	0.673534	NA	NA	NA
EIF2B2	0.851507	0.881646	0.767074	NA	NA	NA	0.851507	0.881646	0.767074	NA	NA	NA
GPBP1L1	0.851542	0.693326	0.805649	NA	NA	NA	0.851542	0.693326	0.805649	NA	NA	NA
PALB2	0.851578	0.694443	0.721671	NA	NA	NA	0.71923	0.551745	0.698193	NA	NA	NA
PRRT3	0.851658	0.749465	0.682357	NA	NA	NA	1	0.927036	0.880425	NA	NA	NA
UNC5CL	0.85168	0.735917	0.666146	NA	NA	NA	0.835808	0.791885	0.647711	NA	NA	NA
RNF39	0.851687	0.802534	0.704488	NA	NA	NA	0.830735	0.714215	1	NA	NA	NA
SNRK	0.851854	0.768517	1	NA	NA	NA	1	0.807633	0.938453	NA	NA	NA
GMPPB	0.851998	0.974182	0.744736	NA	NA	NA	0.828495	0.754688	0.728743	NA	NA	NA
CRNN	0.852005	0.96803	0.730324	NA	NA	NA	0.852005	0.96803	0.730324	NA	NA	NA
XKR3	0.852044	0.798648	0.745584	NA	NA	NA	0.749315	0.948036	0.644223	NA	NA	NA
RP11-432B6.3	0.85205	0.679629	0.927349	NA	NA	NA	0.589624	0.408297	0.621291	NA	NA	NA
COL9A2	0.852067	0.698248	0.853579	NA	NA	NA	0.86316	0.753962	0.794241	NA	NA	NA
DLGAP5	0.852085	0.987727	0.740118	0.294147	0.210396	0.348026	0.807952	0.7452	0.613706	0.294147	0.210396	0.348026
SS18	0.852115	0.743375	0.98885	NA	NA	NA	0.826037	0.749509	0.914905	NA	NA	NA
GALR2	0.852129	0.758255	0.69824	NA	NA	NA	0.862103	0.916326	0.757887	NA	NA	NA
EBF2	0.852163	0.75472	1	NA	NA	NA	0.852163	0.75472	1	NA	NA	NA
C14orf93	0.852215	0.709473	0.941608	NA	NA	NA	0.852215	0.709473	0.941608	NA	NA	NA
GPR110	0.852269	0.674247	0.988706	NA	NA	NA	0.899375	0.766974	0.94921	NA	NA	NA
FAM65C	0.852271	0.674012	0.808725	NA	NA	NA	0.532808	0.820735	0.349599	NA	NA	NA
LUC7L3	0.8526	0.730504	0.886355	1	0.856132	0.8568	0.8526	0.730504	0.886355	1	0.856132	0.8568
MIA	0.85263	0.815992	0.753956	NA	NA	NA	0.85263	0.815992	0.753956	NA	NA	NA
MIA-RAB4B	0.85263	0.815992	0.753956	NA	NA	NA	0.85263	0.815992	0.753956	NA	NA	NA
NUDCD1	0.852651	0.794571	0.75809	NA	NA	NA	0.852651	0.794571	0.75809	NA	NA	NA
HS2ST1	0.852679	0.749489	0.946465	NA	NA	NA	0.852679	0.749489	0.946465	NA	NA	NA
MBD5	0.852723	0.668532	0.729603	NA	NA	NA	0.852723	0.668532	0.729603	NA	NA	NA
PPP1R21	0.852838	0.726233	0.98126	NA	NA	NA	1	0.799379	0.975589	NA	NA	NA
GALNT9	0.852937	0.805009	0.741372	NA	NA	NA	0.777759	0.853214	0.659213	NA	NA	NA
LCE1E	0.853048	0.899593	0.741085	NA	NA	NA	0.814196	0.806223	0.697575	NA	NA	NA
PRR23C	0.85314	0.850927	0.71214	NA	NA	NA	0.546932	0.416228	0.423779	NA	NA	NA
SENP2	0.853145	1	0.758049	NA	NA	NA	0.766035	0.666611	1	NA	NA	NA
BOLL	0.853204	0.768093	1	NA	NA	NA	0.853204	0.768093	1	NA	NA	NA
PCBD1	0.853268	0.757382	0.831198	NA	NA	NA	0.853268	0.757382	0.831198	NA	NA	NA
CD300LB	0.853311	0.749741	0.881659	NA	NA	NA	0.853311	0.749741	0.881659	NA	NA	NA
IGFL2	0.853369	0.807684	0.73327	NA	NA	NA	0.853369	0.807684	0.73327	NA	NA	NA
XRCC4	0.853474	0.742131	0.992099	NA	NA	NA	1	0.867273	0.99128	NA	NA	NA
AFAP1	0.853572	0.682336	0.879186	NA	NA	NA	0.853572	0.682336	0.879186	NA	NA	NA
C18orf25	0.8536	0.738592	0.88984	NA	NA	NA	0.516206	0.462083	0.582208	NA	NA	NA
ZNF268	0.853631	0.846309	0.694865	NA	NA	NA	0.836476	0.894927	0.675533	NA	NA	NA
RP11-529K1.3	0.853686	0.706944	0.882597	NA	NA	NA	1	0.950789	0.948183	NA	NA	NA
DTWD1	0.853869	0.702238	0.721852	NA	NA	NA	0.427805	0.29878	0.727364	NA	NA	NA
GYPC	0.854005	0.706144	0.782112	NA	NA	NA	0.715077	0.579019	0.659872	NA	NA	NA
FOXD1	0.854112	0.775424	0.742741	NA	NA	NA	0.822342	0.759683	0.709457	NA	NA	NA
TM2D1	0.854268	0.911793	0.754848	NA	NA	NA	0.745142	0.869874	0.639475	NA	NA	NA
OR2K2	0.854441	0.689934	0.78158	NA	NA	NA	0.854441	0.689934	0.78158	NA	NA	NA
PPP2R2A	0.854465	0.806235	0.763443	NA	NA	NA	0.854465	0.806235	0.763443	NA	NA	NA
USP19	0.854523	0.669722	0.739941	NA	NA	NA	0.854523	0.669722	0.739941	NA	NA	NA
MTFR1	0.854535	1	0.72139	NA	NA	NA	0.854535	1	0.72139	NA	NA	NA
C8orf37	0.854537	0.736773	0.935027	NA	NA	NA	NA	NA	NA	NA	NA	NA
TRAPPC3L	0.854554	0.750273	1	NA	NA	NA	0.854554	0.750273	1	NA	NA	NA
NIPBL	0.854683	0.704862	0.887839	NA	NA	NA	0.854683	0.704862	0.887839	NA	NA	NA
SLC26A4	0.855015	0.914295	0.688602	NA	NA	NA	0.585631	0.797582	0.39822	NA	NA	NA
NPC1	0.855047	0.728732	0.81663	NA	NA	NA	0.553904	0.537596	0.380392	NA	NA	NA
ADCY2	0.855072	0.733896	0.836155	NA	NA	NA	0.644911	0.684547	0.542064	NA	NA	NA
NFE2L2	0.855156	0.763232	0.739287	NA	NA	NA	0.772386	0.758225	0.734977	NA	NA	NA
SLC52A1	0.855386	0.678586	0.921742	NA	NA	NA	0.886437	0.980212	0.742081	NA	NA	NA
POLL	0.855458	0.765406	0.687399	NA	NA	NA	0.855458	0.765406	0.687399	NA	NA	NA
SERGEF	0.855472	0.766435	0.881445	NA	NA	NA	0.596031	0.981563	0.426979	NA	NA	NA
CDC14B	0.855505	0.700833	0.816922	NA	NA	NA	0.5492	0.406073	0.695477	NA	NA	NA
CCDC116	0.855506	0.767766	0.676446	NA	NA	NA	0.725863	0.538082	0.576353	NA	NA	NA
TTC26	0.855562	0.754274	1	NA	NA	NA	0.800266	0.727743	0.84543	NA	NA	NA
FSCN3	0.855663	0.670486	0.719342	NA	NA	NA	0.674654	0.469582	0.992187	NA	NA	NA
SYCE1L	0.855686	0.728148	0.939123	NA	NA	NA	0.760851	0.621965	0.876406	NA	NA	NA
CCIN	0.855736	0.908501	0.69953	NA	NA	NA	0.798826	0.892565	0.638116	NA	NA	NA
LIPT1	0.855762	0.882081	0.761212	NA	NA	NA	0.855762	0.882081	0.761212	NA	NA	NA
MGARP	0.855901	0.736959	0.745374	NA	NA	NA	0.733064	0.88109	0.642496	NA	NA	NA
GIMAP1	0.855905	0.705952	0.773392	NA	NA	NA	0.855905	0.705952	0.773392	NA	NA	NA
SLC6A18	0.856052	0.726503	0.858888	NA	NA	NA	0.865406	0.967784	0.764239	NA	NA	NA
GLTSCR2	0.856086	0.760399	0.953424	1	0.863976	0.941644	0.0869586	0.0517352	0.395461	NA	NA	NA
TTBK2	0.856098	0.703923	0.955769	NA	NA	NA	0.856098	0.703923	0.955769	NA	NA	NA
INPP4B	0.856168	0.698028	0.838027	NA	NA	NA	0.649979	0.507493	0.904692	NA	NA	NA
FITM2	0.856202	0.73831	0.768958	NA	NA	NA	0.524688	0.529355	0.447214	NA	NA	NA
NOSIP	0.856233	0.997912	0.724766	0.585213	0.456075	0.713851	0.856233	0.997912	0.724766	0.585213	0.456075	0.713851
NCR2	0.856244	0.934684	0.748419	NA	NA	NA	0.717031	0.547316	0.752091	NA	NA	NA
CENPE	0.856262	0.868999	0.691063	NA	NA	NA	0.530828	0.412493	0.351986	NA	NA	NA
OR4K17	0.856333	0.756482	1	NA	NA	NA	1	0.932255	0.938224	NA	NA	NA
GNPTAB	0.856433	0.804741	0.724082	0.588526	0.583362	0.576689	0.543952	0.382797	0.7162	NA	NA	NA
SIMC1	0.856587	0.797167	0.711008	NA	NA	NA	0.856587	0.797167	0.711008	NA	NA	NA
COLGALT2	0.856618	0.892154	0.692108	NA	NA	NA	0.487299	0.324924	0.836749	NA	NA	NA
NSD1	0.85666	0.823547	0.674275	NA	NA	NA	0.846975	0.974112	0.669058	NA	NA	NA
CYTH4	0.856773	0.816373	0.763685	NA	NA	NA	0.856773	0.816373	0.763685	NA	NA	NA
KIAA1009	0.856902	0.96513	0.712242	NA	NA	NA	0.615777	0.454158	0.428142	NA	NA	NA
TRIM21	0.856984	0.6932	0.940196	NA	NA	NA	0.856984	0.6932	0.940196	NA	NA	NA
NTRK2	0.857024	0.698765	0.90161	NA	NA	NA	0.857024	0.698765	0.90161	NA	NA	NA
MOCOS	0.857138	0.666022	0.955706	NA	NA	NA	0.819518	0.62427	0.929981	NA	NA	NA
RAB32	0.857199	0.926829	0.752165	NA	NA	NA	0.857199	0.926829	0.752165	NA	NA	NA
TCF4	0.857238	0.934268	0.741465	NA	NA	NA	0.657284	0.653773	0.515032	NA	NA	NA
CCDC38	0.857275	0.81613	0.692821	NA	NA	NA	0.857275	0.81613	0.692821	NA	NA	NA
LGI3	0.857339	0.869656	0.693633	NA	NA	NA	0.713035	0.736383	0.550934	NA	NA	NA
SLC9C2	0.85743	0.727762	0.738145	NA	NA	NA	0.74484	0.605384	0.705928	NA	NA	NA
PLEKHA1	0.857664	0.722074	0.886587	NA	NA	NA	0.618166	0.460439	0.931662	NA	NA	NA
RP4-539M6.19	0.857738	0.823444	0.758068	NA	NA	NA	0.857738	0.823444	0.758068	NA	NA	NA
NPNT	0.85779	0.69525	0.989349	NA	NA	NA	0.903787	0.766628	0.982025	NA	NA	NA
SQLE	0.857828	0.907856	0.75685	NA	NA	NA	0.759512	0.691288	0.671206	NA	NA	NA
VRTN	0.857873	0.890024	0.705052	NA	NA	NA	0.857873	0.890024	0.705052	NA	NA	NA
MAP10	0.857997	0.920907	0.684105	NA	NA	NA	0.790241	0.594542	0.777601	NA	NA	NA
DHX29	0.85801	0.881676	0.680336	NA	NA	NA	0.85801	0.881676	0.680336	NA	NA	NA
ARNTL2	0.858036	0.686033	0.897822	0.833525	0.968899	0.765369	0.849061	0.67485	0.885393	0.833525	0.968899	0.765369
ANKRD10	0.858055	0.787752	0.718402	NA	NA	NA	0.696025	0.95232	0.561321	NA	NA	NA
EPN1	0.858127	0.860144	0.692655	NA	NA	NA	0.68105	0.484464	0.51032	NA	NA	NA
C6orf165	0.858238	0.685562	0.979882	NA	NA	NA	0.562693	0.404601	0.834521	NA	NA	NA
C6ORF165	0.858238	0.685562	0.979882	NA	NA	NA	0.562693	0.404601	0.834521	NA	NA	NA
CTSF	0.858254	0.750313	0.927408	NA	NA	NA	0.858254	0.750313	0.927408	NA	NA	NA
ANKFY1	0.858312	0.727841	0.765524	NA	NA	NA	0.659943	0.88274	0.472624	NA	NA	NA
CHP2	0.858327	0.731321	0.958686	NA	NA	NA	0.858327	0.731321	0.958686	NA	NA	NA
TEX36	0.858467	0.75885	0.830628	NA	NA	NA	0.662489	0.547763	0.526453	NA	NA	NA
IL22RA1	0.858505	0.874986	0.758194	NA	NA	NA	1	0.861309	0.969466	NA	NA	NA
NOM1	0.858533	0.871691	0.670916	NA	NA	NA	0.836355	0.982191	0.644802	NA	NA	NA
OPRL1	0.858547	0.741771	0.877281	NA	NA	NA	0.858547	0.741771	0.877281	NA	NA	NA
FAM131B	0.858592	0.764538	1	NA	NA	NA	0.858592	0.764538	1	NA	NA	NA
TRAM1	0.858718	0.768028	1	NA	NA	NA	0.858718	0.768028	1	NA	NA	NA
SPATA13	0.858785	0.866032	0.674948	NA	NA	NA	0.885116	0.738977	0.713823	NA	NA	NA
SYN3	0.859039	0.843553	0.695484	NA	NA	NA	0.4476	0.294716	0.794191	NA	NA	NA
HBB	0.859298	0.871642	0.744099	NA	NA	NA	0.859298	0.871642	0.744099	NA	NA	NA
XRN2	0.859372	0.701442	0.880862	NA	NA	NA	1	0.991455	0.897544	NA	NA	NA
PALD1	0.859378	0.761878	0.737658	NA	NA	NA	0.225425	0.146583	0.473805	NA	NA	NA
NVL	0.859457	0.740912	0.895793	NA	NA	NA	0.771707	0.724488	0.605151	NA	NA	NA
PRR14L	0.859586	0.969624	0.666794	NA	NA	NA	0.687756	0.903489	0.477486	NA	NA	NA
NDUFS1	0.859608	0.916362	0.741806	NA	NA	NA	0.46128	0.735022	0.313017	NA	NA	NA
KDM5B	0.859689	0.74959	0.986696	NA	NA	NA	0.780739	0.623346	0.913009	NA	NA	NA
MYH7B	0.859758	0.697993	0.66972	NA	NA	NA	0.831555	0.78713	0.638585	NA	NA	NA
PDE12	0.859807	0.847432	0.731588	NA	NA	NA	0.646847	0.502238	0.865928	NA	NA	NA
CLK1	0.859826	0.952093	0.740363	NA	NA	NA	0.632009	0.673282	0.478759	NA	NA	NA
DNAH6	0.859826	0.803831	0.672211	1	0.915568	1	0.549415	0.980638	0.353651	1	0.915568	1
AC005082.1	0.859914	0.733989	0.943467	NA	NA	NA	0.723468	0.606602	0.80417	NA	NA	NA
ABCB1	0.860011	0.750185	0.865085	NA	NA	NA	1	0.951577	0.814302	NA	NA	NA
SLC9A3R1	0.860062	0.732692	0.915186	NA	NA	NA	0.839319	0.70691	0.955112	NA	NA	NA
ATG4C	0.860166	0.857973	0.69541	1	0.951677	1	0.860166	0.857973	0.69541	1	0.951677	1
ZC2HC1C	0.860402	0.75848	0.710774	NA	NA	NA	0.860402	0.75848	0.710774	NA	NA	NA
FRK	0.860522	0.759897	0.938501	NA	NA	NA	1	0.79036	0.893879	NA	NA	NA
BUB1B	0.860649	0.733964	0.94315	NA	NA	NA	0.860649	0.733964	0.94315	NA	NA	NA
BICC1	0.860657	0.688977	0.99087	NA	NA	NA	1	0.909405	0.992463	NA	NA	NA
PCDHA9	0.860738	0.665334	0.816041	NA	NA	NA	1	0.921651	0.863161	NA	NA	NA
POU2F2	0.86074	0.922165	0.712721	NA	NA	NA	0.86074	0.922165	0.712721	NA	NA	NA
TUBG2	0.860847	0.995592	0.74463	NA	NA	NA	0.860847	0.995592	0.74463	NA	NA	NA
PER2	0.860863	0.704252	0.803238	NA	NA	NA	0.697667	0.632686	0.504547	NA	NA	NA
FTSJ3	0.860919	0.696368	0.783216	NA	NA	NA	0.860919	0.696368	0.783216	NA	NA	NA
AIFM3	0.860943	0.977199	0.69967	NA	NA	NA	0.823654	0.834652	0.672023	NA	NA	NA
IQCH	0.860995	0.694304	0.685407	NA	NA	NA	0.709591	0.511969	0.707245	NA	NA	NA
SERTAD2	0.861012	0.894382	0.744377	NA	NA	NA	NA	NA	NA	NA	NA	NA
INTS1	0.861045	0.758087	0.664702	1	0.929013	1	0.722525	0.548668	0.512599	1	0.929013	1
APBB1	0.861048	0.86819	0.697307	NA	NA	NA	0.617583	0.930313	0.437715	NA	NA	NA
DBI	0.861142	0.892804	0.746196	NA	NA	NA	0.819319	0.877442	0.697887	NA	NA	NA
OR11G2	0.861164	0.744321	0.956492	NA	NA	NA	0.874188	0.749498	0.990214	NA	NA	NA
IGSF8	0.861192	0.711031	0.821895	NA	NA	NA	0.861192	0.711031	0.821895	NA	NA	NA
JPH2	0.861322	0.734294	0.898864	NA	NA	NA	1	0.961174	0.941985	NA	NA	NA
MFNG	0.861414	0.763608	0.915529	NA	NA	NA	0.776861	0.678714	0.816111	NA	NA	NA
CDH12	0.861433	0.699309	0.80712	NA	NA	NA	0.832273	0.664338	0.843989	NA	NA	NA
CLDN19	0.861619	0.734958	0.957767	NA	NA	NA	1	0.830242	0.909351	NA	NA	NA
UBR1	0.861635	0.670015	0.688102	NA	NA	NA	0.898241	0.725326	0.98668	NA	NA	NA
SFTA3	0.86168	0.820339	0.763545	NA	NA	NA	NA	NA	NA	NA	NA	NA
OR51A4	0.861832	0.704369	0.90684	NA	NA	NA	0.713071	0.558881	0.866249	NA	NA	NA
SYNPO2L	0.861861	0.742859	0.779723	NA	NA	NA	0.486458	0.3363	0.466559	NA	NA	NA
CLCN3	0.861863	0.765795	0.727414	NA	NA	NA	0.861863	0.765795	0.727414	NA	NA	NA
METTL23	0.861876	0.809753	0.74844	NA	NA	NA	0.0780824	0.0554362	0.085349	NA	NA	NA
ATG2A	0.862083	0.697327	0.672546	NA	NA	NA	0.374352	0.229937	0.784325	NA	NA	NA
MAPK8IP1	0.862095	0.755269	0.878358	NA	NA	NA	1	0.920058	0.941312	NA	NA	NA
FLRT3	0.862157	0.683517	0.923633	NA	NA	NA	0.676347	0.543052	0.622882	NA	NA	NA
PGK2	0.862304	0.766076	0.994803	NA	NA	NA	0.862304	0.766076	0.994803	NA	NA	NA
SYNJ1	0.862348	0.715244	0.990536	NA	NA	NA	0.879974	0.745296	0.982611	NA	NA	NA
TSEN2	0.86241	0.690026	0.711214	0.0700131	0.0657748	0.06902	0.749716	0.777297	0.568588	0.0700131	0.0657748	0.06902
GSTM5	0.862413	0.767611	0.950078	NA	NA	NA	0.666298	0.554069	0.666282	NA	NA	NA
GLE1	0.862482	0.895539	0.726285	NA	NA	NA	0.857694	0.982354	0.724411	NA	NA	NA
CYP2F1	0.862499	0.757153	0.970615	NA	NA	NA	1	0.803682	0.927497	NA	NA	NA
GK2	0.862523	0.785635	0.741688	NA	NA	NA	0.804654	0.657429	0.837849	NA	NA	NA
OXSR1	0.86256	0.882616	0.74719	NA	NA	NA	0.86256	0.882616	0.74719	NA	NA	NA
CSTF2T	0.862617	0.762312	1	NA	NA	NA	1	0.946562	1	NA	NA	NA
MFSD9	0.8627	0.748111	0.936919	NA	NA	NA	0.663085	0.505969	0.640388	NA	NA	NA
EFCAB3	0.8628	0.966064	0.748054	0.696253	0.624187	0.732808	0.574467	0.585196	0.413458	0.205929	0.209809	0.196954
C19orf44	0.862832	0.743661	0.930726	NA	NA	NA	0.868563	0.753174	0.918848	NA	NA	NA
ATP13A5	0.862981	0.867263	0.680975	0.747532	0.661686	0.803657	0.652796	0.459184	0.728925	NA	NA	NA
FLT4	0.863254	0.691496	0.943525	NA	NA	NA	0.826754	0.872789	0.66303	NA	NA	NA
OR4E2	0.863325	0.803563	0.758552	NA	NA	NA	0.830903	0.821912	0.715158	NA	NA	NA
TPD52L1	0.863589	0.768382	1	NA	NA	NA	0.863589	0.768382	1	NA	NA	NA
RBM11	0.863638	0.718519	0.967168	NA	NA	NA	1	0.968313	0.894104	NA	NA	NA
TLL2	0.863791	0.698163	0.974082	NA	NA	NA	0.906189	0.768103	0.984095	NA	NA	NA
NCR3	0.863841	0.920643	0.709453	NA	NA	NA	0.844299	0.690016	0.765628	NA	NA	NA
KCNK4	0.863844	0.741352	0.942015	NA	NA	NA	0.791417	0.662846	0.914356	NA	NA	NA
URGCP-MRPS24	0.863928	0.787019	0.721417	NA	NA	NA	0.748055	0.645736	0.604926	NA	NA	NA
ASXL1	0.864087	0.686165	0.674553	NA	NA	NA	0.859674	0.759979	0.669349	NA	NA	NA
C17orf53	0.864108	0.954137	0.696647	NA	NA	NA	0.609233	0.968586	0.419016	NA	NA	NA
TMEM183A	0.864236	0.944608	0.706342	NA	NA	NA	0.815479	0.807537	0.660858	NA	NA	NA
LMNB1	0.864457	0.959215	0.730358	NA	NA	NA	0.797995	0.669492	0.709626	NA	NA	NA
TNXB	0.86449	0.699348	0.657849	NA	NA	NA	1	0.858954	0.944298	NA	NA	NA
XXbac-BPG32J3.20	0.864758	0.89377	0.748636	NA	NA	NA	0.864758	0.89377	0.748636	NA	NA	NA
IFNA17	0.86484	0.73784	0.806963	NA	NA	NA	0.72414	0.680876	0.68895	NA	NA	NA
BCCIP	0.864852	0.749704	0.899272	NA	NA	NA	0.864852	0.749704	0.899272	NA	NA	NA
CACNA2D1	0.864882	0.930484	0.73605	NA	NA	NA	0.66486	0.528361	0.518463	NA	NA	NA
PDXDC1	0.865002	0.687055	0.757188	NA	NA	NA	0.239374	0.153971	0.413848	NA	NA	NA
SYT6	0.865038	0.723008	0.716079	NA	NA	NA	0.70502	0.869902	0.549491	NA	NA	NA
PGLYRP4	0.865183	0.849796	0.730388	NA	NA	NA	0.865183	0.849796	0.730388	NA	NA	NA
MAP7	0.865194	0.942159	0.760338	NA	NA	NA	0.857012	0.749907	0.876807	NA	NA	NA
RALGDS	0.86549	0.949912	0.683657	NA	NA	NA	0.819604	0.878646	0.63005	NA	NA	NA
NFE2L3	0.865563	0.692765	0.942725	1	0.834061	0.8566	0.822253	0.652852	0.847831	NA	NA	NA
TAF1B	0.865619	0.744681	0.90722	NA	NA	NA	0.90229	0.914586	0.756737	NA	NA	NA
ADRA1D	0.865652	0.918034	0.736786	NA	NA	NA	0.865652	0.918034	0.736786	NA	NA	NA
LY6G5B	0.865691	0.724879	0.83726	NA	NA	NA	NA	NA	NA	NA	NA	NA
HIPK3	0.86574	0.742437	0.917706	NA	NA	NA	1	0.855666	0.785832	NA	NA	NA
ZIC5	0.865747	1	0.748768	NA	NA	NA	0.865747	1	0.748768	NA	NA	NA
IFNL3	0.865908	0.761663	0.768196	NA	NA	NA	0.304395	0.199777	0.514487	NA	NA	NA
DPT	0.865921	0.709613	0.822915	0.626427	0.702609	0.492584	1	0.816249	0.817207	0.626427	0.702609	0.492584
LENG1	0.865948	0.708842	0.791179	NA	NA	NA	0.865948	0.708842	0.791179	NA	NA	NA
SLC38A9	0.866085	0.969032	0.697348	NA	NA	NA	0.83411	0.917203	0.661679	NA	NA	NA
MS4A6A	0.866144	0.840598	0.724063	0.484668	0.359716	0.593777	0.547764	0.416318	0.581267	0.460241	0.342967	0.56175
TPPP2	0.866256	0.721691	0.820755	0.648836	0.552685	0.689555	1	0.817181	0.818372	0.648836	0.552685	0.689555
SEC14L6	0.866295	0.946963	0.752795	NA	NA	NA	0.821162	0.827937	0.715447	NA	NA	NA
ANKRD36	0.866356	0.894875	0.740998	0.559379	0.442335	0.655483	0.710983	0.989242	0.506814	0.559379	0.442335	0.655483
SERPINB13	0.866381	0.713152	0.820682	NA	NA	NA	1	0.823025	0.790195	NA	NA	NA
GORASP2	0.866544	0.718687	0.846032	NA	NA	NA	1	0.91491	0.816449	NA	NA	NA
NAAA	0.866688	0.714338	0.973644	NA	NA	NA	1	0.851224	0.965075	NA	NA	NA
TRABD	0.86676	0.930752	0.752022	NA	NA	NA	0.86676	0.930752	0.752022	NA	NA	NA
CNOT6L	0.866825	0.746362	0.887041	NA	NA	NA	0.854809	0.737044	0.840136	NA	NA	NA
PMEL	0.866908	0.69855	0.76497	NA	NA	NA	0.728314	0.765108	0.535301	NA	NA	NA
GHR	0.867005	0.759028	0.969661	NA	NA	NA	0.643238	0.457062	0.708665	NA	NA	NA
CAMSAP1	0.867043	0.684482	0.68622	NA	NA	NA	0.679983	0.739425	0.480955	NA	NA	NA
PALLD	0.86706	0.690377	0.783676	NA	NA	NA	1	0.856551	0.922213	NA	NA	NA
NRCAM	0.867123	0.795021	0.71692	NA	NA	NA	0.581329	0.824966	0.393565	NA	NA	NA
IL18RAP	0.867177	0.727858	0.826673	NA	NA	NA	1	0.940982	1	NA	NA	NA
FBN3	0.867187	0.663234	0.903959	0.590179	0.755979	0.459104	0.849515	0.646399	0.751406	0.590179	0.755979	0.459104
COL21A1	0.867217	0.677083	0.826055	NA	NA	NA	0.797844	0.589034	0.852108	NA	NA	NA
LPIN1	0.867221	0.834326	0.698735	NA	NA	NA	0.881272	0.942166	0.723092	NA	NA	NA
OR8B12	0.867358	0.71127	0.900544	NA	NA	NA	1	0.927626	0.97969	NA	NA	NA
MAG	0.867411	0.746741	0.977815	NA	NA	NA	0.867411	0.746741	0.977815	NA	NA	NA
POR	0.867432	0.826093	0.700468	NA	NA	NA	1	0.819228	0.825563	NA	NA	NA
PCDHA13	0.867434	0.766191	0.692411	NA	NA	NA	0.749743	0.563887	0.589199	NA	NA	NA
TMEM251	0.867434	0.752375	0.761313	NA	NA	NA	0.867434	0.752375	0.761313	NA	NA	NA
TNFAIP3	0.867581	0.746659	0.760618	NA	NA	NA	0.820495	0.682256	0.745316	NA	NA	NA
CEL	0.867851	0.771351	0.745189	NA	NA	NA	0.867851	0.771351	0.745189	NA	NA	NA
GJA5	0.867853	0.936977	0.753969	NA	NA	NA	0.867853	0.936977	0.753969	NA	NA	NA
QSOX1	0.868026	0.698895	0.884176	NA	NA	NA	0.814647	0.693378	0.640241	NA	NA	NA
ZNF549	0.868316	0.722865	0.927193	NA	NA	NA	0.457209	0.328296	0.41362	NA	NA	NA
TRBV5-5	0.868423	0.723218	0.990289	NA	NA	NA	0.706627	0.52589	0.952049	NA	NA	NA
PIK3R3	0.868484	0.724309	0.861298	NA	NA	NA	0.868484	0.724309	0.861298	NA	NA	NA
CSF1R	0.86856	0.702564	0.937539	NA	NA	NA	1	0.884267	0.79996	NA	NA	NA
KATNAL1	0.868609	0.757938	0.990694	NA	NA	NA	0.868609	0.757938	0.990694	NA	NA	NA
ABCC9	0.868712	0.886212	0.702781	NA	NA	NA	0.803984	0.627634	0.953229	NA	NA	NA
ADAMTSL3	0.868766	0.708101	0.680152	NA	NA	NA	0.81213	0.745003	0.608557	NA	NA	NA
PPP1R12A	0.868785	0.903508	0.741279	NA	NA	NA	0.507688	0.667526	0.350557	NA	NA	NA
WNK1	0.868798	0.722507	0.932251	NA	NA	NA	0.868147	0.684574	0.780268	NA	NA	NA
NOS2	0.868974	0.708699	0.955314	NA	NA	NA	0.901422	0.759871	0.945141	NA	NA	NA
SIK1	0.869145	0.70955	0.975881	NA	NA	NA	0.835863	0.669596	0.903719	NA	NA	NA
TSPAN15	0.869157	0.978369	0.74301	NA	NA	NA	0.866692	0.869804	0.744622	NA	NA	NA
COL16A1	0.869195	0.701259	0.987497	0.524187	0.541577	0.400088	0.627514	0.460893	0.498622	NA	NA	NA
PRKCZ	0.869215	0.75408	0.864487	NA	NA	NA	0.869215	0.75408	0.864487	NA	NA	NA
GRIP1	0.869349	0.690316	0.962698	NA	NA	NA	0.884204	0.714227	0.955523	NA	NA	NA
GLTPD1	0.869573	0.749373	0.851974	NA	NA	NA	0.869573	0.749373	0.851974	NA	NA	NA
EXOC3	0.869606	0.887133	0.718468	NA	NA	NA	0.583785	0.411058	0.785416	NA	NA	NA
FAM73B	0.869685	0.699977	0.943355	NA	NA	NA	0.518521	0.363036	0.720058	NA	NA	NA
GLP1R	0.869721	0.735461	0.699891	NA	NA	NA	0.498151	0.332501	0.579908	NA	NA	NA
CNPPD1	0.869772	0.845869	0.757128	NA	NA	NA	0.842175	0.934403	0.725842	NA	NA	NA
MYOT	0.869801	0.904286	0.720477	NA	NA	NA	0.859167	0.727949	0.717738	NA	NA	NA
CCDC80	0.869805	0.770417	0.755518	NA	NA	NA	0.302935	0.196731	0.631713	NA	NA	NA
ALDH3B2	0.869988	0.75307	0.681846	0.32206	0.231805	0.473899	0.864228	0.801938	0.674506	0.32206	0.231805	0.473899
DSG4	0.870006	1	0.695953	NA	NA	NA	0.829066	0.653382	0.865975	NA	NA	NA
RP11-169F17.1	0.870022	0.721197	0.953968	NA	NA	NA	0.870022	0.721197	0.953968	NA	NA	NA
ITGA1	0.870025	0.789935	0.736444	NA	NA	NA	0.76518	0.87796	0.584381	NA	NA	NA
ZNF615	0.870156	0.840737	0.698125	NA	NA	NA	0.366165	0.916908	0.240902	NA	NA	NA
KNG1	0.870179	0.71316	0.868926	NA	NA	NA	0.742071	0.996892	0.60727	NA	NA	NA
PLEKHA7	0.870285	0.737432	0.827089	NA	NA	NA	0.413897	0.301588	0.603436	NA	NA	NA
BPI	0.870371	0.732381	0.962297	NA	NA	NA	0.193219	0.127797	0.457474	NA	NA	NA
ZNF287	0.870507	0.712601	0.964232	NA	NA	NA	0.617646	0.46654	0.954305	NA	NA	NA
FIGNL1	0.870648	0.814569	0.743691	NA	NA	NA	0.706054	0.652496	0.519054	NA	NA	NA
ZNF235	0.870784	0.796007	0.700055	NA	NA	NA	0.860252	0.846109	0.687163	NA	NA	NA
AMBN	0.870819	0.965249	0.721838	NA	NA	NA	0.856302	0.909492	0.703358	NA	NA	NA
LRRC59	0.870897	0.873353	0.721792	NA	NA	NA	0.760588	0.937308	0.594444	NA	NA	NA
LCT	0.870931	0.961954	0.714541	NA	NA	NA	0.870931	0.961954	0.714541	NA	NA	NA
LRCH3	0.871258	0.740682	0.853012	NA	NA	NA	1	0.815969	0.970873	NA	NA	NA
OR4D10	0.871311	0.712207	0.856971	NA	NA	NA	1	0.933718	0.854977	NA	NA	NA
FERMT3	0.871327	0.723962	0.816116	NA	NA	NA	1	0.908958	0.893466	NA	NA	NA
VASH1	0.871445	0.712182	0.7928	NA	NA	NA	0.827743	0.70647	0.67517	NA	NA	NA
ANKRD28	0.871491	0.735691	0.960435	NA	NA	NA	0.858389	0.766041	0.968872	NA	NA	NA
PTPN14	0.871514	0.691334	0.866409	NA	NA	NA	1	0.986684	0.916696	NA	NA	NA
YWHAB	0.871527	0.765379	1	NA	NA	NA	0.871527	0.765379	1	NA	NA	NA
FHOD3	0.871585	0.761071	0.685433	NA	NA	NA	0.462371	0.83838	0.287698	NA	NA	NA
GLIPR1L1	0.871623	0.756961	0.739675	NA	NA	NA	0.871623	0.756961	0.739675	NA	NA	NA
RP11-386G21.2	0.871679	0.76787	1	NA	NA	NA	0.871679	0.76787	1	NA	NA	NA
DMBT1	0.871731	0.713061	0.683401	NA	NA	NA	0.823589	0.811921	0.61469	NA	NA	NA
GLIS1	0.871769	0.714066	0.749634	NA	NA	NA	0.44438	0.885756	0.299655	NA	NA	NA
C21orf58	0.871835	0.768776	0.95856	NA	NA	NA	0.871835	0.768776	0.95856	NA	NA	NA
APC2	0.872184	0.906364	0.700771	NA	NA	NA	0.699557	0.911477	0.50956	NA	NA	NA
MROH7-TTC4	0.872257	0.693075	0.726654	NA	NA	NA	0.6236	0.919805	0.423189	NA	NA	NA
FOS	0.872372	0.821638	0.749872	NA	NA	NA	0.671311	0.534682	0.76903	NA	NA	NA
GGA2	0.8724	0.742025	0.935528	NA	NA	NA	0.756176	0.643487	0.817715	NA	NA	NA
HYDIN	0.872531	0.840949	0.690408	0.210535	0.148498	0.256128	0.505498	0.922302	0.335542	0.210535	0.148498	0.256128
GTPBP4	0.872557	0.892845	0.726253	NA	NA	NA	0.895086	0.899692	0.76152	NA	NA	NA
RHOBTB2	0.872608	0.923471	0.726718	NA	NA	NA	0.872608	0.923471	0.726718	NA	NA	NA
DCAF17	0.872614	0.69518	0.781545	NA	NA	NA	0.892098	0.724256	0.762327	NA	NA	NA
NCOA2	0.872674	0.839112	0.694395	NA	NA	NA	0.872674	0.839112	0.694395	NA	NA	NA
AKAP8L	0.87273	0.765336	0.857114	NA	NA	NA	0.87273	0.765336	0.857114	NA	NA	NA
IL1F10	0.872739	0.762126	0.846806	NA	NA	NA	0.872739	0.762126	0.846806	NA	NA	NA
URB2	0.87283	0.696559	0.785078	NA	NA	NA	0.804344	0.601316	0.972576	NA	NA	NA
ZNF804A	0.872882	0.899234	0.708304	NA	NA	NA	0.724645	0.873211	0.525532	NA	NA	NA
KIFAP3	0.872938	0.720546	0.842291	NA	NA	NA	1	0.955669	0.838866	NA	NA	NA
TDP2	0.872986	0.696272	0.907103	NA	NA	NA	0.872986	0.696272	0.907103	NA	NA	NA
USP28	0.873092	0.692698	0.897367	NA	NA	NA	0.890831	0.718989	0.891411	NA	NA	NA
ACTR5	0.873193	0.808331	0.752429	NA	NA	NA	0.595444	0.464206	0.705873	NA	NA	NA
POU5F1B	0.873197	0.73699	0.919745	NA	NA	NA	0.873197	0.73699	0.919745	NA	NA	NA
CRB1	0.873275	0.971592	0.69436	NA	NA	NA	0.873275	0.971592	0.69436	NA	NA	NA
NUP205	0.873327	0.92559	0.694293	NA	NA	NA	0.541854	0.365145	0.571409	NA	NA	NA
MTRR	0.873329	0.777546	0.696579	NA	NA	NA	0.815651	0.725423	0.636457	NA	NA	NA
RANBP2	0.873565	0.973065	0.719591	NA	NA	NA	0.288131	0.169952	0.320316	NA	NA	NA
RNF150	0.874066	0.719416	0.956783	NA	NA	NA	0.738752	0.548428	0.960723	NA	NA	NA
MGAT4B	0.874125	0.745177	0.97243	NA	NA	NA	0.807314	0.672819	0.890709	NA	NA	NA
DYDC2	0.874131	0.740156	0.838815	NA	NA	NA	0.675628	0.548898	0.624985	NA	NA	NA
INPP5D	0.874248	0.915509	0.720569	NA	NA	NA	0.642294	0.474796	0.689652	NA	NA	NA
CLK2	0.874267	0.738028	0.740096	NA	NA	NA	0.874267	0.738028	0.740096	NA	NA	NA
MEF2B	0.874399	1	0.761231	NA	NA	NA	0.640344	0.569141	0.626227	NA	NA	NA
C16orf59	0.874588	0.707198	0.906815	NA	NA	NA	0.72328	0.558847	0.678213	NA	NA	NA
INSM2	0.874595	0.746237	0.9653	NA	NA	NA	0.86113	0.73263	0.94553	NA	NA	NA
HELB	0.8747	0.711163	0.743317	NA	NA	NA	0.880467	0.777008	0.721694	NA	NA	NA
OR7A5	0.874778	0.902414	0.743152	0.522969	0.505002	0.397949	0.561067	0.936377	0.414078	0.522969	0.505002	0.397949
AP3B2	0.874913	0.885947	0.728063	NA	NA	NA	0.874913	0.885947	0.728063	NA	NA	NA
CCDC67	0.874913	0.955068	0.766784	0.190726	0.146215	0.379745	0.395426	0.255298	0.738906	0.190726	0.146215	0.379745
GPR141	0.874937	0.752094	0.863688	NA	NA	NA	0.874937	0.752094	0.863688	NA	NA	NA
CHCHD10	0.875044	0.878066	0.743318	NA	NA	NA	0.769427	0.64388	0.895025	NA	NA	NA
FLG2	0.875187	0.681267	0.891153	NA	NA	NA	1	0.795162	0.802469	NA	NA	NA
DYNC1LI2	0.875318	0.962483	0.735919	0.71658	0.582118	0.763545	0.875318	0.962483	0.735919	0.71658	0.582118	0.763545
SDCCAG3	0.875498	0.730343	0.73494	NA	NA	NA	0.879225	0.743741	0.75695	NA	NA	NA
DOPEY2	0.875593	0.688386	0.958718	NA	NA	NA	0.615211	0.415083	0.703922	NA	NA	NA
NDUFA9	0.875615	0.736571	0.919716	NA	NA	NA	1	0.844612	0.899038	NA	NA	NA
ZSCAN5D	0.875663	0.724209	0.836889	NA	NA	NA	0.541825	0.38464	0.796223	NA	NA	NA
IGHV3-66	0.875764	0.989267	0.763564	NA	NA	NA	0.875764	0.989267	0.763564	NA	NA	NA
MYH15	0.875856	0.950473	0.705459	0.160741	0.154363	0.207784	0.888676	0.917799	0.748617	NA	NA	NA
LCORL	0.875893	0.733902	0.919282	NA	NA	NA	0.7989	0.989924	0.700541	NA	NA	NA
CTD-2368P22.1	0.875975	0.767232	0.973649	NA	NA	NA	1	0.846443	0.96738	NA	NA	NA
LRRFIP1	0.876026	0.963719	0.713595	NA	NA	NA	0.693239	0.848001	0.529936	NA	NA	NA
MYRF	0.876037	0.700539	0.839095	NA	NA	NA	1	0.849346	0.992277	NA	NA	NA
FBXW12	0.876041	0.941218	0.744191	NA	NA	NA	0.842381	0.949132	0.705502	NA	NA	NA
OR1B1	0.876059	0.764053	0.992567	NA	NA	NA	0.762387	0.614085	0.905936	NA	NA	NA
ALG6	0.876101	0.724292	0.971467	NA	NA	NA	1	0.917166	0.895298	NA	NA	NA
ABHD16B	0.876108	0.735033	0.795961	NA	NA	NA	0.876108	0.735033	0.795961	NA	NA	NA
CEACAM18	0.876334	0.728156	0.902916	NA	NA	NA	0.73821	0.546594	0.645264	NA	NA	NA
CD80	0.876674	0.730353	0.799232	NA	NA	NA	0.701361	0.669892	0.563792	NA	NA	NA
HVCN1	0.87669	0.766504	1	NA	NA	NA	1	0.993389	1	NA	NA	NA
PLA2G4C	0.87685	0.895275	0.742247	NA	NA	NA	0.812591	0.940426	0.638947	NA	NA	NA
STK33	0.876978	0.832626	0.700965	0.349567	0.408871	0.254222	0.851816	0.989722	0.676396	NA	NA	NA
RHPN1	0.877007	0.719122	0.743115	NA	NA	NA	0.804342	0.628107	0.736522	NA	NA	NA
LTBP4	0.877228	0.707891	0.980006	NA	NA	NA	0.810169	0.624829	0.969453	NA	NA	NA
MROH5	0.877258	0.870816	0.69205	0.224922	0.209851	0.211502	0.330664	0.750213	0.20129	0.224922	0.209851	0.211502
VSIG8	0.877394	0.754318	0.826398	NA	NA	NA	0.585088	0.597332	0.477526	NA	NA	NA
ALDH8A1	0.877578	0.904823	0.751066	NA	NA	NA	0.469499	0.3455	0.550762	NA	NA	NA
CCDC132	0.877744	0.733067	0.901313	NA	NA	NA	0.877744	0.733067	0.901313	NA	NA	NA
SLC35A3	0.877753	0.724265	0.877328	NA	NA	NA	1	0.913329	1	NA	NA	NA
CTBP2	0.87777	0.823882	0.696697	NA	NA	NA	0.862595	0.896304	0.677414	NA	NA	NA
WDR60	0.877806	0.715794	0.795579	NA	NA	NA	0.660706	0.469756	0.891121	NA	NA	NA
HPS6	0.87813	0.941445	0.742782	NA	NA	NA	0.841946	0.721709	0.743925	NA	NA	NA
LBH	0.878131	0.754384	0.99301	NA	NA	NA	0.804053	0.691785	1	NA	NA	NA
GRHPR	0.87819	0.909651	0.700967	NA	NA	NA	0.87819	0.909651	0.700967	NA	NA	NA
CCL25	0.878415	0.765907	0.882648	NA	NA	NA	0.696896	0.688103	0.611241	NA	NA	NA
MLIP	0.878506	0.694351	0.718688	1	0.827699	0.772697	0.889142	0.859609	0.713034	1	0.827699	0.772697
RP11-307N16.6	0.878545	0.962686	0.704837	NA	NA	NA	0.892329	0.882671	0.725704	NA	NA	NA
AARS	0.878621	0.722694	0.731676	NA	NA	NA	0.817218	0.641117	0.913671	NA	NA	NA
GRB10	0.878656	0.705859	0.902697	NA	NA	NA	0.840409	0.660671	0.857552	NA	NA	NA
MYO18A	0.878799	0.878356	0.701457	NA	NA	NA	0.87855	0.961339	0.701672	NA	NA	NA
RTL1	0.878911	0.708248	0.931963	NA	NA	NA	0.598745	0.734494	0.458455	NA	NA	NA
SGOL1	0.878918	0.74729	0.805138	NA	NA	NA	0.880094	0.757091	0.758647	NA	NA	NA
MBTD1	0.878997	0.750338	0.942568	NA	NA	NA	0.878997	0.750338	0.942568	NA	NA	NA
CCDC166	0.879162	0.749364	0.980142	NA	NA	NA	0.750883	0.620109	1	NA	NA	NA
LRP4	0.879189	0.694621	0.852484	NA	NA	NA	0.917074	0.759686	0.779624	NA	NA	NA
SLC28A3	0.879338	0.738623	0.98261	NA	NA	NA	0.887243	0.753264	0.972281	NA	NA	NA
AL626787.1	0.879419	0.832781	0.745196	NA	NA	NA	0.879419	0.832781	0.745196	NA	NA	NA
ZNF177	0.879601	0.911571	0.737531	NA	NA	NA	1	0.865504	0.938782	NA	NA	NA
B4GALNT1	0.879608	0.719023	0.75751	NA	NA	NA	0.877544	0.749524	0.720899	NA	NA	NA
RTKN2	0.879609	0.717896	0.739624	0.451212	0.335759	0.395944	0.684846	0.656259	0.498068	0.451212	0.335759	0.395944
CYBA	0.879632	0.748052	0.985455	NA	NA	NA	0.871433	0.763648	0.901751	NA	NA	NA
SPP1	0.879754	0.716955	0.998401	NA	NA	NA	0.879754	0.716955	0.998401	NA	NA	NA
NEDD9	0.879922	0.742042	0.995427	NA	NA	NA	1	0.860654	0.998188	NA	NA	NA
GIMAP6	0.879997	0.80869	0.746151	NA	NA	NA	0.866216	0.865562	0.729025	NA	NA	NA
VPS4B	0.880013	0.765063	0.823284	NA	NA	NA	0.880013	0.765063	0.823284	NA	NA	NA
KRT33B	0.880072	0.752742	0.948017	NA	NA	NA	0.877849	0.752012	0.932866	NA	NA	NA
IL27RA	0.880225	0.738585	0.839702	NA	NA	NA	1	0.840128	1	NA	NA	NA
ISX	0.880301	0.766948	0.783306	NA	NA	NA	0.880301	0.766948	0.783306	NA	NA	NA
FGFR2	0.880323	0.97306	0.747327	NA	NA	NA	0.880323	0.97306	0.747327	NA	NA	NA
LRFN5	0.880334	0.748372	0.735573	NA	NA	NA	0.880334	0.748372	0.735573	NA	NA	NA
PLEKHG7	0.880418	0.78633	0.750174	0.0962588	0.084207	0.0992445	0.880418	0.78633	0.750174	0.0962588	0.084207	0.0992445
VSTM1	0.880495	0.995447	0.767934	NA	NA	NA	0.880495	0.995447	0.767934	NA	NA	NA
GAS6	0.880511	0.731955	0.730238	NA	NA	NA	0.64466	0.750025	0.473125	NA	NA	NA
TLR6	0.880515	0.992595	0.72439	NA	NA	NA	0.686725	0.502053	0.940324	NA	NA	NA
STK16	0.880524	0.85621	0.741374	NA	NA	NA	NA	NA	NA	NA	NA	NA
FPGT-TNNI3K	0.880534	0.974928	0.705768	0.618502	0.565979	0.522712	0.868518	0.945724	0.69133	0.618502	0.565979	0.522712
TNNI3K	0.880534	0.974928	0.705768	0.618502	0.565979	0.522712	0.868518	0.945724	0.69133	0.618502	0.565979	0.522712
ZNF843	0.880683	0.751508	0.858724	NA	NA	NA	0.880683	0.751508	0.858724	NA	NA	NA
PARP1	0.880753	0.730765	0.893495	NA	NA	NA	1	0.892088	0.883193	NA	NA	NA
DNAJC15	0.880781	0.753113	0.770801	NA	NA	NA	0.880781	0.753113	0.770801	NA	NA	NA
AC018755.1	0.880933	0.763808	0.81633	NA	NA	NA	0.880933	0.763808	0.81633	NA	NA	NA
PCDH15	0.880937	0.876093	0.692523	0.25253	0.824693	0.167188	0.890174	0.952664	0.708417	0.25253	0.824693	0.167188
XPA	0.881117	0.762411	0.856346	NA	NA	NA	0.881117	0.762411	0.856346	NA	NA	NA
E2F7	0.881194	0.743816	0.85288	NA	NA	NA	0.751887	0.776637	0.566689	NA	NA	NA
KCNS1	0.881209	0.803341	0.76803	NA	NA	NA	0.881209	0.803341	0.76803	NA	NA	NA
AATF	0.881212	0.766502	0.734522	NA	NA	NA	0.881212	0.766502	0.734522	NA	NA	NA
RCN1	0.881222	0.769043	0.744911	NA	NA	NA	0.733807	0.583521	0.702498	NA	NA	NA
PRR25	0.881255	0.758007	0.958278	NA	NA	NA	0.586747	0.407174	0.894632	NA	NA	NA
STK11IP	0.881354	0.830429	0.758019	NA	NA	NA	0.762439	0.608035	0.949877	NA	NA	NA
DSC3	0.881553	0.826299	0.715933	NA	NA	NA	1	0.952632	0.918551	NA	NA	NA
BRD7	0.881598	0.74637	0.997143	NA	NA	NA	0.881598	0.74637	0.997143	NA	NA	NA
PHKB	0.881599	0.708553	0.999454	0.586201	0.64716	0.454434	1	0.814773	0.998971	0.586201	0.64716	0.454434
ZNF607	0.881725	0.851996	0.760283	NA	NA	NA	0.800496	0.932814	0.665871	NA	NA	NA
VPS37B	0.881775	0.716667	0.713354	NA	NA	NA	0.881775	0.716667	0.713354	NA	NA	NA
MYO7B	0.881864	0.958125	0.694181	NA	NA	NA	0.835077	0.82411	0.630539	NA	NA	NA
SIPA1L2	0.882115	0.70052	0.882391	NA	NA	NA	0.790628	0.604303	0.590243	NA	NA	NA
TEX15	0.882272	0.810923	0.695519	0.448962	0.539491	0.34225	0.627871	0.721341	0.419743	0.448962	0.539491	0.34225
PTAFR	0.882547	0.74549	0.911277	NA	NA	NA	0.882547	0.74549	0.911277	NA	NA	NA
PRODH2	0.882557	0.821911	0.745784	NA	NA	NA	0.662037	0.514613	0.476209	NA	NA	NA
EBLN1	0.882634	0.757683	0.772885	NA	NA	NA	0.875995	0.7617	0.752383	NA	NA	NA
RAB40B	0.882847	0.747775	0.912168	NA	NA	NA	0.603843	0.472501	0.74191	NA	NA	NA
RMND1	0.882931	0.713414	0.835037	NA	NA	NA	0.882931	0.713414	0.835037	NA	NA	NA
EVI2B	0.882933	0.878333	0.758475	NA	NA	NA	0.882933	0.878333	0.758475	NA	NA	NA
SEMA6A	0.883088	0.73865	0.720211	NA	NA	NA	0.826285	0.834754	0.656689	NA	NA	NA
FMO1	0.883141	0.783051	0.752835	NA	NA	NA	0.883141	0.783051	0.752835	NA	NA	NA
PEAR1	0.883148	0.782556	0.739728	NA	NA	NA	1	0.928477	0.883923	NA	NA	NA
BRPF3	0.883219	0.869911	0.75083	0.522123	0.500518	0.397535	0.748076	0.599554	0.928526	NA	NA	NA
GGA3	0.88331	0.745123	0.931572	NA	NA	NA	1	0.934655	0.872352	NA	NA	NA
KRT16	0.883384	0.718237	0.94675	NA	NA	NA	0.857899	1	0.716736	NA	NA	NA
TGFBR3	0.883427	1	0.742768	NA	NA	NA	0.595199	0.452506	0.859192	NA	NA	NA
CD1C	0.883482	0.757286	0.777489	NA	NA	NA	0.626628	0.449972	0.480863	NA	NA	NA
UBQLN3	0.883541	0.7307	0.732272	NA	NA	NA	0.60988	0.422515	0.515162	NA	NA	NA
VEPH1	0.883577	1	0.71195	0.103639	0.314875	0.0694751	0.903581	0.816069	0.744684	0.460898	0.426273	0.441101
WARS2	0.883625	0.76419	0.992077	NA	NA	NA	0.862997	0.741706	0.98451	NA	NA	NA
TMEM178B	0.883709	0.89871	0.767771	NA	NA	NA	0.883709	0.89871	0.767771	NA	NA	NA
SULT2B1	0.883712	0.940348	0.760113	NA	NA	NA	0.564592	0.428838	0.6365	NA	NA	NA
PDLIM3	0.883782	0.737675	0.956063	NA	NA	NA	1	0.901065	0.94185	NA	NA	NA
POLG	0.883986	0.70069	0.709533	NA	NA	NA	0.733336	0.600364	0.526542	NA	NA	NA
C1orf170	0.884027	0.755203	0.867224	NA	NA	NA	1	0.859583	0.865668	NA	NA	NA
KIAA1549	0.884119	0.942589	0.703466	NA	NA	NA	0.762703	0.765721	0.559862	NA	NA	NA
C11orf74	0.884209	0.748106	0.877255	NA	NA	NA	0.704137	0.53971	0.892148	NA	NA	NA
PDE2A	0.884598	0.742828	0.991938	NA	NA	NA	0.888929	0.741143	0.962862	NA	NA	NA
POTEF	0.884744	0.761103	0.95221	NA	NA	NA	0.870393	0.75583	0.924795	NA	NA	NA
JAG2	0.884985	0.754444	0.865555	NA	NA	NA	0.612211	0.460826	0.667858	NA	NA	NA
SRGAP1	0.885049	0.84642	0.7542	NA	NA	NA	0.560377	0.43007	0.627471	NA	NA	NA
ZACN	0.885082	0.727698	0.934984	NA	NA	NA	0.534082	0.347599	0.966553	NA	NA	NA
SLC38A1	0.885198	0.831911	0.756696	NA	NA	NA	0.885198	0.831911	0.756696	NA	NA	NA
KCNH8	0.88525	0.730594	0.72557	NA	NA	NA	0.658877	0.469986	0.681729	NA	NA	NA
ZNF174	0.885482	0.763323	0.867882	NA	NA	NA	NA	NA	NA	NA	NA	NA
IQGAP2	0.885513	0.73353	0.821688	NA	NA	NA	0.730299	0.547041	0.556566	NA	NA	NA
LRRC56	0.885692	0.736918	0.893132	NA	NA	NA	0.807242	0.985073	0.616195	NA	NA	NA
ALDH1L2	0.885924	0.90261	0.716243	0.560028	0.840287	0.426572	0.621462	0.428181	0.831115	0.560028	0.840287	0.426572
ECT2L	0.88599	0.846097	0.710827	0.813586	0.664447	0.895388	0.798981	0.885212	0.60013	0.813586	0.664447	0.895388
UNK	0.88601	0.767977	0.741165	NA	NA	NA	0.327359	0.34893	0.234298	NA	NA	NA
ZNF234	0.886104	0.72293	0.967191	0.806127	0.959216	0.673814	0.589364	0.415145	0.958213	0.806127	0.959216	0.673814
NEDD4	0.886366	0.730163	0.826303	NA	NA	NA	0.797706	0.608879	0.959667	NA	NA	NA
RBM27	0.886483	0.848039	0.740679	NA	NA	NA	0.80674	0.653306	0.685753	NA	NA	NA
SURF6	0.886497	0.848502	0.752792	NA	NA	NA	0.587488	0.441436	0.598048	NA	NA	NA
C12orf71	0.886586	0.896982	0.746971	NA	NA	NA	0.725796	0.926883	0.584172	NA	NA	NA
LILRB3	0.886734	1	0.760046	NA	NA	NA	0.678994	0.496142	0.784873	NA	NA	NA
HNRNPA1L2	0.886801	0.736893	0.75138	NA	NA	NA	0.730839	0.690809	0.570783	NA	NA	NA
CELSR1	0.886848	0.695154	0.946286	NA	NA	NA	0.84532	0.641671	0.764375	NA	NA	NA
PUS7L	0.886864	0.709642	0.943131	NA	NA	NA	0.485463	0.315064	0.835937	NA	NA	NA
MYOM3	0.88689	0.72129	0.988491	1	0.868492	0.937785	0.843443	0.677778	0.941559	NA	NA	NA
DDX31	0.887181	0.716189	0.756337	NA	NA	NA	0.88695	0.801235	0.72031	NA	NA	NA
EXOG	0.887183	0.812544	0.766764	1	0.984281	0.979653	0.874457	0.907634	0.752336	1	0.984281	0.979653
CSNK1A1L	0.887437	0.766034	0.948791	NA	NA	NA	0.887437	0.766034	0.948791	NA	NA	NA
TRIM27	0.887711	0.928093	0.748501	NA	NA	NA	1	0.891497	0.896609	NA	NA	NA
CADPS2	0.887758	0.732627	0.999242	NA	NA	NA	1	0.857207	0.997005	NA	NA	NA
TEX14	0.887779	0.735466	0.98121	1	0.870961	1	1	0.837867	0.949806	1	0.870961	1
ZNF646	0.887844	0.734973	0.886219	NA	NA	NA	0.800161	0.627349	0.850487	NA	NA	NA
IL17C	0.888052	0.810233	0.741193	NA	NA	NA	0.798051	0.709939	0.64187	NA	NA	NA
CYHR1	0.888147	0.747073	0.815921	NA	NA	NA	1	0.865172	0.80539	NA	NA	NA
TRPA1	0.888351	0.839721	0.724604	0.163136	0.129431	0.115979	0.874897	0.786963	0.707611	NA	NA	NA
PHF21B	0.888354	0.845334	0.74151	NA	NA	NA	0.737597	0.590228	0.693367	NA	NA	NA
SAMD15	0.888387	0.810424	0.747271	NA	NA	NA	0.888387	0.810424	0.747271	NA	NA	NA
NUP214	0.888458	0.761014	0.903566	NA	NA	NA	0.849572	0.92674	0.66022	NA	NA	NA
CHD3	0.888464	0.748216	0.950079	NA	NA	NA	1	0.883757	0.948008	NA	NA	NA
GPT	0.888586	0.838769	0.742379	NA	NA	NA	0.881507	0.781854	0.73348	NA	NA	NA
HSPA4	0.888599	0.756945	0.78534	NA	NA	NA	0.611858	0.939612	0.456042	NA	NA	NA
CDAN1	0.888624	0.750505	0.963163	NA	NA	NA	1	0.939224	0.998997	NA	NA	NA
PADI4	0.888737	0.756446	0.810182	NA	NA	NA	0.494431	0.336911	0.588478	NA	NA	NA
ZNF687	0.888814	0.760525	0.969274	NA	NA	NA	0.809473	0.682292	0.890394	NA	NA	NA
TOP3B	0.888888	0.748542	0.739867	0.649096	0.451108	0.664837	0.828336	0.929087	0.658462	0.649096	0.451108	0.664837
TMEM245	0.889006	0.750359	0.84603	NA	NA	NA	1	0.873664	0.899393	NA	NA	NA
OR7A17	0.889025	0.833631	0.755068	NA	NA	NA	0.860129	0.99106	0.720301	NA	NA	NA
IRAK2	0.889172	0.93997	0.735451	NA	NA	NA	0.731252	0.555989	0.568991	NA	NA	NA
C8B	0.889227	0.735328	0.768299	0.305792	0.235175	0.297293	0.326576	0.20641	0.266101	NA	NA	NA
TPH1	0.889279	0.761203	0.995039	NA	NA	NA	0.889279	0.761203	0.995039	NA	NA	NA
NANS	0.889468	0.72858	0.920816	NA	NA	NA	0.889468	0.72858	0.920816	NA	NA	NA
ZSWIM7	0.889575	0.733707	0.946768	1	0.98321	1	0.889575	0.733707	0.946768	1	0.98321	1
C21orf2	0.889591	0.712933	0.762983	NA	NA	NA	1	0.943139	0.856243	NA	NA	NA
C2orf80	0.889739	0.750319	0.778064	NA	NA	NA	0.472463	0.325522	0.817034	NA	NA	NA
MACC1	0.889785	0.735228	0.79532	NA	NA	NA	1	0.946057	0.851305	NA	NA	NA
HIST1H1D	0.889902	0.743353	0.977527	NA	NA	NA	0.86242	0.706906	0.972872	NA	NA	NA
KNOP1	0.89002	0.769788	0.735807	NA	NA	NA	0.816092	0.640454	0.743213	NA	NA	NA
PLA2G7	0.890038	0.750171	0.894543	0.714726	0.920838	0.590167	0.890038	0.750171	0.894543	0.714726	0.920838	0.590167
DIRC3	0.890082	0.748886	0.9604	NA	NA	NA	0.764273	0.597995	0.856401	NA	NA	NA
HDAC4	0.890189	0.798735	0.727373	NA	NA	NA	0.688958	0.688092	0.50141	NA	NA	NA
CD38	0.890543	0.761799	0.842979	NA	NA	NA	1	0.885338	0.775676	NA	NA	NA
FAM63A	0.890865	0.790133	0.743719	NA	NA	NA	0.595442	0.414769	0.818419	NA	NA	NA
C10orf10	0.89092	0.97973	0.758783	NA	NA	NA	0.89092	0.97973	0.758783	NA	NA	NA
ZNF765	0.891034	0.781374	0.744256	NA	NA	NA	0.891034	0.781374	0.744256	NA	NA	NA
KMT2B	0.891152	0.740052	0.880247	NA	NA	NA	0.819001	0.647259	0.848545	NA	NA	NA
FAM161A	0.89142	0.743957	0.981666	NA	NA	NA	1	0.83027	0.951579	NA	NA	NA
CSPG4	0.891434	0.952962	0.725478	NA	NA	NA	0.891434	0.952962	0.725478	NA	NA	NA
OSBPL10	0.891471	0.862436	0.731746	NA	NA	NA	0.714934	0.859346	0.531499	NA	NA	NA
FAM83A	0.89167	0.764232	0.727041	0.366389	0.735825	0.267376	0.714576	0.853171	0.5182	0.366389	0.735825	0.267376
POLK	0.892025	0.729785	0.984494	NA	NA	NA	0.892025	0.729785	0.984494	NA	NA	NA
KIAA1549L	0.892104	0.724633	0.733355	NA	NA	NA	0.699838	0.501223	0.640817	NA	NA	NA
LCA5L	0.892114	0.735743	0.984435	NA	NA	NA	0.892114	0.735743	0.984435	NA	NA	NA
TARS	0.892458	1	0.737108	NA	NA	NA	1	0.777263	0.830158	NA	NA	NA
ZNF789	0.892461	0.888371	0.762013	NA	NA	NA	0.753381	0.575268	0.859276	NA	NA	NA
SLC29A3	0.892672	0.764412	0.85208	NA	NA	NA	0.85162	0.96265	0.704163	NA	NA	NA
ZNF816	0.892742	0.726454	0.90231	0.517561	0.494673	0.509754	1	0.872675	0.812689	0.517561	0.494673	0.509754
TMCO4	0.89276	0.734436	0.78572	0.66147	0.536077	0.777479	0.37646	0.24119	0.546443	0.66147	0.536077	0.777479
STEAP1B	0.892822	0.766398	0.95357	NA	NA	NA	1	1	0.987714	NA	NA	NA
NAA60	0.892838	0.759301	0.858192	NA	NA	NA	0.780994	0.628668	0.608223	NA	NA	NA
ZSWIM2	0.892869	0.768784	0.875083	NA	NA	NA	0.683919	0.530044	0.672468	NA	NA	NA
TMEM235	0.892914	0.906513	0.739482	NA	NA	NA	0.892914	0.906513	0.739482	NA	NA	NA
C19orf26	0.892977	0.91745	0.739823	NA	NA	NA	0.83044	0.660566	0.757615	NA	NA	NA
GPR157	0.893136	0.919319	0.742298	NA	NA	NA	1	0.901942	0.806559	NA	NA	NA
CT62	0.89321	0.992899	0.763921	NA	NA	NA	0.706223	0.563757	0.897591	NA	NA	NA
CELSR3	0.89332	0.702316	0.788226	NA	NA	NA	0.824442	0.608061	0.641594	NA	NA	NA
PEX5	0.893433	0.866693	0.760665	NA	NA	NA	0.893433	0.866693	0.760665	NA	NA	NA
ZNF106	0.893439	0.733025	0.849747	NA	NA	NA	0.785257	0.59316	0.862424	NA	NA	NA
ZNF318	0.89344	0.719131	0.947432	NA	NA	NA	0.885545	0.707265	0.940915	NA	NA	NA
TBCD	0.893567	0.729149	0.973094	NA	NA	NA	0.740124	0.547253	0.906724	NA	NA	NA
FAT4	0.893585	0.703903	0.843366	NA	NA	NA	0.874807	0.680765	0.801601	NA	NA	NA
FRY	0.893786	0.72143	0.874037	NA	NA	NA	0.310168	0.368857	0.191708	NA	NA	NA
MGLL	0.893927	0.768641	0.927436	NA	NA	NA	0.772888	0.61533	0.794631	NA	NA	NA
GPC1	0.894137	0.763896	0.921967	0.817063	0.752018	0.75674	1	0.949116	0.878271	NA	NA	NA
NARS	0.894321	0.989942	0.755657	NA	NA	NA	0.587997	0.415238	0.93827	NA	NA	NA
KDM4C	0.894584	0.947202	0.73452	NA	NA	NA	0.909767	0.776319	0.759819	NA	NA	NA
NUBPL	0.894797	0.764256	0.756859	NA	NA	NA	0.406475	0.880465	0.295546	NA	NA	NA
ATG2B	0.89497	0.877496	0.736945	NA	NA	NA	0.29231	0.183171	0.782657	NA	NA	NA
MRPL3	0.895061	0.898552	0.742109	NA	NA	NA	0.673119	0.490672	0.84074	NA	NA	NA
KCNJ10	0.895088	0.753854	0.933598	NA	NA	NA	0.854954	0.703482	0.90176	NA	NA	NA
SIAE	0.895188	0.960108	0.737084	1	0.989865	1	0.87356	0.826799	0.710179	1	0.989865	1
C1orf159	0.895251	0.964813	0.732095	NA	NA	NA	0.915899	0.841176	0.765913	NA	NA	NA
ATP7B	0.895266	0.990096	0.719641	NA	NA	NA	0.803741	0.594738	0.871847	NA	NA	NA
CPB1	0.895357	0.826931	0.734988	0.542142	0.453205	0.485564	0.900158	0.90654	0.745265	NA	NA	NA
CD1E	0.895397	0.737613	0.866935	NA	NA	NA	0.895397	0.737613	0.866935	NA	NA	NA
ARHGEF17	0.895479	0.949209	0.728954	NA	NA	NA	0.893642	0.91343	0.726266	NA	NA	NA
ABCA3	0.895822	0.898171	0.718021	NA	NA	NA	0.864368	0.679227	0.835507	NA	NA	NA
ELMO3	0.895838	0.736623	0.897679	1	0.979681	1	1	0.864263	0.820617	1	0.979681	1
ACKR2	0.896009	0.747713	0.99586	NA	NA	NA	0.888982	0.739977	0.990577	NA	NA	NA
LIPK	0.896065	0.768005	0.969612	NA	NA	NA	0.896065	0.768005	0.969612	NA	NA	NA
CSNK2B-LY6G5B-1181	0.896354	0.76667	0.840001	NA	NA	NA	0.741378	0.662223	0.759891	NA	NA	NA
ZNF180	0.896404	0.969592	0.756841	NA	NA	NA	0.826715	0.934328	0.665752	NA	NA	NA
ZAN	0.897052	0.767021	0.917844	0.867549	0.718102	0.981512	1	0.8599	0.872915	0.848547	0.69946	0.957414
ITGB7	0.897099	0.75111	0.75657	NA	NA	NA	0.822249	0.655287	0.758039	NA	NA	NA
PSORS1C2	0.897154	0.739107	0.742635	NA	NA	NA	0.795945	0.608985	0.748942	NA	NA	NA
FBN2	0.897306	0.852477	0.723464	NA	NA	NA	0.428151	0.474436	0.269261	NA	NA	NA
REST	0.897341	0.789925	0.730961	NA	NA	NA	0.683707	0.854483	0.480629	NA	NA	NA
RHD	0.897342	0.739502	0.847954	NA	NA	NA	0.897342	0.739502	0.847954	NA	NA	NA
RAD51B	0.897442	0.931298	0.75851	NA	NA	NA	0.876875	0.769964	0.733499	NA	NA	NA
EPHA6	0.897445	0.755342	0.760253	NA	NA	NA	0.582075	0.8222	0.437009	NA	NA	NA
C15orf39	0.897516	0.75111	0.777112	NA	NA	NA	0.613816	0.784379	0.443721	NA	NA	NA
GAB2	0.897792	0.742362	0.77857	NA	NA	NA	0.897792	0.742362	0.77857	NA	NA	NA
FAM160A2	0.897809	0.763578	0.958984	NA	NA	NA	0.862562	0.713084	0.84092	NA	NA	NA
ADAMTS20	0.897826	0.830065	0.767224	NA	NA	NA	0.499129	0.769141	0.323558	NA	NA	NA
NCF2	0.897838	1	0.744261	NA	NA	NA	0.453363	0.311075	0.49689	NA	NA	NA
KCNJ16	0.897943	0.765008	0.79192	NA	NA	NA	0.897943	0.765008	0.79192	NA	NA	NA
CDSN	0.89812	0.744161	0.947973	NA	NA	NA	0.544546	0.376474	0.935872	NA	NA	NA
FOXN4	0.898231	1	0.740464	NA	NA	NA	0.735493	0.543053	0.819976	NA	NA	NA
SLC9B2	0.898462	0.778917	0.748941	NA	NA	NA	0.898462	0.778917	0.748941	NA	NA	NA
TERF2IP	0.898529	0.963275	0.752124	NA	NA	NA	0.427361	0.726524	0.30751	NA	NA	NA
HPS5	0.898546	0.744628	0.972566	NA	NA	NA	0.582353	0.423887	0.849525	NA	NA	NA
SLITRK5	0.898546	0.750612	0.976387	NA	NA	NA	0.898546	0.750612	0.976387	NA	NA	NA
USP32	0.898726	0.756154	0.903235	NA	NA	NA	0.898726	0.756154	0.903235	NA	NA	NA
TRPV6	0.898753	0.762925	0.958022	NA	NA	NA	0.873437	0.898452	0.768068	NA	NA	NA
A4GNT	0.89879	0.757853	0.914752	NA	NA	NA	0.900811	0.762883	0.899813	NA	NA	NA
ITPKB	0.898877	0.733512	0.805612	NA	NA	NA	0.76068	0.558347	0.635973	NA	NA	NA
ZNF77	0.898959	0.861848	0.762593	NA	NA	NA	0.898959	0.861848	0.762593	NA	NA	NA
ADAMTSL2	0.898965	ADAMTSL2	0.898965	NA	NA	NA	0.898965	ADAMTSL2	0.898965	NA	NA	NA
CEP76	0.899035	0.763112	0.986628	NA	NA	NA	0.899035	0.763112	0.986628	NA	NA	NA
LRP8	0.899184	0.986657	0.752556	NA	NA	NA	0.899184	0.986657	0.752556	NA	NA	NA
EGF	0.899233	0.795618	0.755591	NA	NA	NA	0.903459	0.914743	0.76579	NA	NA	NA
LRRC27	0.899336	0.872329	0.763875	1	0.829151	0.975359	0.765329	0.68522	0.671269	1	0.829151	0.975359
ATP8B4	0.899345	0.735003	0.964522	NA	NA	NA	1	1	0.959611	NA	NA	NA
SLC2A8	0.89935	0.734104	0.824478	NA	NA	NA	0.89935	0.734104	0.824478	NA	NA	NA
ZNF546	0.899351	0.923973	0.743788	0.799941	0.702512	0.77302	0.674373	0.488155	0.578313	0.799941	0.702512	0.77302
SNRNP200	0.899444	0.767016	0.915412	NA	NA	NA	0.756502	0.958205	0.634841	NA	NA	NA
PVRL3	0.900127	0.860766	0.750031	NA	NA	NA	0.652474	0.478441	0.733605	NA	NA	NA
CEP152	0.900238	0.863738	0.728248	NA	NA	NA	0.888117	0.722623	0.97722	NA	NA	NA
RNPEP	0.900275	0.760637	0.870099	NA	NA	NA	1	1	0.917188	NA	NA	NA
MAGI1	0.900435	0.75906	0.840423	NA	NA	NA	0.776406	0.564837	0.598754	NA	NA	NA
MBTPS1	0.900517	0.756684	0.787939	NA	NA	NA	0.548707	0.419122	0.599717	NA	NA	NA
SEMA4D	0.90067	0.788243	0.748871	NA	NA	NA	1	0.92112	0.774223	NA	NA	NA
PTH2R	0.900853	0.948832	0.758193	NA	NA	NA	0.893529	0.898792	0.75045	NA	NA	NA
VWF	0.900972	0.72957	0.964141	NA	NA	NA	0.86399	0.678617	0.824581	NA	NA	NA
AMZ1	0.901057	0.815941	0.740013	0.32086	0.24487	0.385644	0.70052	0.987357	0.516716	0.459411	0.372865	0.396461
FRMD4B	0.90124	0.761758	0.884179	NA	NA	NA	0.817912	0.65981	0.779916	NA	NA	NA
OR2T12	0.901262	0.762253	0.836079	NA	NA	NA	1	0.828489	0.969918	NA	NA	NA
TACC3	0.901339	0.958106	0.75294	NA	NA	NA	0.901339	0.958106	0.75294	NA	NA	NA
KIF1C	0.901343	0.736366	0.759821	NA	NA	NA	0.623421	0.428581	0.591953	NA	NA	NA
WSCD1	0.901535	0.754429	0.818378	NA	NA	NA	1	0.782326	0.800538	NA	NA	NA
KIRREL2	0.901755	0.943154	0.768498	NA	NA	NA	0.867356	0.727061	0.761748	NA	NA	NA
CASP7	0.901826	0.953133	0.756656	NA	NA	NA	0.737976	0.550945	0.711125	NA	NA	NA
NOA1	0.902035	0.748406	0.854924	NA	NA	NA	0.855063	0.683345	0.838211	NA	NA	NA
CILP2	0.902131	0.945597	0.73938	NA	NA	NA	0.709645	0.929148	0.516519	NA	NA	NA
EP400	0.902182	0.730222	0.815314	NA	NA	NA	0.831704	0.636304	0.708075	NA	NA	NA
RBM48	0.902205	0.78451	0.768375	NA	NA	NA	0.826317	0.671559	0.754232	NA	NA	NA
CHRND	0.902215	0.784009	0.738313	NA	NA	NA	0.590187	0.406366	0.812046	NA	NA	NA
FAM154A	0.902488	0.730059	0.985886	0.714339	0.746032	0.586993	1	0.87577	0.97839	0.714339	0.746032	0.586993
ZNF587	0.902495	0.767096	0.888059	NA	NA	NA	0.85556	0.998237	0.686387	NA	NA	NA
C8orf58	0.902529	0.822465	0.767681	NA	NA	NA	0.09193	0.0624854	0.288131	NA	NA	NA
KRT4	0.902603	0.982681	0.756946	NA	NA	NA	0.902603	0.982681	0.756946	NA	NA	NA
ZNF99	0.902713	0.735526	0.994456	0.754294	0.763517	0.621267	0.921515	0.766096	0.992315	0.754294	0.763517	0.621267
DIS3L2	0.902769	0.732065	0.987206	NA	NA	NA	0.883131	0.701664	0.954693	NA	NA	NA
LILRA1	0.902904	0.942022	0.753885	NA	NA	NA	0.764052	0.582655	0.68319	NA	NA	NA
RASSF4	0.903313	0.763059	0.994467	NA	NA	NA	1	0.782679	0.986351	NA	NA	NA
CNDP1	0.903318	0.764408	0.923476	NA	NA	NA	0.584509	0.412398	0.829966	NA	NA	NA
PIK3C2G	0.903324	0.72985	0.960179	1	0.808442	1	0.81294	0.612089	0.927824	0.818012	0.711782	0.897442
SELPLG	0.903404	0.794499	0.756196	NA	NA	NA	0.457115	0.294085	0.740069	NA	NA	NA
ZSCAN5A	0.90353	0.758095	0.892817	NA	NA	NA	0.891087	0.757943	0.910057	NA	NA	NA
GJA10	0.90363	0.763425	0.839426	NA	NA	NA	0.44941	0.317795	0.704903	NA	NA	NA
TTC5	0.903681	0.844552	0.768843	NA	NA	NA	0.859837	0.903963	0.722875	NA	NA	NA
SLC7A14	0.903834	0.765665	0.911486	NA	NA	NA	1	0.960625	0.925384	NA	NA	NA
PLIN5	0.904247	0.759493	0.903535	NA	NA	NA	0.882766	0.73244	0.73175	NA	NA	NA
PRX	0.90439	0.785949	0.73852	NA	NA	NA	0.911785	0.878035	0.749609	NA	NA	NA
KRTAP4-8	0.904867	0.829314	0.766143	NA	NA	NA	0.832981	0.70461	0.841914	NA	NA	NA
SMTNL2	0.904948	0.741812	0.801627	NA	NA	NA	1	0.773375	0.795652	NA	NA	NA
ZNF284	0.904985	0.754652	0.953776	NA	NA	NA	0.904985	0.754652	0.953776	NA	NA	NA
NDST2	0.905318	0.758038	0.851389	NA	NA	NA	0.905318	0.758038	0.851389	NA	NA	NA
SLC2A7	0.90534	0.760871	0.765746	NA	NA	NA	1	0.811931	0.827506	NA	NA	NA
ZNF335	0.905824	0.754778	0.985295	NA	NA	NA	0.904254	0.767548	0.945616	NA	NA	NA
UGT1A9	0.906063	0.913833	0.767926	NA	NA	NA	0.88557	0.811859	0.741491	NA	NA	NA
DLG5	0.906139	0.960556	0.755551	NA	NA	NA	0.803283	0.684948	0.628661	NA	NA	NA
GPR125	0.906195	0.741747	0.751697	0.346704	0.334343	0.361799	0.906195	0.741747	0.751697	0.346704	0.334343	0.361799
PLTP	0.906429	0.822342	0.760902	NA	NA	NA	0.893177	0.828165	0.740162	NA	NA	NA
CLCN6	0.906584	0.919479	0.765199	NA	NA	NA	0.906584	0.919479	0.765199	NA	NA	NA
ITPR1	0.907123	0.939396	0.747701	NA	NA	NA	0.901655	0.981537	0.739681	NA	NA	NA
MUSK	0.907632	0.743191	0.915663	NA	NA	NA	0.866887	0.787845	0.690424	NA	NA	NA
TEKT5	0.908036	0.74235	0.739971	NA	NA	NA	0.542904	0.364692	0.658465	NA	NA	NA
FAM194A	0.908251	0.747124	0.745442	NA	NA	NA	0.844629	0.664367	0.666547	NA	NA	NA
BRIP1	0.908495	0.811389	0.747219	NA	NA	NA	0.658463	0.462447	0.746941	NA	NA	NA
APOL3	0.908673	0.77017	0.76343	0.3759	0.300178	0.28218	0.908673	0.77017	0.76343	0.3759	0.300178	0.28218
HELQ	0.909468	0.969195	0.753776	NA	NA	NA	0.753767	0.553257	0.816705	NA	NA	NA
NLRP8	0.90952	0.952813	0.7504	NA	NA	NA	0.505433	0.851518	0.334627	NA	NA	NA
WDFY4	0.909607	0.972188	0.740949	NA	NA	NA	0.692552	0.48874	0.851772	NA	NA	NA
FGFR1OP	0.909731	0.765292	0.961931	NA	NA	NA	0.724658	0.539664	0.944043	NA	NA	NA
STRA6	0.909833	0.944045	0.768148	NA	NA	NA	0.759631	0.945448	0.585607	NA	NA	NA
PCDHGA11	0.91013	0.76631	0.923881	NA	NA	NA	0.826576	0.649885	0.928659	NA	NA	NA
KIF26A	0.911249	0.756147	0.831132	NA	NA	NA	0.813185	0.62323	0.8178	NA	NA	NA
PRTG	0.911339	0.762543	0.983419	NA	NA	NA	1	0.874925	0.947799	NA	NA	NA
ZNF225	0.911568	0.748755	0.777321	NA	NA	NA	1	0.837913	0.778982	NA	NA	NA
PAK6	0.911679	0.818814	0.754633	NA	NA	NA	0.895873	0.780222	0.731209	NA	NA	NA
NCAPG	0.911916	0.803554	0.7628	NA	NA	NA	0.911916	0.803554	0.7628	NA	NA	NA
ACAN	0.912051	0.800225	0.742714	0.205781	0.185525	0.229173	0.550377	0.886027	0.355992	0.205781	0.185525	0.229173
NCOA3	0.912786	0.957124	0.760422	NA	NA	NA	0.90445	0.944825	0.749062	NA	NA	NA
CILP	0.912827	0.763969	0.839866	NA	NA	NA	1	0.80196	0.942235	NA	NA	NA
PZP	0.913001	0.83979	0.767219	0.364136	0.295546	0.35884	0.913001	0.83979	0.767219	0.364136	0.295546	0.35884
SMCHD1	0.91321	0.762809	0.79904	NA	NA	NA	0.62045	0.427577	0.851335	NA	NA	NA
PI16	0.913613	0.764461	0.879148	NA	NA	NA	0.771482	0.667421	0.597467	NA	NA	NA
DNAH3	0.913745	0.736698	0.864488	0.549456	0.524932	0.474709	0.308543	0.18119	0.540806	0.549456	0.524932	0.474709
MBD6	0.914507	1	0.768847	NA	NA	NA	0.900572	0.839159	0.751468	NA	NA	NA
RGPD3	0.914653	0.759007	0.961379	NA	NA	NA	1	0.83654	0.932192	NA	NA	NA
MYO18B	0.914825	0.876408	0.755127	NA	NA	NA	0.643153	0.446549	0.985807	NA	NA	NA
NLRP14	0.916479	0.790461	0.752268	0.714552	0.59063	1	0.775601	0.571708	0.718498	0.714552	0.59063	1
ADAMTSL1	0.916798	0.932098	0.75184	NA	NA	NA	0.908918	0.983672	0.739543	NA	NA	NA
MYO5B	0.917235	0.789009	0.748637	NA	NA	NA	0.808615	0.708849	0.590756	NA	NA	NA
MMS22L	0.918126	0.937546	0.759532	NA	NA	NA	0.684431	0.487075	0.7424	NA	NA	NA
TPSG1	0.919304	0.852722	0.756664	NA	NA	NA	0.783299	0.577993	0.871067	NA	NA	NA
PLXNA1	0.919991	0.946529	0.76845	NA	NA	NA	0.919991	0.946529	0.76845	NA	NA	NA
SYNE1	0.922763	0.743966	0.891957	0.831258	0.740781	0.768862	1	0.949426	0.907874	0.645989	0.545885	0.782929
CSMD1	0.925861	0.804467	0.763219	NA	NA	NA	1	0.850774	0.893923	NA	NA	NA
IER5L	0.952203	IER5L	0.952203	NA	NA	NA	0.952203	IER5L	0.952203	NA	NA	NA
SCGB1C1	0.978353	SCGB1C1	0.978353	NA	NA	NA	NA	NA	NA	NA	NA	NA
SETD9	0.990522	SETD9	0.990522	NA	NA	NA	NA	NA	NA	NA	NA	NA
MORN4	1	1	1	NA	NA	NA	1	1	1	NA	NA	NA
RP11-574K11.31	1	0.915905	0.868268	NA	NA	NA	1	0.915905	0.868268	NA	NA	NA
MSRB2	1	0.772903	0.769527	NA	NA	NA	0.882274	0.760322	0.850434	NA	NA	NA
C10orf126	1	0.880908	1	NA	NA	NA	1	0.880908	1	NA	NA	NA
FAM13C	1	0.929229	0.988458	NA	NA	NA	1	0.925237	0.952617	NA	NA	NA
ATP5C1	1	0.969897	1	NA	NA	NA	1	0.969897	1	NA	NA	NA
FAM160B1	1	0.797435	0.999047	NA	NA	NA	1	0.772765	0.996329	NA	NA	NA
PWWP2B	1	0.961079	0.920999	NA	NA	NA	1	0.961079	0.920999	NA	NA	NA
CDC123	1	0.925859	0.930395	NA	NA	NA	1	0.925859	0.930395	NA	NA	NA
MKX	1	0.897428	0.819198	NA	NA	NA	0.783493	0.649219	0.8493	NA	NA	NA
C10orf115	1	0.819946	0.823498	NA	NA	NA	1	0.819946	0.823498	NA	NA	NA
C10orf111	1	1	0.980548	NA	NA	NA	1	1	0.959483	NA	NA	NA
DRGX	1	1	0.783812	NA	NA	NA	1	1	0.783812	NA	NA	NA
MMRN2	1	0.986174	0.959478	NA	NA	NA	1	0.853053	0.890479	NA	NA	NA
STAMBPL1	1	0.91117	1	NA	NA	NA	1	0.915469	1	NA	NA	NA
TAF3	1	0.818031	0.822465	NA	NA	NA	0.350937	0.255257	0.256111	NA	NA	NA
LBX1	1	0.844674	0.904851	NA	NA	NA	0.675929	0.961987	0.543802	NA	NA	NA
ASB13	1	0.915685	0.919452	NA	NA	NA	1	0.915685	0.919452	NA	NA	NA
PLXDC2	1	1	0.947266	NA	NA	NA	1	1	0.947266	NA	NA	NA
LCOR	1	0.842911	0.873821	NA	NA	NA	NA	NA	NA	NA	NA	NA
PLCE1	1	0.917522	0.91924	NA	NA	NA	1	0.85839	0.914779	NA	NA	NA
NANOS1	1	0.846905	1	NA	NA	NA	1	0.846905	1	NA	NA	NA
SLIT1	1	0.857097	0.947666	NA	NA	NA	1	0.857097	0.947666	NA	NA	NA
ACBD7	1	0.958037	1	NA	NA	NA	1	0.958037	1	NA	NA	NA
SFTPA1	1	0.867348	0.936397	NA	NA	NA	1	0.928853	1	NA	NA	NA
CHST3	1	0.91536	1	NA	NA	NA	1	0.91536	1	NA	NA	NA
C10orf11	1	0.98277	0.98992	1	0.882612	1	1	0.947446	1	1	0.916787	1
KAZALD1	1	0.775626	0.855454	NA	NA	NA	1	0.859194	1	NA	NA	NA
CHUK	1	0.898601	0.916236	NA	NA	NA	1	0.898601	0.916236	NA	NA	NA
PRAP1	1	0.919084	0.98864	NA	NA	NA	1	0.809634	1	NA	NA	NA
RP11-690P14.4	1	0.885405	1	NA	NA	NA	1	0.885405	1	NA	NA	NA
MYOZ1	1	0.923736	0.863089	NA	NA	NA	1	0.923736	0.863089	NA	NA	NA
LARP4B	1	0.975077	0.995295	NA	NA	NA	1	0.978717	0.966831	NA	NA	NA
TYSND1	1	0.807854	0.91343	NA	NA	NA	0.811249	0.632068	0.895788	NA	NA	NA
UCMA	1	1	0.99273	NA	NA	NA	0.736697	0.649143	0.81686	NA	NA	NA
ATE1	1	0.881628	0.998013	NA	NA	NA	1	0.839672	0.980299	NA	NA	NA
AKR1C1	1	0.812344	0.886	NA	NA	NA	1	0.882225	0.886262	NA	NA	NA
ZNF438	1	0.860119	0.782616	NA	NA	NA	1	0.860119	0.782616	NA	NA	NA
MALRD1	1	0.961001	0.854474	NA	NA	NA	1	0.798104	0.796039	NA	NA	NA
OLAH	1	0.848726	1	NA	NA	NA	1	0.781144	0.861415	NA	NA	NA
GOLGA7B	1	0.994905	0.996671	NA	NA	NA	1	1	0.990383	NA	NA	NA
PDZD8	1	0.840846	0.887751	NA	NA	NA	0.763812	0.643775	0.7593	NA	NA	NA
FAM175B	1	0.972855	0.792327	NA	NA	NA	1	0.972855	0.792327	NA	NA	NA
GDI2	1	0.98893	1	NA	NA	NA	1	0.98893	1	NA	NA	NA
RP11-139J15.7	1	0.939154	0.990701	NA	NA	NA	1	0.939154	0.990701	NA	NA	NA
OPALIN	1	0.772887	0.898481	NA	NA	NA	0.308897	0.205638	0.24793	NA	NA	NA
EXOC6	1	0.856721	0.982256	NA	NA	NA	0.873054	0.714369	0.918608	NA	NA	NA
C10orf55	1	0.865401	1	NA	NA	NA	1	0.865401	1	NA	NA	NA
KIF20B	1	0.992072	0.774322	NA	NA	NA	0.758464	0.560565	0.84035	NA	NA	NA
SEC24C	1	0.975861	0.973937	NA	NA	NA	1	0.918327	0.974601	NA	NA	NA
NSUN6	1	0.99247	0.999629	NA	NA	NA	1	1	0.999102	NA	NA	NA
SEC31B	1	0.984999	0.940761	1	0.914094	0.897331	1	0.805531	0.910142	1	0.914094	0.897331
AKR1C2	1	0.941912	0.797118	NA	NA	NA	0.862039	0.880313	0.748882	NA	NA	NA
SVIL	1	0.858659	0.974083	NA	NA	NA	1	0.882141	0.90113	NA	NA	NA
AFAP1L2	1	0.771343	0.931097	NA	NA	NA	0.295442	0.193132	0.756785	NA	NA	NA
AL359878.1	1	1	0.971406	NA	NA	NA	1	0.887419	0.868859	NA	NA	NA
ZNF239	1	1	0.801283	NA	NA	NA	1	1	0.801283	NA	NA	NA
GPAM	1	0.842474	0.887865	NA	NA	NA	0.840635	0.698565	0.747652	NA	NA	NA
CUEDC2	1	0.980872	1	NA	NA	NA	1	0.980872	1	NA	NA	NA
RBP3	1	0.832118	0.979984	NA	NA	NA	1	0.984905	0.974681	NA	NA	NA
ANKRD26	1	0.889617	0.940702	NA	NA	NA	1	0.835738	0.94834	NA	NA	NA
PRKCQ	1	1	0.855081	NA	NA	NA	1	0.792355	0.807625	NA	NA	NA
ARHGAP21	1	0.789497	0.895523	NA	NA	NA	0.890077	0.724369	0.760508	NA	NA	NA
DNAJB12	1	0.923713	1	NA	NA	NA	1	0.855095	0.881294	NA	NA	NA
LRRC18	1	0.805115	0.836171	NA	NA	NA	0.757193	0.644122	0.82729	NA	NA	NA
FAM21C	1	0.976482	0.976612	NA	NA	NA	1	0.87087	0.830535	NA	NA	NA
NUTM2E	1	0.784887	0.967642	NA	NA	NA	NA	NA	NA	NA	NA	NA
SNCG	1	0.987275	1	NA	NA	NA	1	0.987275	1	NA	NA	NA
BBIP1	1	0.924076	0.784532	NA	NA	NA	1	0.924076	0.784532	NA	NA	NA
GATA3	1	0.785786	0.788925	NA	NA	NA	1	0.785786	0.788925	NA	NA	NA
NAP1L4	1	0.832226	0.970706	NA	NA	NA	0.82764	0.809331	0.760875	NA	NA	NA
DYNC2H1	1	0.775873	0.888112	NA	NA	NA	1	0.936382	0.929085	NA	NA	NA
ZNF259	1	0.871353	0.995185	NA	NA	NA	1	1	0.999656	NA	NA	NA
PTPMT1	1	0.830871	0.826532	NA	NA	NA	1	0.830871	0.826532	NA	NA	NA
ACP2	1	0.785824	0.88713	NA	NA	NA	0.854988	0.699773	0.98088	NA	NA	NA
RNF214	1	0.923008	0.993927	NA	NA	NA	1	0.923008	0.993927	NA	NA	NA
CAPN1	1	0.952198	0.908442	NA	NA	NA	1	0.952198	0.908442	NA	NA	NA
SHANK2	1	0.776854	0.827067	NA	NA	NA	0.581882	0.392939	0.854677	NA	NA	NA
MED19	1	0.827318	0.782124	NA	NA	NA	1	0.827318	0.782124	NA	NA	NA
PRDX5	1	0.911079	0.995879	NA	NA	NA	1	0.845706	1	NA	NA	NA
FUT4	1	0.955555	1	NA	NA	NA	0.771036	0.952431	0.650354	NA	NA	NA
OR5P3	1	0.925303	0.908218	NA	NA	NA	1	0.824858	0.802768	NA	NA	NA
ANKRD42	1	0.875822	0.957453	NA	NA	NA	0.877584	0.748815	0.844193	NA	NA	NA
PLET1	1	0.849118	0.946945	NA	NA	NA	1	0.826043	0.818797	NA	NA	NA
HPX	1	0.811024	0.80023	NA	NA	NA	0.605892	0.433655	0.939227	NA	NA	NA
RP11-831H9.11	1	0.778148	1	NA	NA	NA	1	0.778148	1	NA	NA	NA
C11orf88	1	0.803602	0.893913	NA	NA	NA	1	0.803602	0.893913	NA	NA	NA
PCF11	1	0.936664	0.834566	NA	NA	NA	0.669629	0.463745	0.77635	NA	NA	NA
TRMT112	1	0.918678	0.78078	NA	NA	NA	1	0.918678	0.78078	NA	NA	NA
GDPD5	1	0.868053	0.940062	NA	NA	NA	1	0.868053	0.940062	NA	NA	NA
HBG2	1	0.807893	0.785585	NA	NA	NA	1	0.807893	0.785585	NA	NA	NA
ARHGAP1	1	0.990579	1	NA	NA	NA	NA	NA	NA	NA	NA	NA
PAFAH1B2	1	0.894951	1	NA	NA	NA	NA	NA	NA	NA	NA	NA
KRTAP5-4	1	0.815722	0.882957	NA	NA	NA	0.46778	0.328324	0.456697	NA	NA	NA
JAM3	1	0.938126	0.77177	NA	NA	NA	1	0.938126	0.77177	NA	NA	NA
NUMA1	1	0.88389	0.950054	1	0.971106	1	1	0.945062	0.950317	NA	NA	NA
FOXRED1	1	0.950618	0.772166	NA	NA	NA	0.574568	0.579042	0.406876	NA	NA	NA
RDX	1	0.980959	0.804092	NA	NA	NA	1	0.836861	0.796395	NA	NA	NA
TMEM225	1	0.819778	0.80018	NA	NA	NA	1	0.819778	0.80018	NA	NA	NA
UBXN1	1	0.872891	1	NA	NA	NA	1	0.951782	0.938513	NA	NA	NA
SERPING1	1	1	0.950069	NA	NA	NA	1	0.804427	0.95786	NA	NA	NA
DUSP8	1	0.84405	1	NA	NA	NA	1	0.84405	1	NA	NA	NA
C11orf96	1	0.826048	0.994709	NA	NA	NA	1	0.826048	0.994709	NA	NA	NA
ODF3	1	0.896088	1	NA	NA	NA	1	0.896088	1	NA	NA	NA
CASP5	1	0.836075	0.916953	NA	NA	NA	0.883781	0.736892	0.913597	NA	NA	NA
TTC17	1	0.786417	0.790254	NA	NA	NA	0.467356	0.369142	0.483782	NA	NA	NA
CASP1	1	0.972238	0.96941	NA	NA	NA	0.808839	0.649545	0.900391	NA	NA	NA
KBTBD3	1	0.81961	0.992095	NA	NA	NA	1	0.81961	0.992095	NA	NA	NA
ZFPL1	1	1	0.807231	NA	NA	NA	0.849787	0.713843	0.895188	NA	NA	NA
CDCA5	1	0.864417	0.807998	NA	NA	NA	0.836796	0.740648	0.77473	NA	NA	NA
DPF2	1	1	1	NA	NA	NA	1	1	1	NA	NA	NA
METTL15	1	0.97061	0.844288	NA	NA	NA	0.691799	0.523925	0.809182	NA	NA	NA
IGF2	1	0.857435	0.805368	NA	NA	NA	1	0.857435	0.805368	NA	NA	NA
CASP12	1	0.908074	0.985101	NA	NA	NA	1	0.79623	0.849321	NA	NA	NA
C1QTNF4	1	0.805408	0.852104	NA	NA	NA	1	0.970767	0.926983	NA	NA	NA
OR4C6	1	0.807488	0.862789	NA	NA	NA	1	0.807488	0.862789	NA	NA	NA
TRIM3	1	0.897031	1	NA	NA	NA	1	0.897031	1	NA	NA	NA
MRGPRX2	1	0.779374	0.77523	NA	NA	NA	0.713626	0.757351	0.652174	NA	NA	NA
PDHX	1	0.877736	0.995647	NA	NA	NA	0.837711	0.875392	0.708236	NA	NA	NA
OR51B5	1	0.948447	0.81721	NA	NA	NA	1	0.948447	0.81721	NA	NA	NA
SCUBE2	1	0.809857	0.903541	NA	NA	NA	1	0.797552	0.859483	NA	NA	NA
CCS	1	0.957161	0.838354	NA	NA	NA	1	0.957161	0.838354	NA	NA	NA
ZC3H12C	1	0.925739	0.984255	NA	NA	NA	1	1	0.97538	NA	NA	NA
OR52N1	1	0.879021	0.97735	NA	NA	NA	1	0.985664	0.953225	NA	NA	NA
RRP8	1	0.875646	0.996775	NA	NA	NA	1	0.876556	0.980948	NA	NA	NA
AGBL2	1	0.906998	0.824686	NA	NA	NA	1	0.891196	0.809858	NA	NA	NA
ANO9	1	0.881906	0.991134	NA	NA	NA	1	0.908441	0.978298	NA	NA	NA
SLC3A2	1	0.783516	0.882726	NA	NA	NA	0.846215	0.659994	0.890181	NA	NA	NA
MRPL17	1	0.859077	0.831753	NA	NA	NA	1	0.859077	0.831753	NA	NA	NA
MYBPC3	1	0.78837	0.94667	NA	NA	NA	0.818392	0.609738	0.961494	NA	NA	NA
TPCN2	1	0.910029	0.809071	NA	NA	NA	1	0.910029	0.809071	NA	NA	NA
ARHGAP42	1	0.837551	0.815724	NA	NA	NA	1	0.837551	0.815724	NA	NA	NA
OLFML1	1	0.791955	0.977147	NA	NA	NA	1	1	0.958654	NA	NA	NA
C11orf58	1	0.931233	1	NA	NA	NA	1	0.931233	1	NA	NA	NA
C11orf54	1	0.811918	1	NA	NA	NA	1	0.811918	1	NA	NA	NA
CCDC82	1	0.895213	0.774427	NA	NA	NA	0.724568	0.631647	0.542459	NA	NA	NA
LMO2	1	0.888912	0.861731	NA	NA	NA	NA	NA	NA	NA	NA	NA
SIK2	1	0.820542	0.816938	NA	NA	NA	1	0.820542	0.816938	NA	NA	NA
GAL3ST3	1	0.92677	0.866767	NA	NA	NA	NA	NA	NA	NA	NA	NA
SBF2	1	0.892998	0.815401	NA	NA	NA	0.803881	0.645368	0.755462	NA	NA	NA
OR10G8	1	0.898666	0.94819	NA	NA	NA	1	0.898666	0.94819	NA	NA	NA
RAG2	1	0.837569	0.868642	NA	NA	NA	1	0.914804	0.809891	NA	NA	NA
NXPE1	1	0.788967	0.985879	NA	NA	NA	1	0.788967	0.985879	NA	NA	NA
TBX10	1	0.904082	0.947626	NA	NA	NA	1	0.953484	1	NA	NA	NA
OR8D4	1	0.819005	0.982514	NA	NA	NA	1	0.829057	0.967968	NA	NA	NA
FTH1	1	0.967102	0.978551	NA	NA	NA	1	0.967102	0.978551	NA	NA	NA
PPP1R14B	1	1	1	NA	NA	NA	1	1	1	NA	NA	NA
SCGB1D4	1	0.816995	1	NA	NA	NA	1	0.816995	1	NA	NA	NA
AMICA1	1	0.868688	0.904739	0.645705	0.532599	0.737043	0.82917	0.961328	0.691625	0.645705	0.532599	0.737043
AP003733.1	1	0.79719	1	NA	NA	NA	1	0.897634	0.864435	NA	NA	NA
C11orf35	1	0.941345	0.923719	NA	NA	NA	0.472795	0.301463	0.769542	NA	NA	NA
PSMD13	1	0.969767	1	NA	NA	NA	NA	NA	NA	NA	NA	NA
OR10Q1	1	0.989462	0.887125	NA	NA	NA	0.868249	0.750254	0.786608	NA	NA	NA
MS4A3	1	0.980897	1	NA	NA	NA	1	0.980897	1	NA	NA	NA
ABTB2	1	0.9565	0.899898	NA	NA	NA	1	0.779098	0.914443	NA	NA	NA
PTGDR2	1	0.837529	1	NA	NA	NA	1	0.837529	1	NA	NA	NA
SPCS2	1	0.946879	1	NA	NA	NA	1	0.946879	1	NA	NA	NA
TMEM134	1	0.944497	0.952373	NA	NA	NA	0.615972	0.518368	0.557437	NA	NA	NA
CD44	1	0.970463	0.992386	NA	NA	NA	1	0.87765	0.987327	NA	NA	NA
CCKBR	1	0.991992	1	NA	NA	NA	1	0.967344	0.794103	NA	NA	NA
OR52W1	1	0.838414	0.800969	NA	NA	NA	1	0.838414	0.800969	NA	NA	NA
TAF6L	1	0.822934	0.954171	NA	NA	NA	0.871268	0.755047	0.94533	NA	NA	NA
CHID1	1	0.867137	0.80707	NA	NA	NA	0.748591	0.596198	0.875899	NA	NA	NA
OR52K1	1	0.984597	0.840999	NA	NA	NA	0.770883	0.650653	0.911503	NA	NA	NA
OR4S2	1	0.8441	0.811699	NA	NA	NA	0.858209	0.966162	0.766193	NA	NA	NA
MED17	1	0.986669	0.896917	NA	NA	NA	0.852267	0.968156	0.762913	NA	NA	NA
OR5M11	1	0.891933	0.920542	NA	NA	NA	1	0.769764	0.840236	NA	NA	NA
OR51I2	1	0.824056	0.988788	NA	NA	NA	1	0.944804	0.966794	NA	NA	NA
TAF10	1	0.78808	1	NA	NA	NA	1	0.78808	1	NA	NA	NA
OR52I2	1	0.772857	0.886643	NA	NA	NA	1	0.772857	0.886643	NA	NA	NA
DDI1	1	0.909328	0.92409	NA	NA	NA	1	0.967209	0.91274	NA	NA	NA
CCDC87	1	0.943556	0.899472	NA	NA	NA	0.716934	0.556942	0.794048	NA	NA	NA
C11orf24	1	0.861993	0.956621	NA	NA	NA	1	0.861993	0.956621	NA	NA	NA
TRIM29	1	1	0.84821	NA	NA	NA	0.901328	0.890332	0.737031	NA	NA	NA
TUB	1	0.83121	0.959984	NA	NA	NA	1	0.862986	0.93632	NA	NA	NA
OR10G9	1	0.850317	0.980233	NA	NA	NA	1	0.89808	0.95205	NA	NA	NA
ORAOV1	1	0.786046	0.996099	NA	NA	NA	0.735092	0.625006	0.874675	NA	NA	NA
KRTAP5-2	1	0.981632	0.793449	NA	NA	NA	NA	NA	NA	NA	NA	NA
OR10A3	1	0.855985	0.969004	NA	NA	NA	1	0.855985	0.969004	NA	NA	NA
OR5AR1	1	0.892671	0.923155	NA	NA	NA	1	0.892671	0.923155	NA	NA	NA
VSIG2	1	0.908311	0.870915	NA	NA	NA	0.839014	0.726737	0.689325	NA	NA	NA
MYOD1	1	0.908602	0.845222	NA	NA	NA	1	0.843662	0.77253	NA	NA	NA
CCDC90B	1	0.890252	0.887115	0.778753	0.682082	0.749517	1	0.876314	0.992419	0.778753	0.682082	0.749517
RP11-872D17.8	1	0.88444	0.81408	NA	NA	NA	1	0.88444	0.81408	NA	NA	NA
THRSP	1	0.983409	1	NA	NA	NA	NA	NA	NA	NA	NA	NA
TRPM5	1	0.93247	0.988605	NA	NA	NA	1	0.969264	0.986428	NA	NA	NA
ANKRD49	1	0.887582	1	NA	NA	NA	1	0.887582	1	NA	NA	NA
CARD17	1	0.851348	0.989791	NA	NA	NA	0.742419	0.635917	1	NA	NA	NA
PPME1	1	0.792582	0.797532	NA	NA	NA	1	0.792582	0.797532	NA	NA	NA
OR5A1	1	0.841891	0.842426	NA	NA	NA	0.797603	0.714299	0.725724	NA	NA	NA
C11orf83	1	0.779542	0.813608	NA	NA	NA	0.53859	0.410814	0.440893	NA	NA	NA
CCDC84	1	0.859765	1	NA	NA	NA	1	0.859765	1	NA	NA	NA
API5	1	0.793703	0.78958	NA	NA	NA	1	0.793703	0.78958	NA	NA	NA
NDUFC2	1	0.922658	1	NA	NA	NA	NA	NA	NA	NA	NA	NA
MTMR2	1	0.888857	0.794114	NA	NA	NA	0.858303	0.943447	0.755785	NA	NA	NA
SLC22A8	1	0.835582	0.963376	NA	NA	NA	0.78786	0.603731	0.977353	NA	NA	NA
OR51V1	1	0.824081	0.938719	0.750684	0.625835	1	1	0.809947	0.921635	0.750684	0.625835	1
MRPL23	1	0.924271	0.787801	NA	NA	NA	0.621262	0.775571	0.486161	NA	NA	NA
PTPRCAP	1	0.971455	0.976836	NA	NA	NA	0.825414	0.788557	0.713312	NA	NA	NA
SLC35C1	1	0.88028	0.77298	NA	NA	NA	0.240736	0.180443	0.317135	NA	NA	NA
CBL	1	0.816149	0.973788	NA	NA	NA	1	0.816149	0.973788	NA	NA	NA
C11orf91	1	0.913796	0.981388	NA	NA	NA	0.669976	0.661979	0.675234	NA	NA	NA
PIDD	1	0.812142	0.910443	NA	NA	NA	0.855295	0.667413	0.779169	NA	NA	NA
HBD	1	0.820946	0.876156	NA	NA	NA	1	0.820946	0.876156	NA	NA	NA
B3GAT3	1	0.810373	0.997306	NA	NA	NA	1	0.810373	0.997306	NA	NA	NA
HRASLS5	1	0.897844	0.93048	NA	NA	NA	0.813163	0.761128	0.696718	NA	NA	NA
OR51Q1	1	1	0.934303	NA	NA	NA	1	0.79924	0.927144	NA	NA	NA
TMEM109	1	0.889136	0.789093	NA	NA	NA	0.848257	0.997082	0.703081	NA	NA	NA
OR51B4	1	0.86986	0.781089	NA	NA	NA	0.764319	0.83601	0.671243	NA	NA	NA
OR10AG1	1	0.862781	0.93108	NA	NA	NA	0.405387	0.272794	0.806491	NA	NA	NA
LDHA	1	0.857431	0.878632	NA	NA	NA	1	0.857431	0.878632	NA	NA	NA
OR8B3	1	0.892698	0.971248	NA	NA	NA	1	0.892698	0.971248	NA	NA	NA
C11orf72	1	0.928334	1	NA	NA	NA	1	0.950402	1	NA	NA	NA
MPZL2	1	0.816847	0.957718	NA	NA	NA	NA	NA	NA	NA	NA	NA
KCNQ1	1	0.817266	0.803247	NA	NA	NA	1	0.817266	0.803247	NA	NA	NA
ESRRA	1	0.938374	1	NA	NA	NA	1	0.938374	1	NA	NA	NA
ADRBK1	1	0.92684	1	NA	NA	NA	1	0.92684	1	NA	NA	NA
PUS1	1	0.790298	0.943946	NA	NA	NA	1	0.790298	0.943946	NA	NA	NA
OR6C1	1	1	0.849565	NA	NA	NA	1	1	0.849565	NA	NA	NA
INHBC	1	0.821494	0.863343	NA	NA	NA	1	0.821494	0.863343	NA	NA	NA
GOLGA3	1	0.803987	0.857815	0.011541	0.0111514	0.0121464	0.401666	0.247052	0.740703	0.011541	0.0111514	0.0121464
PRB1	1	0.931838	0.773304	NA	NA	NA	NA	NA	NA	NA	NA	NA
TPCN1	1	0.805132	0.95799	NA	NA	NA	1	0.845056	0.875923	NA	NA	NA
DPPA3	1	0.78133	0.812555	NA	NA	NA	1	0.78133	0.812555	NA	NA	NA
HPD	1	0.789675	0.824683	NA	NA	NA	1	0.789675	0.824683	NA	NA	NA
AC068987.1	1	0.948871	1	NA	NA	NA	1	0.948871	1	NA	NA	NA
HIP1R	1	0.796763	0.967337	NA	NA	NA	0.892978	0.724435	0.939379	NA	NA	NA
KRT82	1	0.846072	0.986445	NA	NA	NA	0.806705	0.622655	0.971221	NA	NA	NA
SDR9C7	1	0.95714	0.913001	NA	NA	NA	1	0.95714	0.913001	NA	NA	NA
NT5DC3	1	0.973558	1	NA	NA	NA	0.825605	0.759003	0.826478	NA	NA	NA
APOLD1	1	0.875482	0.798989	NA	NA	NA	1	0.875482	0.798989	NA	NA	NA
OS9	1	1	0.992974	NA	NA	NA	1	1	0.992974	NA	NA	NA
KERA	1	0.901711	1	NA	NA	NA	1	0.901711	1	NA	NA	NA
FBRSL1	1	0.910458	0.78146	NA	NA	NA	0.566272	0.419502	0.398241	NA	NA	NA
RNF41	1	0.96516	0.991043	NA	NA	NA	1	0.96516	0.991043	NA	NA	NA
TMEM132C	1	0.881488	0.96393	NA	NA	NA	0.791835	0.795667	0.636217	NA	NA	NA
EIF2S3L	1	0.86284	0.934623	NA	NA	NA	1	0.86284	0.934623	NA	NA	NA
ZNF740	1	0.899545	0.891416	NA	NA	NA	NA	NA	NA	NA	NA	NA
PA2G4	1	0.776406	1	NA	NA	NA	0.7836	0.752472	0.749079	NA	NA	NA
HOXC10	1	0.934857	0.798689	NA	NA	NA	1	0.934857	0.798689	NA	NA	NA
PHB2	1	0.912238	0.960173	NA	NA	NA	1	0.930708	1	NA	NA	NA
MED13L	1	0.969942	0.901506	NA	NA	NA	1	0.833788	0.825596	NA	NA	NA
OAS1	1	0.834023	0.915611	NA	NA	NA	1	0.834023	0.915611	NA	NA	NA
LINC00935	1	0.898738	0.901268	NA	NA	NA	NA	NA	NA	NA	NA	NA
PLEKHA5	1	0.824753	0.900464	NA	NA	NA	0.886716	0.74842	0.965938	NA	NA	NA
SUOX	1	0.931143	0.856414	NA	NA	NA	0.0795705	0.0497458	0.176684	NA	NA	NA
SMCO2	1	0.95583	1	NA	NA	NA	1	0.938485	0.820707	NA	NA	NA
HCAR1	1	0.840204	0.903074	NA	NA	NA	1	0.840204	0.903074	NA	NA	NA
PRB2	1	0.838434	0.777248	NA	NA	NA	0.828117	0.655534	0.76781	NA	NA	NA
CPM	1	0.854528	0.936298	0.308119	0.854662	0.206005	1	0.997986	0.962428	0.308119	0.854662	0.206005
GPR84	1	0.78885	0.961593	NA	NA	NA	1	0.78885	0.961593	NA	NA	NA
MANSC1	1	0.81786	0.984711	NA	NA	NA	1	0.81786	0.984711	NA	NA	NA
TPH2	1	0.803968	0.965136	NA	NA	NA	1	0.803968	0.965136	NA	NA	NA
LUM	1	0.845462	0.839839	NA	NA	NA	1	0.845462	0.839839	NA	NA	NA
MYO1H	1	0.783099	0.890501	NA	NA	NA	1	0.850138	0.9	NA	NA	NA
FGF6	1	0.97859	0.900316	NA	NA	NA	1	0.97859	0.900316	NA	NA	NA
PCBP2	1	0.911006	1	NA	NA	NA	1	0.911006	1	NA	NA	NA
ARL6IP4	1	0.931025	0.80081	NA	NA	NA	1	0.931025	0.80081	NA	NA	NA
IGFBP6	1	0.787002	0.884347	NA	NA	NA	1	0.787002	0.884347	NA	NA	NA
LLPH	1	0.937984	0.807188	NA	NA	NA	1	0.937984	0.807188	NA	NA	NA
CERS5	1	0.919231	1	NA	NA	NA	0.823652	0.708885	1	NA	NA	NA
ACTR6	1	0.791024	0.953789	NA	NA	NA	1	0.791024	0.953789	NA	NA	NA
CLEC1A	1	0.801503	0.787997	NA	NA	NA	0.743411	0.84444	0.617719	NA	NA	NA
SP1	1	0.833446	0.957039	NA	NA	NA	1	0.833446	0.957039	NA	NA	NA
TCP11L2	1	0.875163	0.796086	NA	NA	NA	0.878573	0.796158	0.767833	NA	NA	NA
H1FNT	1	0.86727	0.846987	NA	NA	NA	NA	NA	NA	NA	NA	NA
CDKN1B	1	0.991509	0.91921	NA	NA	NA	1	0.991509	0.91921	NA	NA	NA
PAH	1	0.899913	0.928232	NA	NA	NA	1	0.944762	0.914729	NA	NA	NA
ALX1	1	0.877247	0.926661	NA	NA	NA	1	0.936744	1	NA	NA	NA
STAT6	1	0.795628	0.831001	NA	NA	NA	0.866716	0.739163	0.794993	NA	NA	NA
CDK17	1	0.979668	1	NA	NA	NA	1	0.979668	1	NA	NA	NA
SYCP3	1	0.792085	0.810254	NA	NA	NA	1	0.792085	0.810254	NA	NA	NA
SETD8	1	0.888896	1	NA	NA	NA	1	0.94857	1	NA	NA	NA
SMCO3	1	0.888429	0.991366	NA	NA	NA	1	0.988692	1	NA	NA	NA
ZC3H10	1	0.8697	1	NA	NA	NA	0.772176	0.698637	0.77865	NA	NA	NA
TROAP	1	0.785142	0.918036	NA	NA	NA	1	0.925156	0.806907	NA	NA	NA
INHBE	1	0.789242	1	NA	NA	NA	1	0.789242	1	NA	NA	NA
MYRFL	1	0.831857	0.948726	NA	NA	NA	0.521165	0.339391	0.629141	NA	NA	NA
MDM1	1	0.937159	0.950871	NA	NA	NA	1	0.772976	0.91708	NA	NA	NA
ERBB3	1	0.929215	0.812751	NA	NA	NA	0.790516	0.630877	0.609146	NA	NA	NA
PITPNM2	1	0.850156	0.942692	NA	NA	NA	1	0.971503	0.864137	NA	NA	NA
SLC35E3	1	0.928949	0.985377	NA	NA	NA	NA	NA	NA	NA	NA	NA
DPY19L2	1	0.899135	0.771802	NA	NA	NA	0.877782	0.966567	0.756954	NA	NA	NA
KIAA1467	1	0.948412	0.978042	NA	NA	NA	1	0.778981	0.961262	NA	NA	NA
PHC1	1	0.832145	0.896616	NA	NA	NA	1	0.832145	0.896616	NA	NA	NA
IL22	1	0.879115	0.852919	NA	NA	NA	1	0.879115	0.852919	NA	NA	NA
RASSF3	1	0.783404	0.973411	NA	NA	NA	1	0.783404	0.973411	NA	NA	NA
EEA1	1	0.801264	0.935646	NA	NA	NA	0.732148	0.840205	0.542748	NA	NA	NA
FZD10	1	0.979015	0.977622	NA	NA	NA	0.733879	0.648548	0.74233	NA	NA	NA
CASC1	1	0.876995	0.999662	1	0.99424	1	1	0.891426	0.997639	1	0.99424	1
TSPAN8	1	0.797949	0.937743	1	0.986976	1	1	0.879228	0.908905	1	0.986976	1
MED21	1	0.856767	0.966427	NA	NA	NA	0.827361	0.746638	1	NA	NA	NA
RIC8B	1	0.918935	0.94332	NA	NA	NA	0.781328	0.963525	0.62919	NA	NA	NA
CACNA2D4	1	0.959234	0.933315	NA	NA	NA	0.707253	0.741719	0.517463	NA	NA	NA
DRAM1	1	0.802672	1	NA	NA	NA	NA	NA	NA	NA	NA	NA
WSB2	1	0.846211	1	NA	NA	NA	1	0.851385	0.933453	NA	NA	NA
GLTP	1	0.969829	1	NA	NA	NA	1	0.969829	1	NA	NA	NA
SLC11A2	1	0.772385	0.832472	NA	NA	NA	1	0.772385	0.832472	NA	NA	NA
C12orf60	1	0.913535	0.810228	NA	NA	NA	1	0.913535	0.810228	NA	NA	NA
SENP1	1	0.779708	0.871401	NA	NA	NA	1	0.779708	0.871401	NA	NA	NA
DNM1L	1	0.960285	1	NA	NA	NA	1	0.960285	1	NA	NA	NA
HOXC12	1	0.926716	0.786728	NA	NA	NA	1	0.926716	0.786728	NA	NA	NA
DIP2B	1	0.911593	0.815337	NA	NA	NA	1	0.788048	0.890531	NA	NA	NA
KNTC1	1	0.787829	0.940025	NA	NA	NA	0.919213	0.763349	0.935934	NA	NA	NA
XRCC6BP1	1	0.986546	0.860183	NA	NA	NA	NA	NA	NA	NA	NA	NA
KRT77	1	0.900309	0.983176	NA	NA	NA	1	0.956075	0.893963	NA	NA	NA
SUDS3	1	0.885874	0.79441	NA	NA	NA	1	0.885874	0.79441	NA	NA	NA
RFX4	1	0.880748	0.841981	NA	NA	NA	0.826517	0.695016	0.878795	NA	NA	NA
TESPA1	1	1	0.854887	1	0.887636	1	1	0.908781	0.862489	1	0.887636	1
LETMD1	1	0.839485	0.908684	NA	NA	NA	1	0.789428	0.966725	NA	NA	NA
KLRG1	1	0.928511	1	NA	NA	NA	1	0.928511	1	NA	NA	NA
TMTC1	1	1	0.993692	0.745442	0.672544	0.748223	0.800624	0.616191	0.9899	NA	NA	NA
NUAK1	1	0.822003	0.849729	NA	NA	NA	1	0.822003	0.849729	NA	NA	NA
LTBR	1	0.893037	0.810829	NA	NA	NA	0.637642	0.504182	0.504245	NA	NA	NA
MYF6	1	0.886063	0.977576	NA	NA	NA	1	0.886063	0.977576	NA	NA	NA
CELA1	1	0.888186	1	NA	NA	NA	NA	NA	NA	NA	NA	NA
ST8SIA1	1	0.810352	0.96267	NA	NA	NA	1	0.803426	1	NA	NA	NA
PDE3A	1	0.869026	0.90701	NA	NA	NA	1	0.858354	0.893084	NA	NA	NA
MGP	1	1	0.790499	NA	NA	NA	1	1	0.790499	NA	NA	NA
HOXC4	1	0.806989	0.790389	NA	NA	NA	1	0.806989	0.790389	NA	NA	NA
ZCCHC8	1	0.79255	0.890217	NA	NA	NA	0.825892	0.681863	0.888023	NA	NA	NA
OSBPL8	1	0.919391	0.791925	0.794876	0.715349	0.793577	0.63006	0.505088	0.848721	0.794876	0.715349	0.793577
GDF11	1	0.944705	0.916585	NA	NA	NA	NA	NA	NA	NA	NA	NA
TWF1	1	0.950907	0.941492	NA	NA	NA	0.561858	0.828619	0.433686	NA	NA	NA
OR9K2	1	0.955484	1	NA	NA	NA	1	0.955484	1	NA	NA	NA
A2M	1	0.903475	0.880094	0.748957	0.780502	0.656032	1	0.8778	0.809079	0.748957	0.780502	0.656032
TMBIM4	1	0.830978	0.91205	0.690413	0.801954	0.589609	0.601148	0.433824	0.766635	0.690413	0.801954	0.589609
RP11-144F15.1	1	0.78613	0.861114	NA	NA	NA	1	0.78613	0.861114	NA	NA	NA
UHRF1BP1L	1	0.937916	0.966355	NA	NA	NA	0.855588	0.676681	0.903616	NA	NA	NA
FOXJ2	1	0.974254	1	NA	NA	NA	1	0.974254	1	NA	NA	NA
CCDC65	1	0.835298	0.98912	NA	NA	NA	1	1	0.949178	NA	NA	NA
IL31	1	0.988619	1	NA	NA	NA	NA	NA	NA	NA	NA	NA
ART4	1	0.808498	0.98843	NA	NA	NA	1	0.808498	0.98843	NA	NA	NA
PDE1B	1	0.808436	0.990213	NA	NA	NA	1	0.808436	0.990213	NA	NA	NA
SLC16A7	1	0.843928	0.836526	NA	NA	NA	0.676474	0.818883	0.519434	NA	NA	NA
IPO8	1	0.919913	0.874365	NA	NA	NA	0.668514	0.658217	0.482756	NA	NA	NA
CIT	1	0.796822	0.973233	NA	NA	NA	1	0.971198	0.978504	NA	NA	NA
GTF2H3	1	0.960772	1	NA	NA	NA	NA	NA	NA	NA	NA	NA
FRS2	1	0.815276	0.959939	NA	NA	NA	1	0.815276	0.959939	NA	NA	NA
KRT78	1	0.899639	0.852432	NA	NA	NA	0.669271	0.5493	0.683151	NA	NA	NA
GPC5	1	0.890804	0.846784	NA	NA	NA	1	0.890804	0.846784	NA	NA	NA
NDFIP2	1	0.891941	0.792116	NA	NA	NA	0.702389	0.75554	0.553536	NA	NA	NA
SMIM2	1	0.860132	1	NA	NA	NA	1	0.860132	1	NA	NA	NA
MYCBP2	1	0.991476	0.883067	NA	NA	NA	1	0.980103	0.814384	NA	NA	NA
MCF2L	1	0.94346	0.981418	0.834923	0.742007	1	0.816755	0.60741	0.889957	0.834923	0.742007	1
SLC7A1	1	0.91586	1	NA	NA	NA	1	0.91586	1	NA	NA	NA
SLC25A15	1	0.774299	0.808836	NA	NA	NA	0.382196	0.373027	0.379213	NA	NA	NA
PARP4P2	1	0.941261	1	1	0.941261	1	1	0.941261	1	1	0.941261	1
RP11-65D24.2	1	0.93734	1	1	0.93734	1	1	0.93734	1	1	0.93734	1
PHF11	1	1	0.848464	NA	NA	NA	1	1	0.848464	NA	NA	NA
DNAJC3	1	0.885044	0.980932	NA	NA	NA	1	0.837958	0.988469	NA	NA	NA
LINC00343	1	0.971629	0.918716	1	0.971629	0.918716	NA	NA	NA	NA	NA	NA
XPO4	1	0.916803	0.79406	NA	NA	NA	0.771183	0.684673	0.639576	NA	NA	NA
GPR180	1	0.909373	1	NA	NA	NA	1	0.998905	1	NA	NA	NA
MLNR	1	0.995123	0.993871	NA	NA	NA	1	0.995123	0.993871	NA	NA	NA
TMEM255B	1	0.978664	0.999885	NA	NA	NA	1	1	0.999693	NA	NA	NA
SPACA7	1	0.949984	0.963421	NA	NA	NA	0.201056	0.169695	0.147655	NA	NA	NA
ELF1	1	0.795675	0.980279	NA	NA	NA	1	0.950575	0.923257	NA	NA	NA
SERPINE3	1	0.873053	0.998317	NA	NA	NA	1	0.96069	1	NA	NA	NA
HSPH1	1	0.903927	0.87864	NA	NA	NA	1	0.977591	0.851605	NA	NA	NA
CKAP2	1	0.826733	0.8691	NA	NA	NA	0.894037	0.723485	0.721688	NA	NA	NA
GPALPP1	1	0.956164	0.91788	NA	NA	NA	0.822637	0.699376	0.826254	NA	NA	NA
KLHL1	1	0.868768	0.832068	NA	NA	NA	0.665629	0.560901	0.681486	NA	NA	NA
RCBTB1	1	0.951266	1	NA	NA	NA	0.832907	0.711212	0.854377	NA	NA	NA
SOX1	1	1	0.909255	NA	NA	NA	NA	NA	NA	NA	NA	NA
CCNA1	1	0.922715	0.91558	NA	NA	NA	1	0.922715	0.91558	NA	NA	NA
RNF113B	1	0.984459	1	NA	NA	NA	1	0.984459	1	NA	NA	NA
PCDH20	1	0.970997	0.988146	NA	NA	NA	1	0.970997	0.988146	NA	NA	NA
FLT3	1	0.934261	0.970813	NA	NA	NA	1	0.83194	0.938108	NA	NA	NA
INTS6	1	1	0.976653	NA	NA	NA	1	1	0.976653	NA	NA	NA
N6AMT2	1	0.911192	1	NA	NA	NA	1	0.911192	1	NA	NA	NA
SKA3	1	1	0.875154	NA	NA	NA	0.76482	0.635943	0.86166	NA	NA	NA
RP11-394A14.2	1	0.891076	0.884301	1	0.891076	0.884301	NA	NA	NA	NA	NA	NA
SGCG	1	0.893728	0.942194	NA	NA	NA	1	0.893728	0.942194	NA	NA	NA
SLC46A3	1	0.77644	0.946138	NA	NA	NA	1	0.779993	0.869211	NA	NA	NA
LATS2	1	0.982865	0.817655	NA	NA	NA	1	0.851587	0.814167	NA	NA	NA
DAOA	1	0.944963	1	NA	NA	NA	1	0.94093	0.931594	NA	NA	NA
TNFSF11	1	0.907059	0.792681	NA	NA	NA	1	0.880148	0.803122	NA	NA	NA
SLITRK6	1	0.858772	0.950194	NA	NA	NA	0.658375	0.590616	0.577433	NA	NA	NA
RP11-322L20.1	1	0.835511	0.977886	NA	NA	NA	NA	NA	NA	NA	NA	NA
IRF9	1	0.937659	0.798388	NA	NA	NA	1	0.937659	0.798388	NA	NA	NA
MDGA2	1	0.910341	0.877062	NA	NA	NA	0.710771	0.542634	0.902246	NA	NA	NA
WDHD1	1	0.808509	0.87447	0.530347	0.405861	0.696048	0.727823	0.534793	0.917154	0.530347	0.405861	0.696048
BCL2L2	1	0.880338	1	NA	NA	NA	NA	NA	NA	NA	NA	NA
TRAV14DV4	1	0.865589	0.871489	NA	NA	NA	0.867717	0.762531	1	NA	NA	NA
FBXO34	1	0.943924	0.980876	NA	NA	NA	0.59031	0.416226	0.687492	NA	NA	NA
RNASE9	1	0.872591	1	NA	NA	NA	1	0.872591	1	NA	NA	NA
MLH3	1	1	0.890765	NA	NA	NA	0.846418	0.660815	0.826435	NA	NA	NA
BAG5	1	0.905103	0.993617	NA	NA	NA	1	0.905103	0.993617	NA	NA	NA
ELMSAN1	1	0.942041	0.908151	NA	NA	NA	0.807806	0.682067	0.829459	NA	NA	NA
OTUB2	1	0.879159	1	NA	NA	NA	1	0.879159	1	NA	NA	NA
TRDV2	1	0.951801	1	NA	NA	NA	NA	NA	NA	NA	NA	NA
IGHV3-38	1	0.9123	1	NA	NA	NA	NA	NA	NA	NA	NA	NA
PCNXL4	1	0.908756	0.978509	1	0.850919	0.882419	1	0.786654	0.983212	NA	NA	NA
CEP128	1	0.867228	0.963683	NA	NA	NA	0.876083	0.761282	0.868621	NA	NA	NA
COX16	1	0.931356	0.967005	NA	NA	NA	1	0.931356	0.967005	NA	NA	NA
FAM71D	1	0.967788	1	NA	NA	NA	1	1	1	NA	NA	NA
RP11-187E13.1	1	0.808923	1	NA	NA	NA	NA	NA	NA	NA	NA	NA
INF2	1	0.823567	0.899398	NA	NA	NA	1	0.951958	0.814853	NA	NA	NA
MPP5	1	0.946399	0.900795	NA	NA	NA	1	0.954364	0.881702	NA	NA	NA
TSHR	1	0.896644	0.964822	NA	NA	NA	1	0.805576	0.841111	NA	NA	NA
CPNE6	1	0.797119	0.93993	NA	NA	NA	1	0.931222	1	NA	NA	NA
C14orf159	1	0.851008	0.871903	0.736903	0.697765	0.714121	1	0.90395	0.868603	NA	NA	NA
IL25	1	0.774947	0.931841	NA	NA	NA	0.248171	0.247124	0.247807	NA	NA	NA
CTSG	1	0.786424	0.906405	NA	NA	NA	1	0.786424	0.906405	NA	NA	NA
OR4Q2	1	0.864796	1	NA	NA	NA	1	0.864796	1	NA	NA	NA
PROX2	1	0.863017	0.938931	NA	NA	NA	0.877616	0.756387	0.860541	NA	NA	NA
RPGRIP1	1	0.904451	0.869569	NA	NA	NA	0.860188	0.938794	0.707003	NA	NA	NA
VTI1B	1	0.851425	0.990495	NA	NA	NA	1	0.871578	0.905214	NA	NA	NA
ZNF410	1	0.838016	0.940896	NA	NA	NA	1	0.913185	0.830976	NA	NA	NA
SLC25A47	1	0.928892	0.980737	NA	NA	NA	0.842096	0.790684	0.739678	NA	NA	NA
SERPINA4	1	0.779999	0.865541	NA	NA	NA	1	0.779999	0.865541	NA	NA	NA
ZFYVE21	1	0.812285	0.972141	NA	NA	NA	1	0.847528	0.842214	NA	NA	NA
NUMB	1	0.941911	0.926887	NA	NA	NA	1	0.899367	0.919266	NA	NA	NA
PPP2R3C	1	0.993939	0.992326	NA	NA	NA	1	0.993939	0.992326	NA	NA	NA
CIPC	1	0.845891	0.922977	NA	NA	NA	1	0.949137	0.860165	NA	NA	NA
ZC3H14	1	1	1	NA	NA	NA	1	1	1	NA	NA	NA
APEX1	1	1	0.789218	NA	NA	NA	NA	NA	NA	NA	NA	NA
RBM25	1	0.807912	0.805554	NA	NA	NA	0.740063	0.638492	0.674209	NA	NA	NA
GZMH	1	0.890068	1	NA	NA	NA	1	0.92491	1	NA	NA	NA
LTB4R	1	0.951694	1	NA	NA	NA	1	0.951694	1	NA	NA	NA
SPTB	1	0.835824	0.946582	NA	NA	NA	1	0.874267	0.934345	NA	NA	NA
SERPINA5	1	0.855943	0.826268	NA	NA	NA	1	0.855943	0.826268	NA	NA	NA
C14orf23	1	0.828544	0.904884	NA	NA	NA	1	0.97966	1	NA	NA	NA
PIGH	1	0.919254	1	NA	NA	NA	NA	NA	NA	NA	NA	NA
GLRX5	1	0.831124	0.975404	NA	NA	NA	0.8146	0.721903	0.798292	NA	NA	NA
GALC	1	0.911457	0.907995	NA	NA	NA	0.594243	0.419361	0.672903	NA	NA	NA
LGALS3	1	0.940076	1	NA	NA	NA	1	0.940076	1	NA	NA	NA
TRIM9	1	0.79847	0.779644	NA	NA	NA	NA	NA	NA	NA	NA	NA
RP5-1021I20.4	1	0.83377	0.96388	NA	NA	NA	1	0.83377	0.96388	NA	NA	NA
NRDE2	1	1	0.790076	NA	NA	NA	0.796695	0.963927	0.597978	NA	NA	NA
DHRS4	1	0.90619	0.827115	NA	NA	NA	1	0.923033	1	NA	NA	NA
C14orf39	1	0.817993	0.989786	NA	NA	NA	1	0.977547	0.933202	NA	NA	NA
ADAM20	1	0.948497	0.98272	0.723932	0.597836	0.924877	1	0.948497	0.98272	0.723932	0.597836	0.924877
AKAP5	1	0.795194	0.810333	NA	NA	NA	1	0.769183	0.801533	NA	NA	NA
SLC22A17	1	1	1	NA	NA	NA	1	1	1	NA	NA	NA
GCH1	1	0.860644	0.937553	NA	NA	NA	0.583366	0.421739	0.800727	NA	NA	NA
TDRD9	1	0.882279	0.863007	NA	NA	NA	1	0.952525	0.900068	NA	NA	NA
IGHV7-81	1	0.949212	0.994295	NA	NA	NA	1	0.949212	0.994295	NA	NA	NA
ATXN3	1	0.913336	0.91916	NA	NA	NA	1	0.913336	0.91916	NA	NA	NA
LTBP2	1	0.989598	0.837428	NA	NA	NA	1	0.829174	0.804384	NA	NA	NA
RP11-1070N10.3	1	0.897382	0.912417	NA	NA	NA	NA	NA	NA	NA	NA	NA
TGM1	1	0.974416	0.995502	NA	NA	NA	0.823806	0.645502	0.949176	NA	NA	NA
CHD8	1	0.899481	0.808746	NA	NA	NA	0.885756	0.720737	0.79085	NA	NA	NA
MGAT2	1	0.946455	0.967913	NA	NA	NA	1	0.946455	0.967913	NA	NA	NA
SLC7A8	1	0.96507	0.943977	NA	NA	NA	1	0.941867	0.939159	NA	NA	NA
CATSPERB	1	0.931918	0.804059	NA	NA	NA	1	0.871748	0.770541	NA	NA	NA
PSMB5	1	0.898764	0.819933	NA	NA	NA	1	0.898764	0.819933	NA	NA	NA
SYNJ2BP	1	0.859192	1	NA	NA	NA	1	0.859192	1	NA	NA	NA
IPO4	1	0.846406	0.958969	NA	NA	NA	0.717446	0.555187	0.904317	NA	NA	NA
EAPP	1	0.771951	0.838686	NA	NA	NA	0.686292	0.685736	0.678127	NA	NA	NA
ABCD4	1	0.982872	0.979969	0.356483	0.237419	0.605853	1	0.775272	0.994062	0.618322	0.465837	0.714449
TRAJ1	1	0.869638	1	NA	NA	NA	NA	NA	NA	NA	NA	NA
OR11H4	1	0.80715	0.804811	NA	NA	NA	1	0.80715	0.804811	NA	NA	NA
IGHV4-39	1	0.975013	0.982313	NA	NA	NA	1	0.975013	0.982313	NA	NA	NA
ASB2	1	0.818923	0.977631	NA	NA	NA	0.858208	0.68063	0.998703	NA	NA	NA
CRIP2	1	0.812453	1	0.402373	0.337962	0.353082	1	0.812453	1	0.402373	0.337962	0.353082
C15orf37	1	0.871099	0.926239	NA	NA	NA	1	0.868998	0.82506	NA	NA	NA
GLCE	1	0.922702	1	NA	NA	NA	NA	NA	NA	NA	NA	NA
WDR73	1	0.834378	0.780519	NA	NA	NA	1	0.834378	0.780519	NA	NA	NA
FRMD5	1	0.866795	0.997619	NA	NA	NA	1	0.96925	1	NA	NA	NA
PAQR5	1	0.984206	1	NA	NA	NA	1	0.941987	0.936809	NA	NA	NA
SLC24A1	1	0.87114	0.796658	NA	NA	NA	0.888095	0.83771	0.736051	NA	NA	NA
PLA2G4E	1	0.794819	0.97304	NA	NA	NA	0.834413	0.664327	0.974562	NA	NA	NA
OR4N4	1	0.855582	1	NA	NA	NA	NA	NA	NA	NA	NA	NA
ZNF609	1	0.965639	0.822597	NA	NA	NA	1	0.862924	0.806445	NA	NA	NA
BTBD1	1	0.796228	0.953062	NA	NA	NA	1	0.869343	0.928063	NA	NA	NA
PTPLAD1	1	0.957781	0.92363	NA	NA	NA	1	0.957781	0.92363	NA	NA	NA
PEX11A	1	0.915833	0.840913	NA	NA	NA	0.894957	0.900335	0.765501	NA	NA	NA
ANKRD34C	1	0.801803	1	NA	NA	NA	NA	NA	NA	NA	NA	NA
AQR	1	0.832143	0.998967	NA	NA	NA	1	0.77519	0.997579	NA	NA	NA
ODF3L1	1	1	0.99932	NA	NA	NA	1	1	0.99932	NA	NA	NA
GCNT3	1	0.910554	0.847809	NA	NA	NA	1	0.936854	0.826579	NA	NA	NA
SCAMP2	1	1	0.944792	NA	NA	NA	0.849229	0.817152	0.724601	NA	NA	NA
SNHG14	1	0.919572	0.963252	1	0.919572	0.963252	0.834577	0.760921	0.842741	0.834577	0.760921	0.842741
GPR176	1	0.902113	0.941401	NA	NA	NA	1	0.91099	1	NA	NA	NA
C15orf61	1	0.864347	0.825432	NA	NA	NA	1	0.864347	0.825432	NA	NA	NA
TICRR	1	0.944878	0.908066	NA	NA	NA	1	1	0.903983	NA	NA	NA
DAPK2	1	0.926644	0.968277	NA	NA	NA	1	0.924505	0.857014	NA	NA	NA
TEX9	1	0.854168	0.920677	0.620498	0.533297	0.62314	0.828415	0.813614	0.681395	NA	NA	NA
DUOX2	1	0.978843	0.998875	NA	NA	NA	1	0.920765	0.981819	NA	NA	NA
DPH6	1	0.81434	0.933229	NA	NA	NA	0.849067	0.725537	0.766117	NA	NA	NA
PLA2G4F	1	0.962354	0.986066	NA	NA	NA	1	0.983509	0.983055	NA	NA	NA
TGM7	1	0.950578	0.821283	0.786674	0.94397	0.65705	0.666663	0.48782	0.47426	0.786674	0.94397	0.65705
PGBD4	1	0.849876	0.982553	NA	NA	NA	1	0.849876	0.982553	NA	NA	NA
RCN2	1	0.822744	1	NA	NA	NA	NA	NA	NA	NA	NA	NA
CYP1A2	1	0.936186	0.795813	NA	NA	NA	1	0.936186	0.795813	NA	NA	NA
C2CD4A	1	0.800086	0.956624	NA	NA	NA	1	0.808749	0.995128	NA	NA	NA
SLC30A4	1	0.860569	0.847923	NA	NA	NA	1	0.860569	0.847923	NA	NA	NA
SLC12A1	1	0.894203	0.916681	NA	NA	NA	0.860789	0.743381	0.936178	NA	NA	NA
NRG4	1	0.796656	0.79379	NA	NA	NA	1	0.796656	0.79379	NA	NA	NA
CYP11A1	1	0.877527	0.979628	NA	NA	NA	0.784316	0.882072	0.669903	NA	NA	NA
NEIL1	1	0.949979	0.847569	1	0.991509	1	1	0.933081	0.822844	1	0.956753	0.943803
SECISBP2L	1	0.98106	0.998984	NA	NA	NA	1	0.915721	0.986492	NA	NA	NA
ZNF280D	1	1	0.99846	NA	NA	NA	1	0.921425	0.99465	NA	NA	NA
CGNL1	1	0.819324	0.904429	NA	NA	NA	1	0.862954	0.782082	NA	NA	NA
CYP19A1	1	0.970603	0.98587	NA	NA	NA	0.812773	0.727009	0.930589	NA	NA	NA
PRC1	1	1	0.846327	NA	NA	NA	0.700815	0.527425	0.828754	NA	NA	NA
NDN	1	0.804782	0.815984	NA	NA	NA	NA	NA	NA	NA	NA	NA
MFAP1	1	0.815477	0.815692	NA	NA	NA	1	0.815477	0.815692	NA	NA	NA
WHAMM	1	1	0.901085	NA	NA	NA	0.821965	0.65135	0.921643	NA	NA	NA
GOLGA8H	1	0.911266	0.934011	NA	NA	NA	0.805544	0.807787	0.742193	NA	NA	NA
TM2D3	1	0.784366	0.881917	NA	NA	NA	0.885603	0.76776	0.937876	NA	NA	NA
C15orf32	1	0.826505	0.976499	0.659487	0.515549	0.916898	0.823351	0.738501	1	0.659487	0.515549	0.916898
WDR72	1	0.828716	0.925888	NA	NA	NA	0.702355	0.532801	0.80965	NA	NA	NA
RP11-96O20.4	1	0.87142	0.903392	NA	NA	NA	1	0.87142	0.903392	NA	NA	NA
AQP9	1	0.832499	0.859209	NA	NA	NA	1	0.826021	0.79797	NA	NA	NA
TGM5	1	0.860189	0.910045	NA	NA	NA	1	0.850063	0.901462	NA	NA	NA
MRPS11	1	0.80321	0.974708	NA	NA	NA	1	0.80321	0.974708	NA	NA	NA
HERC1	1	0.905399	0.881929	NA	NA	NA	0.904577	0.747491	0.759286	NA	NA	NA
TRIM69	1	0.919021	0.796023	NA	NA	NA	0.765464	0.844692	0.637958	NA	NA	NA
WDR61	1	0.969931	1	NA	NA	NA	1	0.969931	1	NA	NA	NA
OR4F6	1	0.888359	0.90755	NA	NA	NA	0.887307	0.753033	0.915292	NA	NA	NA
ZNF770	1	0.840571	0.775868	NA	NA	NA	1	0.840571	0.775868	NA	NA	NA
NIPA2	1	0.932302	0.939297	NA	NA	NA	1	0.932302	0.939297	NA	NA	NA
SORD	1	0.927051	0.981855	NA	NA	NA	NA	NA	NA	NA	NA	NA
TPM1	1	0.963725	0.991156	NA	NA	NA	1	0.963725	0.991156	NA	NA	NA
DET1	1	0.957667	0.970919	NA	NA	NA	1	0.957667	0.970919	NA	NA	NA
RP11-324D17.1	1	0.876129	0.996833	NA	NA	NA	1	0.880174	1	NA	NA	NA
KIFC3	1	0.896695	0.827178	NA	NA	NA	1	1	0.81258	NA	NA	NA
DOC2A	1	0.929417	0.804286	0.365381	0.350184	0.373608	1	0.929417	0.804286	0.365381	0.350184	0.373608
SPATA2L	1	0.897461	0.946968	NA	NA	NA	0.887974	0.765737	0.984768	NA	NA	NA
ANKRD11	1	0.972092	0.97206	NA	NA	NA	0.862635	0.66213	0.987714	NA	NA	NA
CCDC154	1	0.804613	0.786475	NA	NA	NA	1	0.951802	0.786836	NA	NA	NA
SLC9A5	1	0.916611	0.981869	NA	NA	NA	1	0.916611	0.981869	NA	NA	NA
ERVK13-1	1	0.838479	1	1	0.838479	1	1	0.838479	1	1	0.838479	1
APOBR	1	0.974859	0.934983	NA	NA	NA	1	0.984566	0.912012	NA	NA	NA
CCP110	1	0.943322	0.781521	NA	NA	NA	0.827054	0.793447	0.650472	NA	NA	NA
GNPTG	1	0.800264	0.994205	NA	NA	NA	1	0.847913	0.983666	NA	NA	NA
ESRP2	1	0.97555	0.956845	NA	NA	NA	0.857798	0.71116	0.968762	NA	NA	NA
DDX28	1	0.865458	0.953818	NA	NA	NA	0.875322	0.766069	0.973851	NA	NA	NA
MT1X	1	0.931537	0.94917	NA	NA	NA	0.412571	0.383474	0.425561	NA	NA	NA
ZNF267	1	1	0.860102	NA	NA	NA	1	0.842919	0.82264	NA	NA	NA
KIAA0556	1	0.890477	0.8009	NA	NA	NA	0.357134	0.224633	0.529594	NA	NA	NA
MRPL28	1	0.836862	0.97415	NA	NA	NA	1	0.793245	0.950499	NA	NA	NA
AC040160.1	1	0.84973	1	NA	NA	NA	1	0.84973	1	NA	NA	NA
C16orf11	1	0.950482	0.876803	NA	NA	NA	0.13236	0.117176	0.103919	NA	NA	NA
PRDM7	1	0.913908	0.971271	1	0.877841	1	1	0.913908	0.971271	1	0.877841	1
CDH16	1	1	0.923928	0.643626	0.695598	0.574617	0.660194	0.482081	0.982516	NA	NA	NA
PRKCB	1	0.963617	0.982706	NA	NA	NA	1	0.963617	0.982706	NA	NA	NA
SULT1A1	1	0.935294	0.982689	NA	NA	NA	1	0.902061	0.962176	NA	NA	NA
RPL13	1	0.803411	0.984539	NA	NA	NA	1	0.803411	0.984539	NA	NA	NA
CMTM2	1	0.971779	0.784829	NA	NA	NA	1	0.971779	0.784829	NA	NA	NA
C1QTNF8	1	0.879821	0.985963	0.704078	0.83785	0.567745	1	1	1	NA	NA	NA
HMOX2	1	0.992874	0.890856	NA	NA	NA	1	0.992874	0.890856	NA	NA	NA
TVP23A	1	0.919873	0.933648	0.859251	0.740176	0.773176	0.831479	0.734528	0.917551	NA	NA	NA
ZC3H7A	1	1	1	NA	NA	NA	1	0.936404	1	NA	NA	NA
CTU2	1	0.963747	0.913137	NA	NA	NA	1	0.967663	0.907385	NA	NA	NA
PRR14	1	0.926812	1	NA	NA	NA	1	0.926812	1	NA	NA	NA
GPR114	1	0.852395	0.998073	NA	NA	NA	1	0.826063	0.969056	NA	NA	NA
NLRC3	1	0.970301	0.895526	NA	NA	NA	1	0.963205	0.825296	NA	NA	NA
CBFA2T3	1	0.806814	0.910353	NA	NA	NA	0.893093	0.741049	0.912677	NA	NA	NA
NARFL	1	0.88273	0.794433	NA	NA	NA	1	0.88273	0.794433	NA	NA	NA
RP11-505K9.4	1	0.819297	1	NA	NA	NA	1	0.819297	1	NA	NA	NA
COG7	1	0.97406	1	NA	NA	NA	1	0.937357	1	NA	NA	NA
WDR59	1	0.860855	0.986886	NA	NA	NA	1	0.842034	0.978731	NA	NA	NA
CENPT	1	0.816509	0.873783	NA	NA	NA	1	0.940645	0.792338	NA	NA	NA
SPATA33	1	0.822357	0.867744	0.576361	0.568184	0.573688	1	0.771185	0.825342	NA	NA	NA
DBNDD1	1	0.988405	0.981711	NA	NA	NA	0.903652	0.752551	0.988466	NA	NA	NA
C16orf3	1	0.943109	0.990929	NA	NA	NA	1	0.943109	0.990929	NA	NA	NA
RPUSD1	1	0.808877	0.835322	NA	NA	NA	1	0.905035	0.839502	NA	NA	NA
MSLNL	1	0.99081	0.964768	0.517613	0.394463	0.622244	1	0.768859	0.989285	0.517613	0.394463	0.622244
TAT	1	0.951646	0.943662	NA	NA	NA	1	0.951646	0.943662	NA	NA	NA
LAT	1	0.871246	0.870534	NA	NA	NA	1	0.871246	0.870534	NA	NA	NA
GALNS	1	0.848968	0.991528	NA	NA	NA	0.869857	0.685968	0.994621	NA	NA	NA
PSKH1	1	0.989311	0.826982	NA	NA	NA	1	0.989311	0.826982	NA	NA	NA
CCDC79	1	0.794118	0.813317	NA	NA	NA	1	0.794118	0.813317	NA	NA	NA
AC135048.1	1	0.876787	0.885433	NA	NA	NA	1	0.876787	0.885433	NA	NA	NA
RNF166	1	0.980477	0.865472	NA	NA	NA	1	0.980477	0.865472	NA	NA	NA
TMEM219	1	0.854698	0.82023	NA	NA	NA	1	0.854698	0.82023	NA	NA	NA
ALG1	1	0.913682	1	NA	NA	NA	1	0.800406	0.776024	NA	NA	NA
EMP2	1	0.896273	0.984294	NA	NA	NA	1	0.896273	0.984294	NA	NA	NA
AQP8	1	0.925056	0.930333	NA	NA	NA	0.808057	0.699408	1	NA	NA	NA
MVP	1	0.95879	0.868081	NA	NA	NA	1	0.95879	0.868081	NA	NA	NA
MT1F	1	0.970192	1	NA	NA	NA	1	0.970192	1	NA	NA	NA
JMJD8	1	1	0.920891	0.717659	0.633903	0.723244	1	0.896768	1	NA	NA	NA
LCAT	1	0.789086	0.997687	NA	NA	NA	1	0.894861	1	NA	NA	NA
MEFV	1	0.779065	0.952435	NA	NA	NA	0.676306	0.477406	0.808763	NA	NA	NA
RMI2	1	0.889948	1	NA	NA	NA	1	0.889948	1	NA	NA	NA
NUDT7	1	0.938998	0.877312	0.698215	0.606181	0.739339	1	0.938998	0.877312	0.698215	0.606181	0.739339
NOXO1	1	0.897535	0.788294	NA	NA	NA	0.615043	0.566647	0.58803	NA	NA	NA
TGFB1I1	1	0.783569	1	NA	NA	NA	1	0.783569	1	NA	NA	NA
PMM2	1	0.97545	0.997894	NA	NA	NA	0.794657	0.692556	1	NA	NA	NA
TUBB3	1	0.785659	0.871028	0.30124	0.392474	0.230991	0.594709	0.400202	0.709013	0.30124	0.392474	0.230991
CLEC16A	1	0.769425	0.978995	NA	NA	NA	1	0.990196	0.809914	NA	NA	NA
ZP2	1	0.856364	0.80627	NA	NA	NA	1	0.856364	0.80627	NA	NA	NA
NRN1L	1	0.956173	0.996487	NA	NA	NA	1	0.956173	0.996487	NA	NA	NA
GSPT1	1	0.838549	0.880685	NA	NA	NA	NA	NA	NA	NA	NA	NA
IQCK	1	0.888589	0.982129	NA	NA	NA	1	0.888589	0.982129	NA	NA	NA
CLDN9	1	0.957004	0.923503	NA	NA	NA	1	0.957004	0.923503	NA	NA	NA
ABAT	1	0.778115	0.948148	NA	NA	NA	0.5397	0.600471	0.481061	NA	NA	NA
DUS2	1	0.83476	0.828962	NA	NA	NA	1	0.83476	0.828962	NA	NA	NA
C16orf95	1	0.981034	0.932549	NA	NA	NA	1	0.847292	0.939935	NA	NA	NA
ZNF785	1	0.820484	0.784742	NA	NA	NA	0.444111	0.398873	0.507889	NA	NA	NA
FHOD1	1	0.812042	0.776142	NA	NA	NA	0.871006	0.697221	0.830629	NA	NA	NA
ZNF597	1	0.819136	0.802354	NA	NA	NA	1	0.819136	0.802354	NA	NA	NA
HIRIP3	1	0.985497	0.990481	NA	NA	NA	1	0.985497	0.990481	NA	NA	NA
VASN	1	0.827033	0.915478	NA	NA	NA	0.615387	0.706406	0.481068	NA	NA	NA
THUMPD1	1	0.889627	1	NA	NA	NA	1	0.889627	1	NA	NA	NA
LMF1	1	0.910625	0.850294	NA	NA	NA	0.637784	0.455224	0.708643	NA	NA	NA
MPG	1	0.843017	0.777834	NA	NA	NA	NA	NA	NA	NA	NA	NA
MAP1LC3B	1	0.908601	0.834171	NA	NA	NA	1	0.845234	0.935231	NA	NA	NA
USP7	1	0.788137	1	NA	NA	NA	0.821942	0.704294	0.96849	NA	NA	NA
TMEM186	1	0.91658	1	NA	NA	NA	1	0.91658	1	NA	NA	NA
RP11-403P17.5	1	0.958953	1	NA	NA	NA	1	0.958953	1	NA	NA	NA
ABCC6	1	0.853988	0.997501	0.723756	0.78201	0.658122	1	0.785987	0.977375	0.723756	0.78201	0.658122
FLYWCH1	1	0.89213	0.90154	0.809053	0.701586	0.770196	1	0.97849	0.885923	0.809053	0.701586	0.770196
BFAR	1	0.80239	0.889226	NA	NA	NA	1	0.919961	0.834872	NA	NA	NA
HERPUD1	1	0.928187	0.829342	NA	NA	NA	1	0.928187	0.829342	NA	NA	NA
WFIKKN1	1	1	0.909527	NA	NA	NA	1	1	0.909527	NA	NA	NA
CD19	1	0.798241	0.842617	NA	NA	NA	0.732462	0.598578	0.872998	NA	NA	NA
VPS35	1	1	1	NA	NA	NA	1	1	1	NA	NA	NA
PAPD5	1	0.875054	1	NA	NA	NA	1	0.875054	1	NA	NA	NA
OTOA	1	0.828756	0.846665	NA	NA	NA	0.498746	0.336327	0.431078	NA	NA	NA
KCNH6	1	0.817785	0.869601	NA	NA	NA	1	0.860814	0.874845	NA	NA	NA
MYH2	1	1	0.959445	NA	NA	NA	0.896215	0.735788	0.952092	NA	NA	NA
SMG6	1	0.913656	0.77872	NA	NA	NA	0.920962	0.831166	0.764806	NA	NA	NA
MYH13	1	0.957207	0.855221	NA	NA	NA	1	0.819758	0.813896	NA	NA	NA
TRPV1	1	0.994854	0.94385	NA	NA	NA	1	0.814528	0.949995	NA	NA	NA
AC027763.2	1	0.826109	0.980787	NA	NA	NA	1	0.826109	0.980787	NA	NA	NA
SLC16A11	1	0.864846	0.976437	NA	NA	NA	1	0.816447	0.978112	NA	NA	NA
STAT5A	1	0.871174	0.802104	NA	NA	NA	1	0.871174	0.802104	NA	NA	NA
SPATA20	1	0.889573	0.773254	0.227877	0.241333	0.213825	0.807199	0.618155	0.746405	0.227877	0.241333	0.213825
SAP30BP	1	0.813428	1	NA	NA	NA	1	0.813428	1	NA	NA	NA
HAP1	1	1	0.999375	0.737559	0.592382	1	1	0.877597	0.984705	0.737559	0.592382	1
KIF19	1	0.935035	0.834441	1	0.934898	0.772811	1	0.935035	0.834441	1	0.934898	0.772811
POLR2A	1	1	0.844523	NA	NA	NA	1	1	0.844523	NA	NA	NA
PGAP3	1	0.881037	0.88446	NA	NA	NA	1	0.876922	0.965241	NA	NA	NA
HELZ	1	1	0.979839	NA	NA	NA	1	0.836977	0.980143	NA	NA	NA
C17orf50	1	0.880826	0.827898	NA	NA	NA	1	0.871553	0.897478	NA	NA	NA
EPX	1	0.786272	0.878409	0.727114	0.933256	0.603852	0.726359	0.532166	0.920048	0.691996	0.944857	0.582236
ZNF232	1	0.914442	0.801593	NA	NA	NA	1	0.867008	0.834472	NA	NA	NA
PIPOX	1	0.809787	0.962158	NA	NA	NA	1	0.809787	0.962158	NA	NA	NA
GP1BA	1	0.908206	0.832377	NA	NA	NA	1	0.908206	0.832377	NA	NA	NA
CYGB	1	0.974154	0.876336	NA	NA	NA	0.815111	0.693856	0.9808	NA	NA	NA
FAM83G	1	0.808593	0.850345	NA	NA	NA	1	0.803166	0.81525	NA	NA	NA
GGT6	1	0.859362	0.944611	NA	NA	NA	0.850299	0.733971	0.839808	NA	NA	NA
OR1E1	1	0.886855	0.843786	NA	NA	NA	0.745913	0.740163	0.746636	NA	NA	NA
LSMD1	1	0.783378	1	NA	NA	NA	1	0.931405	0.923544	NA	NA	NA
SPAG5	1	0.951009	0.848492	NA	NA	NA	0.804553	0.901362	0.607504	NA	NA	NA
PRPSAP2	1	0.806905	0.780168	NA	NA	NA	1	0.806905	0.780168	NA	NA	NA
KRBA2	1	0.855196	0.866501	NA	NA	NA	1	0.855196	0.866501	NA	NA	NA
AC061992.1	1	0.968679	1	1	0.908902	0.933392	1	0.790336	0.88313	1	0.908902	0.933392
RANGRF	1	0.927959	1	NA	NA	NA	1	0.927959	1	NA	NA	NA
KRT36	1	0.936661	0.791354	0.671373	0.797448	0.509096	0.817525	0.619678	0.692752	0.671373	0.797448	0.509096
PPM1E	1	0.946846	0.789332	NA	NA	NA	1	0.85177	0.846899	NA	NA	NA
PNMT	1	0.938393	0.857717	NA	NA	NA	0.625091	0.693317	0.491019	NA	NA	NA
NAT9	1	0.874833	0.973909	NA	NA	NA	1	0.926336	0.963387	NA	NA	NA
HID1	1	0.773212	0.973716	NA	NA	NA	1	1	0.989749	NA	NA	NA
SCARF1	1	0.977635	0.945998	NA	NA	NA	1	0.850267	0.983791	NA	NA	NA
ITGA2B	1	0.788517	0.838087	NA	NA	NA	0.822019	0.66763	0.703709	NA	NA	NA
BRCA1	1	0.95691	0.93485	NA	NA	NA	0.90632	0.748849	0.870141	NA	NA	NA
CYB5D1	1	0.889933	0.961055	NA	NA	NA	1	0.889933	0.961055	NA	NA	NA
FAM134C	1	1	0.998873	NA	NA	NA	1	1	0.998873	NA	NA	NA
ACACA	1	0.885445	0.804754	NA	NA	NA	0.82901	0.702733	0.971134	NA	NA	NA
AC129492.6	1	0.906263	1	NA	NA	NA	1	0.967338	0.956518	NA	NA	NA
TOP2A	1	0.987374	0.791223	NA	NA	NA	0.886636	0.965449	0.752379	NA	NA	NA
ASGR2	1	0.803977	1	NA	NA	NA	0.765794	0.669661	0.779224	NA	NA	NA
HEATR6	1	0.847579	0.985632	NA	NA	NA	1	0.901771	0.973572	NA	NA	NA
DLG4	1	0.830304	0.773827	NA	NA	NA	0.787931	0.628345	0.91702	NA	NA	NA
ICAM2	1	0.779148	0.906177	NA	NA	NA	1	0.779148	0.906177	NA	NA	NA
ZNF652	1	0.807092	0.966039	NA	NA	NA	1	0.807092	0.966039	NA	NA	NA
MAPK7	1	0.803254	0.947793	NA	NA	NA	1	0.803254	0.947793	NA	NA	NA
LHX1	1	0.861893	0.918795	NA	NA	NA	NA	NA	NA	NA	NA	NA
ELP5	1	0.982513	0.967461	NA	NA	NA	1	0.846041	0.974354	NA	NA	NA
RFFL	1	0.821575	0.930372	NA	NA	NA	1	0.821575	0.930372	NA	NA	NA
PER1	1	0.960128	0.876089	NA	NA	NA	0.66292	0.466774	0.903904	NA	NA	NA
CA4	1	0.779045	0.90553	NA	NA	NA	1	0.866195	0.830548	NA	NA	NA
AIPL1	1	0.958477	0.960867	NA	NA	NA	0.668859	0.497814	0.583316	NA	NA	NA
STARD3	1	0.945675	0.928202	1	0.920238	0.945938	1	0.936635	0.892803	1	0.920238	0.945938
DDX52	1	0.893892	0.97664	0.631182	0.987175	0.507626	1	0.849996	0.957216	0.631182	0.987175	0.507626
CCL15	1	0.965751	1	NA	NA	NA	NA	NA	NA	NA	NA	NA
BHLHA9	1	0.863031	0.848721	NA	NA	NA	1	0.863031	0.848721	NA	NA	NA
DHRS7C	1	0.958365	0.962027	NA	NA	NA	NA	NA	NA	NA	NA	NA
FADS6	1	0.94749	0.968601	NA	NA	NA	1	0.795752	0.961062	NA	NA	NA
TMEM95	1	0.971921	1	NA	NA	NA	NA	NA	NA	NA	NA	NA
OR3A3	1	0.905789	0.882617	NA	NA	NA	0.761032	0.969737	0.663521	NA	NA	NA
CCL15-CCL14	1	0.965751	1	NA	NA	NA	NA	NA	NA	NA	NA	NA
CCL8	1	0.964067	0.83112	NA	NA	NA	1	0.873018	0.827563	NA	NA	NA
LRRC37A3	1	0.934621	0.998206	NA	NA	NA	1	0.934621	0.998206	NA	NA	NA
FBXO47	1	0.831146	0.880704	NA	NA	NA	1	0.836892	0.846555	NA	NA	NA
CRLF3	1	0.794743	0.798596	NA	NA	NA	1	0.794743	0.798596	NA	NA	NA
LLGL1	1	0.887439	0.941187	NA	NA	NA	1	0.887439	0.941187	NA	NA	NA
C17orf98	1	0.798923	1	NA	NA	NA	NA	NA	NA	NA	NA	NA
PPY	1	0.902534	1	NA	NA	NA	1	0.78287	1	NA	NA	NA
KRT37	1	0.785818	0.811516	NA	NA	NA	1	0.785818	0.811516	NA	NA	NA
METTL16	1	0.868473	0.79876	NA	NA	NA	1	0.868473	0.79876	NA	NA	NA
HS3ST3A1	1	0.869063	1	NA	NA	NA	NA	NA	NA	NA	NA	NA
BLMH	1	0.853599	1	NA	NA	NA	1	0.853599	1	NA	NA	NA
TM4SF5	1	0.929135	0.807819	NA	NA	NA	1	0.929135	0.807819	NA	NA	NA
C1QTNF1	1	0.894378	0.989823	NA	NA	NA	1	0.941036	0.996547	NA	NA	NA
TTYH2	1	0.95219	0.989152	NA	NA	NA	1	0.915213	0.968786	NA	NA	NA
ASIC2	1	0.831087	0.823985	NA	NA	NA	NA	NA	NA	NA	NA	NA
MRPS7	1	0.861427	0.936232	NA	NA	NA	1	0.926061	0.813572	NA	NA	NA
C17orf105	1	0.894136	1	NA	NA	NA	1	0.869537	1	NA	NA	NA
SLC35G6	1	0.834267	0.939463	NA	NA	NA	0.859411	0.739411	0.877736	NA	NA	NA
PITPNC1	1	1	1	NA	NA	NA	1	1	1	NA	NA	NA
SLC13A5	1	0.938617	1	NA	NA	NA	1	1	0.990073	NA	NA	NA
GPR142	1	0.864477	0.873454	0.834165	0.756708	0.974999	0.430021	0.513176	0.28179	NA	NA	NA
SMCR8	1	0.825419	0.963203	NA	NA	NA	1	0.939957	0.97389	NA	NA	NA
KRT14	1	0.867761	0.980006	NA	NA	NA	NA	NA	NA	NA	NA	NA
SMG8	1	0.956709	0.927541	NA	NA	NA	1	0.945204	0.786442	NA	NA	NA
TRPV3	1	0.983173	0.950322	NA	NA	NA	1	1	0.944704	NA	NA	NA
GSDMA	1	0.810384	0.987349	NA	NA	NA	1	0.810384	0.987349	NA	NA	NA
TEX2	1	0.868977	0.838723	NA	NA	NA	1	0.868977	0.838723	NA	NA	NA
TOB1	1	0.982774	0.908165	NA	NA	NA	1	0.982774	0.908165	NA	NA	NA
AOC2	1	0.829503	0.932746	NA	NA	NA	0.915697	0.822377	0.76607	NA	NA	NA
STAC2	1	0.794867	0.81452	NA	NA	NA	0.394862	0.451301	0.355184	NA	NA	NA
SKA2	1	0.838101	1	NA	NA	NA	NA	NA	NA	NA	NA	NA
GSG2	1	0.770562	0.82229	NA	NA	NA	0.901074	0.748016	0.778306	NA	NA	NA
CCL16	1	0.963837	0.863424	NA	NA	NA	0.788184	0.750282	0.71287	NA	NA	NA
GPATCH8	1	1	0.950796	NA	NA	NA	1	0.86508	0.934224	NA	NA	NA
MFSD11	1	0.878868	0.987044	NA	NA	NA	1	0.832149	0.88254	NA	NA	NA
P4HB	1	0.882776	0.904413	NA	NA	NA	1	0.882776	0.904413	NA	NA	NA
GUCY2D	1	1	0.952797	NA	NA	NA	1	0.968205	0.905996	NA	NA	NA
AC116407.2	1	1	0.999691	NA	NA	NA	1	1	0.999691	NA	NA	NA
PTRF	1	0.897415	0.945622	NA	NA	NA	1	0.897415	0.945622	NA	NA	NA
SP2	1	0.828464	0.838501	NA	NA	NA	1	0.828464	0.838501	NA	NA	NA
POLG2	1	0.911319	0.992907	NA	NA	NA	1	0.961938	0.995062	NA	NA	NA
FOXJ1	1	0.915305	1	NA	NA	NA	0.211543	0.147743	0.350176	NA	NA	NA
WBP2	1	0.79193	1	NA	NA	NA	1	0.79193	1	NA	NA	NA
ADPRM	1	0.916718	0.890885	NA	NA	NA	1	0.825705	0.873653	NA	NA	NA
PEX12	1	0.82415	0.791886	NA	NA	NA	1	0.82415	0.791886	NA	NA	NA
STXBP4	1	0.773274	0.992687	NA	NA	NA	0.80348	0.625159	0.994081	NA	NA	NA
CPSF4L	1	0.793407	0.893388	NA	NA	NA	1	0.793407	0.893388	NA	NA	NA
TMEM132E	1	0.866802	0.903135	NA	NA	NA	0.659485	0.566716	0.721726	NA	NA	NA
CRYBA1	1	0.912943	0.986256	NA	NA	NA	NA	NA	NA	NA	NA	NA
OVCA2	1	0.845757	0.832766	NA	NA	NA	NA	NA	NA	NA	NA	NA
TLCD1	1	0.787854	0.97216	NA	NA	NA	1	0.787854	0.97216	NA	NA	NA
MILR1	1	0.876811	0.917189	NA	NA	NA	NA	NA	NA	NA	NA	NA
SLC2A4	1	0.772642	0.930997	NA	NA	NA	0.897536	0.768577	0.852381	NA	NA	NA
UNC13D	1	0.842089	0.980159	NA	NA	NA	1	0.802254	0.980076	NA	NA	NA
DDX42	1	0.906423	0.952389	NA	NA	NA	1	0.810897	0.796117	NA	NA	NA
SLFN5	1	0.944116	0.870915	NA	NA	NA	0.568333	0.382967	0.468351	NA	NA	NA
MLX	1	0.959614	0.838274	NA	NA	NA	1	0.959614	0.838274	NA	NA	NA
LGALS3BP	1	0.815033	0.903785	0.794715	0.657473	0.974291	0.757135	0.94092	0.584328	NA	NA	NA
TNK1	1	0.859787	0.943118	NA	NA	NA	1	0.907341	0.824189	NA	NA	NA
RNF213	1	0.809056	0.957527	NA	NA	NA	0.589993	0.377829	0.882467	NA	NA	NA
RAD51C	1	0.918237	1	NA	NA	NA	NA	NA	NA	NA	NA	NA
HOXB2	1	0.794085	0.9651	NA	NA	NA	0.838494	0.683995	0.952761	NA	NA	NA
AKAP1	1	0.779745	0.959853	NA	NA	NA	0.823285	0.63797	0.858761	NA	NA	NA
SMARCE1	1	1	1	NA	NA	NA	1	1	1	NA	NA	NA
TUSC5	1	0.846674	0.975788	NA	NA	NA	NA	NA	NA	NA	NA	NA
RPAIN	1	0.797078	0.790999	NA	NA	NA	1	0.797078	0.790999	NA	NA	NA
SRR	1	0.845547	0.845067	NA	NA	NA	NA	NA	NA	NA	NA	NA
TOP3A	1	0.95164	0.790234	NA	NA	NA	0.896615	0.768145	0.857083	NA	NA	NA
HSD17B1	1	0.94418	1	NA	NA	NA	NA	NA	NA	NA	NA	NA
CACNG1	1	0.879034	1	NA	NA	NA	0.385124	0.375786	0.386837	NA	NA	NA
C17orf80	1	0.889319	0.959936	NA	NA	NA	1	0.876418	0.905763	NA	NA	NA
SHMT1	1	0.806093	0.842784	NA	NA	NA	1	0.806093	0.842784	NA	NA	NA
KAT7	1	0.847574	1	NA	NA	NA	1	0.847574	1	NA	NA	NA
NACA2	1	0.825613	0.82109	NA	NA	NA	NA	NA	NA	NA	NA	NA
FASN	1	0.933914	0.791558	NA	NA	NA	0.747138	0.534514	0.846212	NA	NA	NA
FLOT2	1	0.926256	1	NA	NA	NA	1	0.827094	0.818302	NA	NA	NA
CSF3	1	0.874997	1	NA	NA	NA	1	0.874997	1	NA	NA	NA
RP11-477N12.3	1	1	1	NA	NA	NA	1	1	1	NA	NA	NA
ALOX12B	1	0.951227	0.992207	NA	NA	NA	1	1	0.984214	NA	NA	NA
WDR45B	1	0.924098	0.86409	NA	NA	NA	1	0.793645	0.835224	NA	NA	NA
AZI1	1	0.916051	0.8123	NA	NA	NA	0.7992	0.590715	0.936764	NA	NA	NA
PRPSAP1	1	0.81938	0.848049	NA	NA	NA	1	0.81938	0.848049	NA	NA	NA
CACNB1	1	0.983814	0.967181	NA	NA	NA	1	0.983814	0.967181	NA	NA	NA
RP11-51L5.7	1	0.998605	1	NA	NA	NA	1	0.998605	1	NA	NA	NA
RP11-156P1.2	1	0.850092	0.933093	NA	NA	NA	1	0.923645	1	NA	NA	NA
PSMD11	1	0.81844	0.826365	NA	NA	NA	NA	NA	NA	NA	NA	NA
ZNHIT3	1	0.928699	0.851853	NA	NA	NA	NA	NA	NA	NA	NA	NA
KCNJ12	1	0.946746	0.932345	NA	NA	NA	0.869776	0.851135	0.767653	NA	NA	NA
VMP1	1	1	1	NA	NA	NA	1	1	1	NA	NA	NA
NAGLU	1	0.909089	0.964342	NA	NA	NA	1	0.909089	0.964342	NA	NA	NA
GJC1	1	1	1	NA	NA	NA	0.83573	0.740082	1	NA	NA	NA
AC003101.1	1	0.992768	1	NA	NA	NA	1	0.992768	1	NA	NA	NA
FOXN1	1	0.92263	0.853626	NA	NA	NA	0.809543	0.860396	0.651437	NA	NA	NA
PHOSPHO1	1	0.974202	0.808397	NA	NA	NA	NA	NA	NA	NA	NA	NA
AXIN2	1	0.961142	0.998346	NA	NA	NA	0.855104	0.683953	0.993545	NA	NA	NA
LINC00907	1	0.865846	0.850082	1	0.865846	0.850082	1	0.865846	0.850082	1	0.865846	0.850082
EPB41L3	1	0.946044	0.92262	NA	NA	NA	1	0.883672	0.939621	NA	NA	NA
RP11-325K19.1	1	0.872588	1	1	0.872588	1	NA	NA	NA	NA	NA	NA
AC139100.2	1	0.850218	0.788377	NA	NA	NA	0.0817691	0.320864	0.0595232	NA	NA	NA
PHLPP1	1	0.843797	0.820825	NA	NA	NA	0.865014	0.915963	0.677971	NA	NA	NA
FBXO15	1	0.773652	0.830583	NA	NA	NA	1	0.773652	0.830583	NA	NA	NA
PIGN	1	0.89759	0.956371	NA	NA	NA	1	0.820254	0.946546	NA	NA	NA
MIB1	1	0.855063	0.957101	1	0.969512	0.839331	1	0.829257	0.938326	0.834879	0.937662	0.752642
LMAN1	1	0.905507	1	NA	NA	NA	1	0.813707	1	NA	NA	NA
ZNF521	1	0.839498	0.774981	NA	NA	NA	0.887156	0.830232	0.741369	NA	NA	NA
AP001094.1	1	0.966641	0.910623	NA	NA	NA	NA	NA	NA	NA	NA	NA
PQLC1	1	0.775408	0.98657	NA	NA	NA	1	0.775408	0.98657	NA	NA	NA
TMEM241	1	0.987756	0.978934	NA	NA	NA	1	0.987756	0.978934	NA	NA	NA
ST8SIA3	1	0.930605	0.941653	NA	NA	NA	1	0.930605	0.941653	NA	NA	NA
IER3IP1	1	0.901177	1	NA	NA	NA	1	0.901177	1	NA	NA	NA
ZBTB7C	1	0.968015	0.97879	0.549069	0.984454	0.405385	1	0.840419	0.941658	0.549069	0.984454	0.405385
USP14	1	0.833562	0.861388	NA	NA	NA	1	0.833562	0.861388	NA	NA	NA
TNFRSF11A	1	0.86842	0.776057	NA	NA	NA	0.578985	0.894006	0.410049	NA	NA	NA
AQP4	1	0.874063	1	NA	NA	NA	1	0.874063	1	NA	NA	NA
CDH2	1	0.953781	0.878009	NA	NA	NA	1	0.844725	0.865538	NA	NA	NA
ARHGAP28	1	0.869596	0.98993	NA	NA	NA	0.856864	0.741165	0.986454	NA	NA	NA
IMPA2	1	0.868697	1	NA	NA	NA	0.523805	0.478257	0.501104	NA	NA	NA
HAUS1	1	0.942497	0.948967	NA	NA	NA	0.74184	0.635401	0.743184	NA	NA	NA
CCDC68	1	0.906523	0.827331	NA	NA	NA	NA	NA	NA	NA	NA	NA
AC091150.1	1	0.921777	0.859663	NA	NA	NA	0.72519	0.708153	0.654747	NA	NA	NA
ZNF24	1	0.783896	0.883071	NA	NA	NA	1	0.783896	0.883071	NA	NA	NA
GAREM	1	0.983144	0.829849	NA	NA	NA	1	0.897356	0.820398	NA	NA	NA
MC5R	1	0.978605	1	NA	NA	NA	1	0.971752	0.972025	NA	NA	NA
RAB27B	1	0.90275	0.805129	NA	NA	NA	1	0.90275	0.805129	NA	NA	NA
EMILIN2	1	0.817203	0.963977	NA	NA	NA	1	0.842504	0.933535	NA	NA	NA
ZNF516	1	0.98458	0.999504	NA	NA	NA	1	0.946614	0.996975	NA	NA	NA
RNF125	1	0.806435	0.83568	NA	NA	NA	1	0.806435	0.83568	NA	NA	NA
LHB	1	0.91743	0.854339	NA	NA	NA	0.586772	0.436759	0.884616	NA	NA	NA
ZNF490	1	0.844785	0.991749	NA	NA	NA	1	0.982481	1	NA	NA	NA
ITPKC	1	1	0.926694	NA	NA	NA	0.829924	0.677824	0.980915	NA	NA	NA
COPE	1	0.94577	0.912043	NA	NA	NA	1	0.94577	0.912043	NA	NA	NA
POLR2E	1	0.866636	0.989384	NA	NA	NA	1	0.861463	0.9442	NA	NA	NA
KRI1	1	0.800818	0.903105	NA	NA	NA	1	0.824397	0.905654	NA	NA	NA
PSG11	1	0.924994	0.987328	NA	NA	NA	1	0.873368	0.997122	NA	NA	NA
TSEN34	1	0.900298	0.966068	NA	NA	NA	1	0.900298	0.966068	NA	NA	NA
ETV2	1	0.929396	0.999523	NA	NA	NA	1	0.929396	0.999523	NA	NA	NA
GLTSCR1	1	0.8808	0.870682	NA	NA	NA	1	0.8808	0.870682	NA	NA	NA
ZNF571	1	0.915983	0.932455	1	0.938464	1	1	0.776663	0.848209	1	0.938464	1
ZNF548	1	0.887499	0.789296	NA	NA	NA	1	0.887499	0.789296	NA	NA	NA
ZNF544	1	0.907564	0.9118	0.706133	0.571984	0.881813	1	0.839805	0.853261	0.820598	0.740258	0.82909
APOC4	1	0.94003	1	NA	NA	NA	NA	NA	NA	NA	NA	NA
VN1R4	1	0.822884	0.876493	NA	NA	NA	1	0.822884	0.876493	NA	NA	NA
RNF126	1	0.987738	0.920558	NA	NA	NA	1	0.889871	0.90833	NA	NA	NA
ZSCAN5B	1	0.770269	0.983674	NA	NA	NA	0.870432	0.719122	0.982045	NA	NA	NA
SAFB2	1	0.859607	0.786369	NA	NA	NA	1	0.98048	0.793461	NA	NA	NA
IGSF23	1	0.82024	1	NA	NA	NA	1	0.82024	1	NA	NA	NA
CRX	1	0.86375	1	NA	NA	NA	1	0.86375	1	NA	NA	NA
NMRK2	1	0.995109	1	NA	NA	NA	1	0.995109	1	NA	NA	NA
PSG2	1	0.989409	0.996582	NA	NA	NA	1	0.989409	0.996582	NA	NA	NA
SIGLEC9	1	0.856643	0.956369	NA	NA	NA	1	0.908865	0.878061	NA	NA	NA
ZNF583	1	0.979735	0.972229	NA	NA	NA	1	0.979735	0.972229	NA	NA	NA
ZSWIM4	1	0.963098	0.999155	NA	NA	NA	1	0.969843	0.998455	NA	NA	NA
ADAMTSL5	1	0.825363	0.821301	NA	NA	NA	NA	NA	NA	NA	NA	NA
RELB	1	0.983949	1	NA	NA	NA	1	0.983949	1	NA	NA	NA
KLF1	1	0.960817	0.799763	NA	NA	NA	0.843932	0.751356	1	NA	NA	NA
ZNF229	1	0.845792	0.956443	0.213727	0.410883	0.160586	0.811434	0.691307	0.931684	0.213727	0.410883	0.160586
ZNF221	1	0.803588	0.810247	0.185694	0.138032	0.267611	0.630774	0.441942	0.742465	0.413547	0.409857	0.363965
ZNF787	1	0.774189	0.804729	NA	NA	NA	NA	NA	NA	NA	NA	NA
GMFG	1	0.916945	1	NA	NA	NA	NA	NA	NA	NA	NA	NA
CTD-2587H24.4	1	0.856746	0.839335	NA	NA	NA	1	0.856746	0.839335	NA	NA	NA
C19orf18	1	0.920997	1	NA	NA	NA	1	0.920997	1	NA	NA	NA
ZNF30	1	0.906603	0.940986	0.744414	0.693814	0.686548	0.689706	0.524531	0.915218	0.744414	0.693814	0.686548
TMED1	1	0.824833	1	NA	NA	NA	NA	NA	NA	NA	NA	NA
ZNF699	1	0.849946	0.902828	NA	NA	NA	1	0.849946	0.902828	NA	NA	NA
MEIS3	1	0.937627	0.957578	NA	NA	NA	1	0.903158	0.981314	NA	NA	NA
NUDT19	1	0.892089	0.943124	NA	NA	NA	1	0.86055	0.976105	NA	NA	NA
APOC4-APOC2	1	0.837891	0.996019	NA	NA	NA	1	0.795279	1	NA	NA	NA
CHERP	1	0.858836	0.826634	NA	NA	NA	0.732608	0.687371	0.75267	NA	NA	NA
CKM	1	0.831112	0.903908	NA	NA	NA	1	0.796647	1	NA	NA	NA
CTD-3193O13.9	1	0.860634	0.895697	NA	NA	NA	1	0.925428	0.802502	NA	NA	NA
OR2Z1	1	0.841193	0.84613	NA	NA	NA	1	0.841193	0.84613	NA	NA	NA
CTD-3148I10.9	1	0.891255	0.9107	NA	NA	NA	0.723828	0.940367	0.606829	NA	NA	NA
CCDC105	1	0.866257	0.872582	NA	NA	NA	0.414933	0.321168	0.331643	NA	NA	NA
NDUFS7	1	0.978398	0.881681	NA	NA	NA	1	0.992112	0.891686	NA	NA	NA
CTD-2528L19.4	1	0.893474	1	NA	NA	NA	NA	NA	NA	NA	NA	NA
DUXA	1	0.901801	0.779831	1	0.972936	0.804423	1	0.939235	0.787463	NA	NA	NA
PPM1N	1	0.967533	0.788565	NA	NA	NA	0.636807	0.494074	0.61418	NA	NA	NA
P2RY11	1	0.931666	0.895256	NA	NA	NA	0.37021	0.6518	0.292323	NA	NA	NA
SH2D3A	1	0.775756	0.960063	NA	NA	NA	1	0.818376	0.956842	NA	NA	NA
ZNF614	1	0.773732	0.950585	NA	NA	NA	1	0.873738	0.995194	NA	NA	NA
ZNF480	1	0.946739	0.993953	NA	NA	NA	1	0.880561	0.982024	NA	NA	NA
R3HDM4	1	0.841379	0.916947	NA	NA	NA	0.824769	0.713191	1	NA	NA	NA
TLE2	1	0.909693	0.928165	NA	NA	NA	0.821327	0.693691	0.905374	NA	NA	NA
OR1I1	1	0.950634	0.887604	NA	NA	NA	0.780237	0.773436	0.612996	NA	NA	NA
ARHGAP35	1	0.785194	1	NA	NA	NA	1	0.785194	1	NA	NA	NA
KHSRP	1	0.877577	1	NA	NA	NA	NA	NA	NA	NA	NA	NA
MAN2B1	1	0.971755	0.802004	NA	NA	NA	0.761451	0.934068	0.602741	NA	NA	NA
CTD-2192J16.24	1	1	1	NA	NA	NA	NA	NA	NA	NA	NA	NA
ZNF226	1	1	0.899786	0.735412	0.793124	0.561449	0.86335	0.711212	0.806427	0.807161	0.703512	0.66596
AKAP8	1	0.893128	0.970263	NA	NA	NA	1	0.99232	0.912388	NA	NA	NA
CYP4F12	1	0.820598	0.961543	NA	NA	NA	0.872382	0.724653	0.963015	NA	NA	NA
CDC37	1	0.807706	0.956562	NA	NA	NA	1	0.807706	0.956562	NA	NA	NA
ZNF788	1	0.869271	0.830915	NA	NA	NA	1	0.780601	0.774719	NA	NA	NA
NANOS2	1	0.822721	1	NA	NA	NA	NA	NA	NA	NA	NA	NA
GIPC1	1	0.854595	1	NA	NA	NA	1	0.854595	1	NA	NA	NA
KISS1R	1	0.886892	0.888258	0.806212	0.696142	1	1	0.872779	1	0.806212	0.696142	1
ACTN4	1	0.799383	0.859633	NA	NA	NA	0.575382	0.687705	0.439583	NA	NA	NA
NDUFA13	1	0.843895	0.956548	0.475553	0.359854	0.595179	0.852427	0.707384	0.74798	0.475553	0.359854	0.595179
PPP5D1	1	0.936922	0.903337	NA	NA	NA	1	0.936922	0.903337	NA	NA	NA
LIN7B	1	0.961352	1	NA	NA	NA	1	0.961352	1	NA	NA	NA
ZNF134	1	0.771563	0.793347	NA	NA	NA	0.792062	0.623353	0.801443	NA	NA	NA
ZNF530	1	0.82746	0.850428	NA	NA	NA	0.809539	0.648003	0.833859	NA	NA	NA
FFAR1	1	0.839648	0.87442	NA	NA	NA	1	0.839648	0.87442	NA	NA	NA
SLC44A2	1	0.976154	0.949954	NA	NA	NA	1	0.921394	0.833229	NA	NA	NA
STRN4	1	0.895131	0.900028	NA	NA	NA	0.851207	0.735269	0.920739	NA	NA	NA
SYDE1	1	0.93402	1	NA	NA	NA	1	0.93402	1	NA	NA	NA
LILRB1	1	1	0.863294	NA	NA	NA	0.838704	0.65759	0.799875	NA	NA	NA
NOTCH3	1	0.939282	0.895901	NA	NA	NA	0.396004	0.252147	0.618935	NA	NA	NA
TULP2	1	0.913666	0.929478	NA	NA	NA	0.758511	0.649776	0.718612	NA	NA	NA
ZNF473	1	0.773017	0.820497	NA	NA	NA	0.426856	0.293081	0.622817	NA	NA	NA
CTD-2369P2.12	1	0.99792	0.95524	NA	NA	NA	1	0.99792	0.95524	NA	NA	NA
RCN3	1	0.944379	0.952228	NA	NA	NA	1	0.967155	0.935643	NA	NA	NA
RUVBL2	1	1	0.819405	NA	NA	NA	0.818741	0.659076	0.833499	NA	NA	NA
CCDC106	1	0.860415	1	NA	NA	NA	1	0.81817	0.812838	NA	NA	NA
HMHA1	1	0.813551	0.85834	NA	NA	NA	0.705917	0.546515	0.535042	NA	NA	NA
SHC2	1	0.917983	0.98851	NA	NA	NA	1	0.960523	0.926388	NA	NA	NA
APOC2	1	0.84561	1	NA	NA	NA	1	0.853748	0.867329	NA	NA	NA
GDF1	1	0.786653	0.772147	NA	NA	NA	1	0.786653	0.772147	NA	NA	NA
CYP2A7	1	0.84733	0.937606	NA	NA	NA	1	0.910126	0.947812	NA	NA	NA
ZNF611	1	0.856409	0.77114	NA	NA	NA	1	0.856409	0.77114	NA	NA	NA
PDCD5	1	0.961025	0.960138	NA	NA	NA	1	0.961025	0.960138	NA	NA	NA
PALM	1	0.845019	0.796998	NA	NA	NA	1	0.845019	0.796998	NA	NA	NA
CCER2	1	0.81425	0.930183	NA	NA	NA	0.78232	0.674648	0.663863	NA	NA	NA
CALR3	1	0.883868	1	NA	NA	NA	1	0.883868	1	NA	NA	NA
PRR12	1	0.962424	0.835515	NA	NA	NA	1	0.778178	0.90131	NA	NA	NA
ICAM4	1	0.949717	0.938906	NA	NA	NA	1	0.949717	0.938906	NA	NA	NA
GRIK5	1	0.841883	0.934271	NA	NA	NA	1	0.841883	0.934271	NA	NA	NA
NTN5	1	0.964728	0.975698	NA	NA	NA	1	0.990495	0.902031	NA	NA	NA
SLC7A10	1	0.869122	0.968175	NA	NA	NA	0.513055	0.504975	0.520129	NA	NA	NA
SIGLEC11	1	0.885075	0.902639	NA	NA	NA	1	0.899854	0.888579	NA	NA	NA
PAPL	1	0.825511	0.775735	NA	NA	NA	0.80876	0.665047	0.780237	NA	NA	NA
MISP	1	0.970028	0.969121	NA	NA	NA	1	0.920301	0.870112	NA	NA	NA
OR1M1	1	0.97048	0.920639	NA	NA	NA	1	0.97048	0.920639	NA	NA	NA
ZNF566	1	0.821955	0.80854	NA	NA	NA	0.280927	0.426945	0.229838	NA	NA	NA
PPP2R1A	1	0.891155	0.972747	NA	NA	NA	1	0.977819	1	NA	NA	NA
FAM187B	1	0.863795	0.881339	NA	NA	NA	1	0.820254	0.946951	NA	NA	NA
NAPA	1	0.80511	0.802248	NA	NA	NA	1	0.80511	0.802248	NA	NA	NA
PNMAL1	1	0.922846	0.776123	NA	NA	NA	0.812245	0.62714	0.792013	NA	NA	NA
PLVAP	1	0.825187	0.847587	NA	NA	NA	0.588478	0.635331	0.450195	NA	NA	NA
ZNF443	1	0.976052	0.820007	NA	NA	NA	1	0.976052	0.820007	NA	NA	NA
ERVV-1	1	1	0.880572	NA	NA	NA	1	1	0.880572	NA	NA	NA
CYP4F8	1	1	1	1	1	1	1	1	1	1	1	1
SUPT5H	1	0.999806	1	NA	NA	NA	1	0.999806	1	NA	NA	NA
PEPD	1	0.791228	0.815909	NA	NA	NA	0.730055	0.874713	0.513265	NA	NA	NA
ZNF17	1	0.802176	0.994825	NA	NA	NA	1	0.802176	0.994825	NA	NA	NA
ZNF808	1	0.786107	0.892025	NA	NA	NA	1	0.950733	0.830832	NA	NA	NA
DBP	1	0.917352	1	NA	NA	NA	1	0.788549	0.911889	NA	NA	NA
SMIM17	1	0.770538	0.922527	NA	NA	NA	1	0.770538	0.922527	NA	NA	NA
CTC-260F20.3	1	0.839614	0.809976	NA	NA	NA	NA	NA	NA	NA	NA	NA
GALP	1	0.929408	1	NA	NA	NA	NA	NA	NA	NA	NA	NA
JAK3	1	0.779555	0.908947	NA	NA	NA	0.608684	0.618861	0.473305	NA	NA	NA
CEACAMP1	1	0.936307	1	1	0.936307	1	1	0.936307	1	1	0.936307	1
ZNF347	1	0.814096	0.927578	NA	NA	NA	1	0.951088	0.926393	NA	NA	NA
ARID3A	1	0.959953	0.875522	NA	NA	NA	1	1	0.795556	NA	NA	NA
SIGLEC8	1	0.792091	0.863941	NA	NA	NA	1	0.792091	0.863941	NA	NA	NA
CA11	1	0.857572	1	NA	NA	NA	1	0.857572	1	NA	NA	NA
ZNF878	1	0.826667	1	NA	NA	NA	1	0.801553	0.948265	NA	NA	NA
ZNF780A	1	0.846665	0.832225	NA	NA	NA	1	0.781676	0.900109	NA	NA	NA
FBLIM1	1	0.77435	0.92341	NA	NA	NA	1	0.772649	0.80033	NA	NA	NA
ACP6	1	0.927528	0.975628	NA	NA	NA	1	0.959433	1	NA	NA	NA
C1orf216	1	0.897415	0.987185	NA	NA	NA	0.85231	0.745085	1	NA	NA	NA
TMEM82	1	0.793806	0.844205	NA	NA	NA	0.838289	0.791873	0.670222	NA	NA	NA
TMEM59	1	0.978801	0.986043	NA	NA	NA	1	0.857898	1	NA	NA	NA
RAB4A	1	0.915343	1	NA	NA	NA	1	0.915343	1	NA	NA	NA
PRDX1	1	0.841294	0.93563	NA	NA	NA	1	0.955931	1	NA	NA	NA
EPHB2	1	0.858288	0.83932	NA	NA	NA	0.244528	0.236091	0.170332	NA	NA	NA
FAF1	1	0.982968	0.871	NA	NA	NA	1	0.982968	0.871	NA	NA	NA
CDK11A	1	0.814261	0.824877	NA	NA	NA	1	0.814261	0.824877	NA	NA	NA
GPR25	1	0.79279	0.897342	NA	NA	NA	0.843399	0.761733	0.785235	NA	NA	NA
DDR2	1	0.972833	0.839802	NA	NA	NA	0.758348	0.845286	0.582736	NA	NA	NA
TADA1	1	0.774959	1	NA	NA	NA	NA	NA	NA	NA	NA	NA
L1TD1	1	0.794834	0.803794	NA	NA	NA	0.889777	1	0.732494	NA	NA	NA
RGL1	1	0.883249	1	NA	NA	NA	0.534126	0.444605	0.542686	NA	NA	NA
FAM69A	1	0.832406	1	NA	NA	NA	1	0.832406	1	NA	NA	NA
SYT11	1	0.955704	0.948534	NA	NA	NA	1	0.955704	0.948534	NA	NA	NA
HSD3B2	1	0.836788	0.958765	NA	NA	NA	1	0.922048	0.980336	NA	NA	NA
PI4KB	1	0.87416	0.921635	0.486695	0.947879	0.367998	0.635211	0.549414	0.491982	0.486695	0.947879	0.367998
HDAC1	1	0.832523	1	NA	NA	NA	1	0.832523	1	NA	NA	NA
GLMN	1	0.857225	0.892061	NA	NA	NA	1	0.905564	0.79447	NA	NA	NA
CEP170	1	0.842646	0.875778	1	0.880348	0.87606	0.875298	0.921212	0.733029	NA	NA	NA
CPSF3L	1	0.892537	0.898843	0.563162	0.562521	0.546159	1	0.872209	0.956034	0.563162	0.562521	0.546159
PRAMEF1	1	0.894054	0.833326	NA	NA	NA	0.429345	0.329228	0.473236	NA	NA	NA
SRGAP2	1	0.864039	0.885252	NA	NA	NA	0.384832	0.319484	0.405454	NA	NA	NA
MRPL24	1	0.820479	1	NA	NA	NA	1	0.820479	1	NA	NA	NA
CHD5	1	0.891887	0.844196	NA	NA	NA	0.818267	0.964629	0.627396	NA	NA	NA
CTTNBP2NL	1	0.824251	0.9253	NA	NA	NA	1	0.824251	0.9253	NA	NA	NA
WDR3	1	0.939085	0.942597	NA	NA	NA	1	0.817712	0.877908	NA	NA	NA
GDAP2	1	0.813059	0.836246	NA	NA	NA	NA	NA	NA	NA	NA	NA
TSNAX	1	0.939303	0.902246	NA	NA	NA	1	0.939303	0.902246	NA	NA	NA
GJB4	1	0.833482	0.982291	1	0.796664	0.917297	1	0.778565	0.978664	1	0.796664	0.917297
CDCP2	1	0.999179	0.921951	NA	NA	NA	0.881055	0.809322	0.723912	NA	NA	NA
PPIE	1	0.859038	0.8731	NA	NA	NA	NA	NA	NA	NA	NA	NA
GSTM3	1	0.77025	0.930676	NA	NA	NA	1	0.77025	0.930676	NA	NA	NA
C1orf101	1	0.847968	0.785326	NA	NA	NA	0.81539	0.79258	0.650888	NA	NA	NA
FCER1A	1	0.829494	0.81015	NA	NA	NA	1	0.839768	0.893056	NA	NA	NA
PSMB2	1	0.961029	0.917126	NA	NA	NA	1	0.961029	0.917126	NA	NA	NA
PEX14	1	0.776897	0.918058	NA	NA	NA	1	0.776897	0.918058	NA	NA	NA
NIT1	1	0.794462	0.949582	1	0.80312	1	1	0.785935	0.910461	NA	NA	NA
RNF207	1	0.90241	0.789481	NA	NA	NA	0.878155	0.705097	0.83485	NA	NA	NA
KIAA2013	1	0.879519	0.841635	NA	NA	NA	1	0.81284	0.776857	NA	NA	NA
ALDH4A1	1	0.792927	0.967037	NA	NA	NA	1	0.826195	0.929859	NA	NA	NA
SNIP1	1	0.902422	0.892005	NA	NA	NA	1	0.902422	0.892005	NA	NA	NA
LAX1	1	0.891831	0.940952	NA	NA	NA	0.833848	0.802954	0.696183	NA	NA	NA
INPP5B	1	0.842953	0.810659	1	0.895262	1	1	0.842953	0.810659	1	0.895262	1
AC092811.1	1	0.76999	0.772854	NA	NA	NA	NA	NA	NA	NA	NA	NA
TAL1	1	0.801141	0.840178	NA	NA	NA	1	0.801141	0.840178	NA	NA	NA
PYCR2	1	0.843027	0.837602	NA	NA	NA	1	0.903948	0.803152	NA	NA	NA
TMEM206	1	1	0.999771	1	0.868689	1	1	1	1	1	0.868689	1
CD101	1	0.842028	0.95526	NA	NA	NA	1	0.817473	0.931623	NA	NA	NA
TCTEX1D4	1	0.898059	1	NA	NA	NA	1	0.898059	1	NA	NA	NA
B3GALNT2	1	0.902986	1	NA	NA	NA	1	0.902986	1	NA	NA	NA
TIE1	1	0.857284	0.867409	NA	NA	NA	1	0.854463	0.875653	NA	NA	NA
FCN3	1	1	1	1	1	1	1	0.916156	0.920017	NA	NA	NA
ASB17	1	0.87785	0.876039	NA	NA	NA	1	0.87785	0.876039	NA	NA	NA
SMG7	1	0.83808	0.97773	NA	NA	NA	0.769227	0.649059	0.604305	NA	NA	NA
SPRR1A	1	0.946861	0.986784	NA	NA	NA	1	0.946861	0.986784	NA	NA	NA
FAM183A	1	0.998175	0.896835	0.794861	0.725569	0.814552	1	0.998175	0.896835	0.794861	0.725569	0.814552
C1orf213	1	0.971537	1	NA	NA	NA	1	0.971537	1	NA	NA	NA
SMYD3	1	0.950838	1	NA	NA	NA	1	0.950838	1	NA	NA	NA
MDS2	1	0.920475	1	NA	NA	NA	1	0.920475	1	NA	NA	NA
MDM4	1	0.816673	0.938174	NA	NA	NA	1	0.816673	0.938174	NA	NA	NA
SLC22A15	1	0.869223	0.892726	NA	NA	NA	0.614684	0.71353	0.451666	NA	NA	NA
CDA	1	0.902622	0.915059	NA	NA	NA	1	0.902622	0.915059	NA	NA	NA
PIK3CD	1	0.890308	0.964609	NA	NA	NA	1	1	0.944607	NA	NA	NA
TYW3	1	0.909387	1	NA	NA	NA	1	0.909387	1	NA	NA	NA
FDPS	1	0.955923	0.858978	NA	NA	NA	1	0.931781	0.832811	NA	NA	NA
AURKAIP1	1	0.790537	0.987983	NA	NA	NA	1	0.793216	0.957308	NA	NA	NA
C8A	1	0.934574	0.998982	NA	NA	NA	1	0.824669	0.991697	NA	NA	NA
ADAM30	1	0.813764	0.897368	NA	NA	NA	1	1	0.918335	NA	NA	NA
LRRC39	1	0.797784	0.946801	NA	NA	NA	1	0.797784	0.946801	NA	NA	NA
ARV1	1	0.879969	0.841179	NA	NA	NA	0.677769	0.543269	0.623351	NA	NA	NA
NAV1	1	0.941052	0.798749	NA	NA	NA	1	0.941052	0.798749	NA	NA	NA
FAM76A	1	0.77038	0.925635	NA	NA	NA	0.597962	0.431858	0.618054	NA	NA	NA
CTH	1	0.787642	0.86406	NA	NA	NA	1	0.880227	0.889132	NA	NA	NA
AQP10	1	0.880129	1	NA	NA	NA	1	0.880129	1	NA	NA	NA
MAB21L3	1	0.847065	1	NA	NA	NA	NA	NA	NA	NA	NA	NA
USH2A	1	0.804028	0.804681	1	0.926782	1	1	0.840723	0.941784	1	0.926782	1
ISG20L2	1	0.987124	1	NA	NA	NA	1	0.987124	1	NA	NA	NA
CNN3	1	0.97368	0.972278	NA	NA	NA	1	0.775217	0.921018	NA	NA	NA
FGR	1	0.771086	0.8567	NA	NA	NA	NA	NA	NA	NA	NA	NA
PEX11B	1	0.916013	0.922078	NA	NA	NA	0.823374	0.701847	0.940955	NA	NA	NA
BOLA1	1	0.868171	0.781681	NA	NA	NA	1	0.868171	0.781681	NA	NA	NA
GOLPH3L	1	0.951532	1	NA	NA	NA	1	0.82987	1	NA	NA	NA
OR2T7	1	0.870497	0.870522	NA	NA	NA	1	0.870497	0.870522	NA	NA	NA
OR2T3	1	0.774719	1	NA	NA	NA	1	0.774719	1	NA	NA	NA
IFFO2	1	0.848754	0.883373	NA	NA	NA	0.657716	0.51902	0.725465	NA	NA	NA
OR6N1	1	0.845481	0.912665	NA	NA	NA	0.212519	0.242651	0.145568	NA	NA	NA
SHC1	1	0.931369	0.899139	NA	NA	NA	1	0.86267	0.873553	NA	NA	NA
2002-03-01	1	0.808265	0.833952	NA	NA	NA	1	0.808265	0.833952	NA	NA	NA
S1PR1	1	0.992029	0.902833	NA	NA	NA	NA	NA	NA	NA	NA	NA
INSL5	1	1	0.987703	NA	NA	NA	1	0.87603	1	NA	NA	NA
RP11-268J15.5	1	0.994	1	NA	NA	NA	1	0.994	1	NA	NA	NA
CREB3L4	1	0.787135	0.863708	NA	NA	NA	1	0.802192	0.835938	NA	NA	NA
DNTTIP2	1	0.923699	0.798996	NA	NA	NA	0.86761	0.895516	0.758461	NA	NA	NA
CHI3L1	1	1	0.802543	NA	NA	NA	1	1	0.802543	NA	NA	NA
JAK1	1	0.85706	0.910881	NA	NA	NA	1	0.85706	0.910881	NA	NA	NA
RNPC3	1	0.841406	1	NA	NA	NA	1	0.841406	1	NA	NA	NA
PVRL4	1	0.910065	0.975853	NA	NA	NA	1	0.968419	0.942941	NA	NA	NA
USP33	1	1	0.991961	NA	NA	NA	1	1	0.991961	NA	NA	NA
INADL	1	0.941084	0.993096	NA	NA	NA	1	0.858506	0.953062	NA	NA	NA
TAS1R1	1	0.798074	0.970985	0.817979	0.823737	0.728767	0.738474	0.53294	0.841658	0.817979	0.823737	0.728767
TMEM234	1	0.902222	0.986726	NA	NA	NA	1	0.785213	1	NA	NA	NA
SEPN1	1	0.785272	0.845902	NA	NA	NA	0.861823	0.735791	0.750895	NA	NA	NA
SLC35D1	1	0.870299	0.799406	NA	NA	NA	1	0.870299	0.799406	NA	NA	NA
NUDC	1	0.889626	0.990837	NA	NA	NA	1	0.889626	0.990837	NA	NA	NA
ST6GALNAC5	1	0.922207	1	NA	NA	NA	NA	NA	NA	NA	NA	NA
CCSAP	1	1	0.889617	NA	NA	NA	1	1	0.779492	NA	NA	NA
FBXO28	1	0.964619	0.787987	NA	NA	NA	1	0.964619	0.787987	NA	NA	NA
UROD	1	0.973791	1	NA	NA	NA	NA	NA	NA	NA	NA	NA
ZSWIM5	1	0.854543	0.904946	NA	NA	NA	0.688443	0.491478	0.514853	NA	NA	NA
C1orf110	1	0.781759	0.784506	NA	NA	NA	0.764826	0.763515	0.690619	NA	NA	NA
OR10X1	1	0.880187	0.855158	NA	NA	NA	1	0.880187	0.855158	NA	NA	NA
B4GALT3	1	0.963353	1	NA	NA	NA	1	0.963353	1	NA	NA	NA
HSPB7	1	0.848253	1	NA	NA	NA	1	0.848253	1	NA	NA	NA
FCGR3A	1	1	1	NA	NA	NA	1	0.912618	0.945282	NA	NA	NA
GCSAML	1	0.896583	0.777513	NA	NA	NA	0.166404	0.185406	0.115055	NA	NA	NA
FAM46B	1	0.973034	0.968434	NA	NA	NA	NA	NA	NA	NA	NA	NA
AMIGO1	1	0.951797	1	NA	NA	NA	0.515476	0.413509	0.584329	NA	NA	NA
MAPKAPK2	1	0.962446	0.97253	NA	NA	NA	1	0.962446	0.97253	NA	NA	NA
TMEM9	1	0.927864	1	NA	NA	NA	1	0.927864	1	NA	NA	NA
TSNAX-DISC1	1	0.895965	1	NA	NA	NA	1	0.895965	1	NA	NA	NA
NOL9	1	0.944002	0.886676	NA	NA	NA	0.70015	0.571767	0.899543	NA	NA	NA
MPZ	1	0.8937	1	NA	NA	NA	NA	NA	NA	NA	NA	NA
EPB41	1	0.89472	0.837956	NA	NA	NA	0.733852	0.987558	0.594488	NA	NA	NA
ZNF692	1	0.799155	1	NA	NA	NA	1	0.799155	1	NA	NA	NA
MYCL	1	0.848368	0.862027	NA	NA	NA	1	0.848368	0.862027	NA	NA	NA
WNT4	1	0.819317	0.768872	NA	NA	NA	1	0.819317	0.768872	NA	NA	NA
RPE65	1	0.945557	0.895907	NA	NA	NA	1	0.931117	0.79938	NA	NA	NA
TMEM61	1	0.926718	0.996551	NA	NA	NA	1	0.970637	0.993762	NA	NA	NA
SLC30A10	1	0.887776	1	NA	NA	NA	1	0.887776	1	NA	NA	NA
EFCAB7	1	0.83044	0.951514	NA	NA	NA	1	0.90038	0.909084	NA	NA	NA
TEX35	1	0.807026	0.838105	1	0.923246	1	0.821502	0.799713	0.640827	1	0.923246	1
CERS2	1	0.996355	0.815778	NA	NA	NA	NA	NA	NA	NA	NA	NA
ANGPTL1	1	0.812844	0.883201	NA	NA	NA	1	0.812844	0.883201	NA	NA	NA
TDRKH	1	0.904787	0.907838	NA	NA	NA	1	0.773212	0.795924	NA	NA	NA
RP13-279N23.2	1	0.949875	1	NA	NA	NA	0.777227	0.846569	0.694903	NA	NA	NA
SCNM1	1	0.963213	0.89299	NA	NA	NA	0.476068	0.379877	0.43219	NA	NA	NA
NFASC	1	0.942579	0.999842	NA	NA	NA	1	0.93736	0.999777	NA	NA	NA
C1orf192	1	0.978608	1	NA	NA	NA	1	0.978608	1	NA	NA	NA
TUFT1	1	0.829249	0.788362	NA	NA	NA	0.85659	0.786673	0.731526	NA	NA	NA
TRABD2B	1	0.975695	0.94791	NA	NA	NA	1	0.87456	0.871744	NA	NA	NA
HES4	1	0.941707	0.995634	NA	NA	NA	1	0.941707	0.995634	NA	NA	NA
OR6N2	1	0.789805	1	NA	NA	NA	0.798442	0.745121	0.710803	NA	NA	NA
FCER1G	1	0.796989	0.917483	NA	NA	NA	0.738741	0.778353	0.626849	NA	NA	NA
CYP2J2	1	0.840462	0.972671	NA	NA	NA	1	0.840462	0.972671	NA	NA	NA
TMCO1	1	0.863396	0.855827	NA	NA	NA	1	0.863396	0.855827	NA	NA	NA
EIF2B3	1	0.808647	0.97399	NA	NA	NA	0.832428	0.689799	0.961842	NA	NA	NA
FAM159A	1	0.969152	0.857877	NA	NA	NA	0.886214	0.95286	0.751193	NA	NA	NA
NCMAP	1	0.780422	1	NA	NA	NA	1	0.780422	1	NA	NA	NA
C1orf234	1	0.994512	1	NA	NA	NA	1	0.994512	1	NA	NA	NA
METTL13	1	0.779056	0.975817	NA	NA	NA	1	0.778059	0.941074	NA	NA	NA
TNFRSF9	1	0.980657	1	NA	NA	NA	1	0.980657	1	NA	NA	NA
IL23R	1	0.973172	0.993316	NA	NA	NA	1	0.911996	1	NA	NA	NA
SZT2	1	0.883253	0.8224	NA	NA	NA	0.886549	0.718703	0.80874	NA	NA	NA
GUK1	1	0.777904	0.953612	NA	NA	NA	1	0.912013	0.943873	NA	NA	NA
CEP85	1	0.82684	0.823668	NA	NA	NA	0.352702	0.23916	0.553089	NA	NA	NA
CDK18	1	0.803073	0.852967	0.733736	0.675938	0.656998	1	0.96893	0.893025	0.733736	0.675938	0.656998
MPZL1	1	0.882644	1	NA	NA	NA	NA	NA	NA	NA	NA	NA
GPX7	1	0.85871	0.857071	NA	NA	NA	1	0.85871	0.857071	NA	NA	NA
IL19	1	0.855686	1	NA	NA	NA	1	0.855686	1	NA	NA	NA
PANK4	1	0.792455	1	NA	NA	NA	NA	NA	NA	NA	NA	NA
EMC1	1	0.922819	0.794314	NA	NA	NA	0.44602	0.377837	0.293946	NA	NA	NA
PHACTR4	1	0.874807	0.938085	NA	NA	NA	0.733571	0.590814	0.928507	NA	NA	NA
SSBP3	1	0.985318	1	NA	NA	NA	1	0.985318	1	NA	NA	NA
AUNIP	1	0.777267	0.970764	NA	NA	NA	0.884334	0.737548	0.862617	NA	NA	NA
XCL1	1	0.857421	0.952087	NA	NA	NA	1	0.857421	0.952087	NA	NA	NA
ERI3	1	0.79457	0.820022	NA	NA	NA	NA	NA	NA	NA	NA	NA
TACSTD2	1	1	1	NA	NA	NA	1	1	1	NA	NA	NA
NBPF7	1	0.97217	1	1	0.97217	1	NA	NA	NA	NA	NA	NA
FBXO2	1	0.816762	0.818269	NA	NA	NA	NA	NA	NA	NA	NA	NA
PLOD1	1	0.788906	0.776372	NA	NA	NA	0.747054	0.916581	0.569426	NA	NA	NA
RP11-156E8.1	1	0.984665	0.922428	NA	NA	NA	1	0.984665	0.922428	NA	NA	NA
NKAIN1	1	0.881417	1	NA	NA	NA	1	0.881417	1	NA	NA	NA
GIPC2	1	0.942569	0.776394	0.81771	0.917283	0.69243	0.74856	0.713659	0.621183	NA	NA	NA
CDC14A	1	0.82673	0.981935	NA	NA	NA	1	0.82673	0.981935	NA	NA	NA
SLC25A33	1	0.890071	0.913231	NA	NA	NA	1	0.890071	0.913231	NA	NA	NA
EXO5	1	0.960303	0.814918	0.739872	0.640168	0.836924	0.847439	0.714112	0.842652	0.739872	0.640168	0.836924
SDE2	1	0.820538	0.995131	NA	NA	NA	1	0.904446	0.99366	NA	NA	NA
FNDC5	1	0.966257	1	NA	NA	NA	1	0.966257	1	NA	NA	NA
ADPRHL2	1	0.877609	1	NA	NA	NA	1	0.877609	1	NA	NA	NA
SPTA1	1	0.850687	0.938107	NA	NA	NA	1	1	0.925469	NA	NA	NA
OR2T27	1	0.953905	0.862412	NA	NA	NA	1	1	0.831641	NA	NA	NA
DSTYK	1	0.774737	0.93547	NA	NA	NA	1	0.852579	0.92267	NA	NA	NA
IER5	1	0.883343	0.860463	NA	NA	NA	0.789063	0.735878	0.753552	NA	NA	NA
FAAH	1	0.983558	0.983885	NA	NA	NA	1	0.983558	0.983885	NA	NA	NA
DARS2	1	0.88187	0.887721	NA	NA	NA	0.824664	0.724398	0.801511	NA	NA	NA
GJB3	1	0.892931	0.778026	NA	NA	NA	0.824586	0.706497	0.842838	NA	NA	NA
OR2T1	1	0.967767	0.969271	NA	NA	NA	1	0.967767	0.969271	NA	NA	NA
C1orf131	1	0.982713	0.946523	NA	NA	NA	1	0.982713	0.946523	NA	NA	NA
OR14A16	1	1	0.943428	NA	NA	NA	1	1	0.943428	NA	NA	NA
C1orf86	1	0.845387	0.771461	NA	NA	NA	0.723472	0.911148	0.550106	NA	NA	NA
CLCA4	1	0.777862	0.997463	NA	NA	NA	0.843031	0.678578	0.9912	NA	NA	NA
HHIPL2	1	0.986699	0.788289	NA	NA	NA	0.177632	0.106644	0.596638	NA	NA	NA
ATPIF1	1	0.835989	1	NA	NA	NA	NA	NA	NA	NA	NA	NA
BRINP2	1	0.772857	1	NA	NA	NA	0.502486	0.413646	0.531193	NA	NA	NA
ZNF678	1	0.90582	0.770069	NA	NA	NA	0.349375	0.228186	0.611242	NA	NA	NA
OR10K1	1	0.856881	0.987287	NA	NA	NA	1	0.866486	0.977098	NA	NA	NA
RBM34	1	0.861211	1	NA	NA	NA	1	0.861211	1	NA	NA	NA
RCAN3	1	0.835898	1	NA	NA	NA	1	0.835898	1	NA	NA	NA
C1orf204	1	1	1	NA	NA	NA	NA	NA	NA	NA	NA	NA
PRSS38	1	0.90427	0.856131	NA	NA	NA	0.840726	0.659128	0.935798	NA	NA	NA
VAMP3	1	0.921887	1	NA	NA	NA	1	0.921887	1	NA	NA	NA
TXNIP	1	0.93852	0.877261	NA	NA	NA	0.770817	0.660808	0.735461	NA	NA	NA
TMEM50A	1	0.808347	0.947292	NA	NA	NA	NA	NA	NA	NA	NA	NA
TARS2	1	0.947965	0.975875	NA	NA	NA	1	0.928588	1	NA	NA	NA
NIPAL3	1	0.941924	0.804161	NA	NA	NA	1	0.941924	0.804161	NA	NA	NA
RPA2	1	0.835551	1	NA	NA	NA	0.793163	0.756256	0.773208	NA	NA	NA
MCOLN2	1	1	0.931941	NA	NA	NA	1	1	0.931941	NA	NA	NA
MED8	1	0.799241	0.920265	NA	NA	NA	0.860916	0.74168	0.874148	NA	NA	NA
MXRA8	1	0.840626	1	NA	NA	NA	1	0.906403	1	NA	NA	NA
S100A11	1	0.851996	1	NA	NA	NA	1	0.991279	1	NA	NA	NA
EPS15	1	0.869507	0.855696	NA	NA	NA	0.740319	0.841023	0.595726	NA	NA	NA
C1orf147	1	0.785445	0.944297	NA	NA	NA	1	0.785445	0.944297	NA	NA	NA
STK35	1	0.853551	1	NA	NA	NA	0.519732	0.491324	0.510031	NA	NA	NA
ISM1	1	0.84515	0.902328	NA	NA	NA	1	0.909932	1	NA	NA	NA
ZNF512B	1	0.943666	0.919445	NA	NA	NA	0.469532	0.330122	0.82378	NA	NA	NA
NCOA6	1	0.900234	0.868012	NA	NA	NA	1	0.900234	0.868012	NA	NA	NA
ZGPAT	1	0.98358	1	NA	NA	NA	1	0.98358	1	NA	NA	NA
SRSF6	1	0.831196	0.811727	NA	NA	NA	1	0.831196	0.811727	NA	NA	NA
C20orf85	1	0.957321	0.997565	NA	NA	NA	1	0.957321	0.997565	NA	NA	NA
ACTL10	1	0.996173	0.933587	NA	NA	NA	1	0.996173	0.933587	NA	NA	NA
CYP24A1	1	0.920767	0.818543	NA	NA	NA	0.805125	0.81266	0.626594	NA	NA	NA
KCNQ2	1	0.869671	0.979593	NA	NA	NA	1	0.956163	1	NA	NA	NA
PSMF1	1	1	0.96879	NA	NA	NA	1	1	0.96879	NA	NA	NA
SPATA2	1	0.869248	0.804453	NA	NA	NA	1	0.869248	0.804453	NA	NA	NA
BPIFB6	1	0.946996	0.834477	NA	NA	NA	0.620722	0.703311	0.477223	NA	NA	NA
BCAS1	1	0.823771	0.963324	NA	NA	NA	1	0.781555	0.944637	NA	NA	NA
RP4-583P15.15	1	0.969854	1	NA	NA	NA	1	0.969854	1	NA	NA	NA
GGT7	1	0.981348	0.855667	NA	NA	NA	1	0.981348	0.855667	NA	NA	NA
WISP2	1	0.956064	0.971899	NA	NA	NA	1	0.936988	1	NA	NA	NA
GHRH	1	0.86165	1	NA	NA	NA	NA	NA	NA	NA	NA	NA
DZANK1	1	0.908032	0.791417	0.742146	0.757724	0.682288	0.785449	0.630454	0.617594	0.302032	0.293982	0.300931
C20orf112	1	0.908206	0.989396	1	0.994068	1	1	0.990342	0.984137	1	0.994068	1
SLC52A3	1	0.879224	1	NA	NA	NA	1	0.879224	1	NA	NA	NA
CD40	1	0.941604	1	NA	NA	NA	1	0.888264	0.929882	NA	NA	NA
DDRGK1	1	1	0.928867	NA	NA	NA	1	0.774427	0.838893	NA	NA	NA
ZBTB46	1	0.992601	1	NA	NA	NA	1	0.992601	1	NA	NA	NA
KIF3B	1	0.823203	0.773359	NA	NA	NA	1	0.823203	0.773359	NA	NA	NA
PHACTR3	1	0.803044	0.92739	NA	NA	NA	0.796004	0.69315	1	NA	NA	NA
WFDC10A	1	0.797792	1	NA	NA	NA	0.788095	1	0.679046	NA	NA	NA
GSS	1	1	0.998337	NA	NA	NA	1	1	0.998337	NA	NA	NA
DSN1	1	0.837208	1	NA	NA	NA	1	0.837208	1	NA	NA	NA
MOCS3	1	0.971109	0.880923	NA	NA	NA	0.826077	0.729735	0.9038	NA	NA	NA
SLA2	1	0.994685	1	NA	NA	NA	1	0.994685	1	NA	NA	NA
SRXN1	1	0.971793	1	NA	NA	NA	NA	NA	NA	NA	NA	NA
BTBD3	1	0.828077	0.902577	NA	NA	NA	0.77339	0.624121	0.937654	NA	NA	NA
BHLHE23	1	0.846942	0.862848	NA	NA	NA	1	0.846942	0.862848	NA	NA	NA
RP4-550H1.4	1	0.843109	0.874271	1	0.843109	0.874271	1	0.843109	0.874271	1	0.843109	0.874271
TCEA2	1	1	0.917861	0.833021	0.807738	0.711788	0.833021	0.807738	0.711788	0.833021	0.807738	0.711788
WFDC5	1	0.875714	1	NA	NA	NA	0.555937	0.561031	0.510253	NA	NA	NA
CASS4	1	0.78231	0.985949	NA	NA	NA	1	0.790618	0.977438	NA	NA	NA
NOP56	1	0.783131	0.79601	NA	NA	NA	1	0.783131	0.79601	NA	NA	NA
SLMO2	1	0.824983	0.788251	NA	NA	NA	1	0.824983	0.788251	NA	NA	NA
SNX5	1	0.922808	0.964931	NA	NA	NA	1	0.922808	0.964931	NA	NA	NA
ERGIC3	1	1	1	NA	NA	NA	1	1	1	NA	NA	NA
DTD1	1	0.973311	1	NA	NA	NA	1	0.973311	1	NA	NA	NA
LZTS3	1	0.948139	0.966858	NA	NA	NA	1	0.986631	0.953556	NA	NA	NA
STAU1	1	0.950476	1	NA	NA	NA	1	0.950476	1	NA	NA	NA
PI3	1	0.790527	1	NA	NA	NA	NA	NA	NA	NA	NA	NA
PPP4R1L	1	0.795297	0.948149	NA	NA	NA	1	0.769907	0.923651	NA	NA	NA
POLR3F	1	1	0.984256	NA	NA	NA	1	1	0.984256	NA	NA	NA
GINS1	1	0.815042	1	NA	NA	NA	1	0.815042	1	NA	NA	NA
STK4	1	1	0.967536	NA	NA	NA	1	1	0.946186	NA	NA	NA
RBM38	1	0.770877	0.860031	NA	NA	NA	0.85036	0.994371	0.709716	NA	NA	NA
UQCC1	1	0.795677	0.880876	NA	NA	NA	1	0.795677	0.880876	NA	NA	NA
SCRT2	1	0.854614	0.840355	NA	NA	NA	1	0.854614	0.840355	NA	NA	NA
BMP7	1	0.868109	0.878884	NA	NA	NA	1	0.926333	0.797918	NA	NA	NA
CSE1L	1	0.987288	0.93711	NA	NA	NA	1	0.987288	0.93711	NA	NA	NA
MGME1	1	0.951451	0.85475	NA	NA	NA	NA	NA	NA	NA	NA	NA
KRTAP21-1	1	0.977183	0.991803	NA	NA	NA	1	0.977183	0.991803	NA	NA	NA
CCT8	1	0.860599	0.963157	NA	NA	NA	1	0.88701	1	NA	NA	NA
KRTAP10-5	1	0.940175	0.994917	NA	NA	NA	1	0.906911	0.965466	NA	NA	NA
C21orf88	1	0.98791	0.789179	NA	NA	NA	1	0.98791	0.789179	NA	NA	NA
C21orf140	1	0.885247	1	NA	NA	NA	0.861632	0.985598	0.755042	NA	NA	NA
KRTAP10-7	1	0.812965	0.861603	NA	NA	NA	0.771723	0.783577	0.663813	NA	NA	NA
FAM207A	1	0.958303	0.905568	NA	NA	NA	1	0.958303	0.905568	NA	NA	NA
RRP1B	1	0.780326	0.825195	NA	NA	NA	0.687297	0.556615	0.573856	NA	NA	NA
HMGN1	1	0.965752	0.943609	NA	NA	NA	1	0.98073	0.903099	NA	NA	NA
CHAF1B	1	0.89584	0.957528	NA	NA	NA	1	0.934607	0.886366	NA	NA	NA
C21orf62	1	0.933073	1	NA	NA	NA	1	0.933073	1	NA	NA	NA
KRTAP10-2	1	0.892535	1	NA	NA	NA	1	0.84028	1	NA	NA	NA
PDXK	1	0.951359	0.858991	NA	NA	NA	1	0.819719	0.774311	NA	NA	NA
RRP1	1	0.898479	0.958366	1	0.910688	1	1	0.83656	0.858444	1	0.910688	1
SIM2	1	0.91772	0.864236	NA	NA	NA	1	0.91772	0.864236	NA	NA	NA
KRTAP10-8	1	0.798184	0.957544	NA	NA	NA	1	0.89194	0.932193	NA	NA	NA
KRTAP10-12	1	0.861277	0.774886	NA	NA	NA	0.813179	0.96223	0.71335	NA	NA	NA
MORC3	1	0.867789	0.901653	NA	NA	NA	1	0.904951	0.953927	NA	NA	NA
IFNAR2	1	0.990959	0.825546	NA	NA	NA	0.743549	0.995401	0.586525	NA	NA	NA
KRTAP12-1	1	0.837814	1	NA	NA	NA	1	0.837814	1	NA	NA	NA
KRTAP12-3	1	0.842612	0.922245	NA	NA	NA	1	0.842612	0.922245	NA	NA	NA
KRTAP11-1	1	0.900058	1	NA	NA	NA	NA	NA	NA	NA	NA	NA
MRAP	1	0.963432	0.837118	NA	NA	NA	1	0.963432	0.837118	NA	NA	NA
WNT7B	1	0.873067	1	1	0.980157	1	1	0.873067	1	1	0.980157	1
MAPK11	1	0.801808	0.841022	NA	NA	NA	0.847019	0.73666	0.767687	NA	NA	NA
IGLJ2	1	0.976346	1	NA	NA	NA	NA	NA	NA	NA	NA	NA
GAB4	1	0.94362	0.999611	NA	NA	NA	1	0.92043	1	NA	NA	NA
TEX33	1	0.877169	0.998457	0.822775	0.758787	0.824936	1	0.877169	0.998457	0.822775	0.758787	0.824936
KLHDC7B	1	0.867529	0.908157	NA	NA	NA	0.682405	0.558356	0.741875	NA	NA	NA
LIMK2	1	0.780575	0.957922	NA	NA	NA	1	0.960036	0.964589	NA	NA	NA
MPPED1	1	0.853486	1	NA	NA	NA	1	0.853486	1	NA	NA	NA
RNF215	1	0.964403	0.999281	NA	NA	NA	1	0.825012	0.999841	NA	NA	NA
YWHAH	1	0.931475	0.953693	NA	NA	NA	1	0.931475	0.953693	NA	NA	NA
SHANK3	1	1	0.96598	NA	NA	NA	1	0.898181	0.960649	NA	NA	NA
EFCAB6	1	0.901906	0.891133	NA	NA	NA	1	0.987002	0.896697	NA	NA	NA
RNF185	1	0.977695	0.992883	NA	NA	NA	1	0.977695	0.992883	NA	NA	NA
RBFOX2	1	0.921996	1	NA	NA	NA	1	0.921996	1	NA	NA	NA
ACO2	1	0.866685	1	NA	NA	NA	1	0.839576	1	NA	NA	NA
CCDC117	1	0.787321	0.880237	NA	NA	NA	1	0.943094	0.846212	NA	NA	NA
A4GALT	1	0.868089	0.889096	NA	NA	NA	1	0.868089	0.889096	NA	NA	NA
CSF2RB	1	0.769676	0.940779	NA	NA	NA	1	0.822511	0.945554	NA	NA	NA
TNRC6B	1	0.982254	0.897002	NA	NA	NA	0.876436	0.868336	0.699419	NA	NA	NA
RANBP1	1	0.959733	0.960514	NA	NA	NA	1	0.958608	1	NA	NA	NA
PISD	1	0.885149	0.976886	NA	NA	NA	0.877595	0.765299	0.934874	NA	NA	NA
SGSM3	1	0.827623	0.820389	NA	NA	NA	1	0.859406	0.777439	NA	NA	NA
C22orf42	1	0.815972	0.959961	NA	NA	NA	0.850761	0.833913	0.754644	NA	NA	NA
NCAPH2	1	0.903819	0.953867	NA	NA	NA	1	0.808502	0.98076	NA	NA	NA
YDJC	1	0.857577	0.869787	NA	NA	NA	1	0.857577	0.869787	NA	NA	NA
C22orf15	1	0.985737	0.991017	NA	NA	NA	1	0.927721	0.919047	NA	NA	NA
THOC5	1	0.894468	0.858555	NA	NA	NA	1	0.835749	0.850509	NA	NA	NA
MPST	1	0.850379	0.909049	NA	NA	NA	1	0.850379	0.909049	NA	NA	NA
CRYBB3	1	0.771538	0.860858	NA	NA	NA	0.811788	0.782227	0.679605	NA	NA	NA
PANX2	1	0.842966	0.959747	NA	NA	NA	1	0.842966	0.959747	NA	NA	NA
ATF4	1	0.939237	0.968164	NA	NA	NA	1	0.88724	0.864238	NA	NA	NA
C22orf31	1	0.797303	0.855196	0.474956	0.355492	0.581434	0.503488	0.355132	0.617615	0.474956	0.355492	0.581434
MAPK8IP2	1	0.830004	0.966912	NA	NA	NA	0.736288	0.588819	0.755294	NA	NA	NA
TPST2	1	0.828291	1	NA	NA	NA	NA	NA	NA	NA	NA	NA
HSCB	1	0.944656	0.857885	NA	NA	NA	1	0.944656	0.857885	NA	NA	NA
IGLV9-49	1	0.797716	1	NA	NA	NA	1	0.797716	1	NA	NA	NA
DGCR2	1	0.870315	0.876746	NA	NA	NA	1	0.870315	0.876746	NA	NA	NA
CBX6	1	0.826282	0.824965	NA	NA	NA	0.809084	0.699527	0.864221	NA	NA	NA
C22orf24	1	0.876735	0.895818	0.821905	0.727321	1	1	0.876735	0.895818	0.821905	0.727321	1
CCDC74B	1	0.934794	0.916506	NA	NA	NA	0.70881	0.715494	0.543714	NA	NA	NA
MLPH	1	0.862497	0.874571	NA	NA	NA	1	1	0.852777	NA	NA	NA
FAM124B	1	0.91648	0.81406	NA	NA	NA	1	0.91648	0.81406	NA	NA	NA
NUP35	1	0.901207	1	NA	NA	NA	NA	NA	NA	NA	NA	NA
CCDC150	1	0.793575	0.969114	0.0125251	0.00979413	0.0179687	1	0.793575	0.969114	0.0125251	0.00979413	0.0179687
SPHKAP	1	0.91669	0.874705	NA	NA	NA	0.910257	0.802914	0.756774	NA	NA	NA
IAH1	1	0.999065	0.827638	NA	NA	NA	0.537444	0.427934	0.582883	NA	NA	NA
SUPT7L	1	0.877197	0.88399	NA	NA	NA	1	0.877197	0.88399	NA	NA	NA
TSPYL6	1	0.861678	0.820202	NA	NA	NA	0.760627	0.654464	0.575095	NA	NA	NA
TTC32	1	0.914212	1	NA	NA	NA	1	0.914212	1	NA	NA	NA
DHX57	1	0.823681	0.877923	1	0.783271	0.861617	0.0572691	0.136877	0.0359591	1	0.783271	0.861617
GAL3ST2	1	0.854443	0.880889	NA	NA	NA	1	0.887587	0.772872	NA	NA	NA
RNF149	1	0.948139	0.857708	NA	NA	NA	0.628669	0.545794	0.492573	NA	NA	NA
C2orf72	1	0.93422	1	NA	NA	NA	1	0.93422	1	NA	NA	NA
M1AP	1	0.877061	0.826631	NA	NA	NA	1	0.977545	0.827869	NA	NA	NA
PPP1CB	1	0.81089	1	NA	NA	NA	1	0.81089	1	NA	NA	NA
CENPO	1	0.873173	0.875174	NA	NA	NA	1	0.873173	0.875174	NA	NA	NA
XIRP2	1	0.833083	0.985894	NA	NA	NA	0.922253	0.748718	0.936378	NA	NA	NA
ANKRD23	1	0.896964	0.993456	NA	NA	NA	1	0.896964	0.993456	NA	NA	NA
ARHGEF4	1	0.839991	0.798845	0.482952	0.437259	0.452288	0.884927	0.70669	0.815771	NA	NA	NA
TMEM194B	1	0.916929	0.883163	NA	NA	NA	1	0.916929	0.883163	NA	NA	NA
DUSP28	1	0.923893	1	NA	NA	NA	NA	NA	NA	NA	NA	NA
FBXO11	1	0.813423	0.911253	NA	NA	NA	1	0.813423	0.911253	NA	NA	NA
ZNF513	1	0.806018	0.92766	NA	NA	NA	1	0.809151	0.891504	NA	NA	NA
NOP58	1	0.809949	0.991984	NA	NA	NA	0.758626	0.648294	1	NA	NA	NA
GDF7	1	0.77806	0.909899	NA	NA	NA	0.274254	0.184518	0.273126	NA	NA	NA
SAG	1	0.990204	0.939495	NA	NA	NA	1	0.990204	0.939495	NA	NA	NA
HNRNPLL	1	0.862304	0.937746	NA	NA	NA	0.561979	0.431827	0.630014	NA	NA	NA
XDH	1	0.801259	0.916056	NA	NA	NA	1	0.887298	0.922667	NA	NA	NA
TCF23	1	0.833438	0.936143	NA	NA	NA	1	0.789784	0.901569	NA	NA	NA
FAM126B	1	0.83665	0.843312	NA	NA	NA	1	0.83665	0.843312	NA	NA	NA
COL3A1	1	0.929836	0.942573	NA	NA	NA	1	0.770307	0.780403	NA	NA	NA
HADHA	1	0.912401	0.990971	NA	NA	NA	1	0.912401	0.990971	NA	NA	NA
AC079354.1	1	0.934419	0.846858	NA	NA	NA	1	0.79538	0.850395	NA	NA	NA
FOXN2	1	0.857158	1	NA	NA	NA	NA	NA	NA	NA	NA	NA
OTOF	1	0.892287	0.982984	NA	NA	NA	0.674515	0.465048	0.966447	NA	NA	NA
PRADC1	1	0.988653	1	NA	NA	NA	1	0.988653	1	NA	NA	NA
FAR2P4	1	0.97951	1	1	0.97951	1	1	0.97951	1	1	0.97951	1
KCNH7	1	0.781495	0.897695	NA	NA	NA	0.692465	0.694669	0.547737	NA	NA	NA
FTCDNL1	1	0.867448	0.881308	NA	NA	NA	1	0.867448	0.881308	NA	NA	NA
2004-03-01	1	0.983756	0.976831	NA	NA	NA	1	0.983756	0.976831	NA	NA	NA
FAHD2B	1	0.928752	1	NA	NA	NA	1	0.928752	1	NA	NA	NA
ALMS1	1	0.874436	0.920058	NA	NA	NA	1	0.859858	0.783216	NA	NA	NA
C2orf61	1	0.933819	0.772255	NA	NA	NA	0.813031	0.993966	0.72429	NA	NA	NA
NR4A2	1	0.819338	0.794008	NA	NA	NA	1	0.819338	0.794008	NA	NA	NA
AC009948.5	1	0.859825	1	1	0.859825	1	1	0.859825	1	1	0.859825	1
SNTG2	1	0.85225	0.845475	0.836778	0.732466	1	1	0.78696	0.85137	0.836778	0.732466	1
RP11-474G23.1	1	0.826491	0.937872	NA	NA	NA	1	0.826491	0.937872	NA	NA	NA
ABCB6	1	0.772608	0.943899	NA	NA	NA	0.6578	0.468422	0.753977	NA	NA	NA
SPOPL	1	0.981592	1	NA	NA	NA	0.522628	0.399331	0.574516	NA	NA	NA
USP40	1	0.813021	0.868546	1	0.926082	0.886515	0.778318	0.579673	0.888674	1	0.926082	0.886515
TMEM214	1	1	0.822841	NA	NA	NA	1	1	0.822841	NA	NA	NA
FABP1	1	0.912215	0.911019	NA	NA	NA	NA	NA	NA	NA	NA	NA
ANKRD36C	1	0.978381	0.88873	NA	NA	NA	1	0.818511	0.786264	NA	NA	NA
D2HGDH	1	0.873382	0.91807	0.744587	0.84947	0.653814	0.841866	0.654208	0.887637	0.744587	0.84947	0.653814
HAT1	1	1	0.983887	NA	NA	NA	1	0.930557	1	NA	NA	NA
AC012360.2	1	0.963566	0.961615	NA	NA	NA	1	0.963566	0.961615	NA	NA	NA
SP5	1	0.904991	0.917151	NA	NA	NA	1	0.904991	0.917151	NA	NA	NA
FAM178B	1	0.850762	0.872979	NA	NA	NA	0.316531	0.320233	0.239996	NA	NA	NA
RAMP1	1	0.853213	1	NA	NA	NA	1	0.853213	1	NA	NA	NA
DNAJC5G	1	0.772642	1	NA	NA	NA	0.68331	0.582833	0.733967	NA	NA	NA
GRB14	1	0.941641	0.882081	NA	NA	NA	0.732365	0.603618	1	NA	NA	NA
AFF3	1	0.918984	0.957841	NA	NA	NA	1	0.918984	0.957841	NA	NA	NA
CD302	1	0.885417	0.77639	NA	NA	NA	1	0.89596	0.857736	NA	NA	NA
HOXD4	1	0.996963	0.84368	NA	NA	NA	1	0.996963	0.84368	NA	NA	NA
C2orf81	1	0.833529	0.980995	NA	NA	NA	0.434315	0.305025	0.689043	NA	NA	NA
C2orf50	1	0.889201	0.9907	NA	NA	NA	1	0.889201	0.9907	NA	NA	NA
CYBRD1	1	0.955508	0.898024	NA	NA	NA	0.812119	0.695505	0.773621	NA	NA	NA
FAM98A	1	0.931871	0.937315	NA	NA	NA	0.829077	0.74156	0.776891	NA	NA	NA
DYNC2LI1	1	0.797244	0.913409	NA	NA	NA	1	0.797244	0.913409	NA	NA	NA
RBM44	1	0.835314	0.832616	0.66456	0.537687	0.644579	1	0.938816	0.79378	0.66456	0.537687	0.644579
VIL1	1	0.83088	0.80686	NA	NA	NA	0.881971	0.722834	0.767065	NA	NA	NA
TMEM177	1	0.975901	0.775968	NA	NA	NA	0.772647	0.650097	1	NA	NA	NA
MMADHC	1	0.975813	0.877057	NA	NA	NA	1	0.855507	0.893213	NA	NA	NA
DNER	1	0.866622	0.920723	NA	NA	NA	0.764528	0.842494	0.625641	NA	NA	NA
ALPP	1	0.884394	0.950061	NA	NA	NA	0.782599	0.621107	0.967143	NA	NA	NA
TRIB2	1	0.805969	0.90558	NA	NA	NA	1	0.985829	0.842057	NA	NA	NA
CCDC121	1	0.796153	0.889718	NA	NA	NA	1	0.796153	0.889718	NA	NA	NA
IL1RL1	1	0.977835	0.875363	NA	NA	NA	0.849436	0.72148	0.822565	NA	NA	NA
TFPI	1	1	0.888481	NA	NA	NA	1	0.84553	0.838526	NA	NA	NA
FBXO36	1	0.94676	0.972165	NA	NA	NA	NA	NA	NA	NA	NA	NA
BZW1	1	0.837357	1	NA	NA	NA	NA	NA	NA	NA	NA	NA
PAPOLG	1	0.848368	1	NA	NA	NA	NA	NA	NA	NA	NA	NA
PIKFYVE	1	0.810951	0.986745	NA	NA	NA	1	0.989112	0.990179	NA	NA	NA
DGUOK	1	0.822472	0.849673	NA	NA	NA	0.634023	0.59489	0.572712	NA	NA	NA
EPAS1	1	0.924774	0.773098	NA	NA	NA	0.389974	0.274924	0.573895	NA	NA	NA
PRSS56	1	1	0.971575	NA	NA	NA	1	1	0.971575	NA	NA	NA
C2orf70	1	0.890992	0.774824	NA	NA	NA	0.75036	0.631661	0.782857	NA	NA	NA
EVA1A	1	0.903665	0.818229	NA	NA	NA	0.804875	0.80802	0.698405	NA	NA	NA
GLB1L	1	0.801635	0.938192	NA	NA	NA	1	0.770596	0.865927	NA	NA	NA
CERS6	1	0.857641	0.887727	NA	NA	NA	1	0.85947	0.856639	NA	NA	NA
DUSP2	1	0.85462	0.858632	NA	NA	NA	1	0.85462	0.858632	NA	NA	NA
ZAP70	1	0.972608	0.97412	NA	NA	NA	1	0.972608	0.97412	NA	NA	NA
DNAJC27	1	0.978527	1	NA	NA	NA	1	0.978527	1	NA	NA	NA
AC104794.4	1	0.860615	0.806996	NA	NA	NA	1	0.860615	0.806996	NA	NA	NA
C2orf82	1	0.976546	1	NA	NA	NA	0.785718	0.699646	0.905679	NA	NA	NA
WDR33	1	0.957235	0.810829	NA	NA	NA	0.66737	0.512096	0.782569	NA	NA	NA
R3HDM1	1	0.8622	0.946593	NA	NA	NA	0.818238	0.718098	0.912506	NA	NA	NA
FAM134A	1	0.773025	0.99867	NA	NA	NA	1	0.775291	0.996625	NA	NA	NA
AC068196.1	1	0.823636	1	1	0.823636	1	1	0.807967	1	1	0.807967	1
PLEKHM3	1	0.959338	0.946069	NA	NA	NA	1	0.970254	0.834515	NA	NA	NA
PROKR1	1	0.801316	0.90714	NA	NA	NA	1	0.902323	1	NA	NA	NA
AC011997.1	1	0.839276	0.957661	NA	NA	NA	1	0.839276	0.957661	NA	NA	NA
SP140	1	0.807176	0.823822	NA	NA	NA	1	0.807176	0.823822	NA	NA	NA
SLC38A11	1	0.782202	0.859501	NA	NA	NA	0.84231	0.713956	0.838813	NA	NA	NA
RBM45	1	0.891749	0.890569	NA	NA	NA	1	0.891749	0.890569	NA	NA	NA
NDUFAF7	1	0.876497	0.967854	NA	NA	NA	1	0.959585	0.877055	NA	NA	NA
MRPL19	1	0.971504	1	NA	NA	NA	NA	NA	NA	NA	NA	NA
SSFA2	1	0.949777	0.908275	NA	NA	NA	1	0.822289	0.887182	NA	NA	NA
ALPI	1	0.848026	0.773549	NA	NA	NA	1	0.848026	0.773549	NA	NA	NA
COL6A3	1	0.933301	0.776372	NA	NA	NA	0.845983	0.657272	0.926076	NA	NA	NA
ZNF2	1	0.862082	0.853087	NA	NA	NA	1	0.862082	0.853087	NA	NA	NA
B3GNT2	1	0.829981	0.831707	NA	NA	NA	1	0.829981	0.831707	NA	NA	NA
DYNC1I2	1	0.980092	1	NA	NA	NA	NA	NA	NA	NA	NA	NA
FMNL2	1	0.847728	0.82591	NA	NA	NA	0.684592	0.499024	0.754703	NA	NA	NA
PECR	1	0.845581	0.995488	NA	NA	NA	0.78944	0.64627	0.935927	NA	NA	NA
AC019171.1	1	0.893317	0.887551	NA	NA	NA	0.767342	0.726356	0.738691	NA	NA	NA
MYO1B	1	0.812803	0.890009	NA	NA	NA	1	0.835712	0.869974	NA	NA	NA
OLA1	1	0.84735	0.889219	NA	NA	NA	1	0.84735	0.889219	NA	NA	NA
MTIF2	1	0.809993	0.904146	NA	NA	NA	1	0.809993	0.904146	NA	NA	NA
FAM136A	1	0.87709	0.890076	NA	NA	NA	1	0.87709	0.890076	NA	NA	NA
TIGD1	1	1	0.994985	NA	NA	NA	1	1	0.994985	NA	NA	NA
BOLA3	1	0.822802	1	NA	NA	NA	1	0.822802	1	NA	NA	NA
SMEK2	1	0.816111	0.790648	NA	NA	NA	0.70858	0.544538	0.714674	NA	NA	NA
CYP4F31P	1	0.915191	0.922748	NA	NA	NA	1	0.915191	0.922748	NA	NA	NA
FBXO41	1	1	0.945349	NA	NA	NA	1	0.791149	0.973224	NA	NA	NA
CASP8	1	0.803637	0.816729	NA	NA	NA	1	0.803637	0.816729	NA	NA	NA
LINC00607	1	0.820566	1	1	0.820566	1	1	0.820566	1	1	0.820566	1
LRP2	1	0.87375	0.973867	NA	NA	NA	0.791249	0.570306	0.987858	NA	NA	NA
GPBAR1	1	0.939977	0.854526	NA	NA	NA	1	0.939977	0.854526	NA	NA	NA
MSH2	1	0.930123	0.882961	NA	NA	NA	1	0.871387	0.773892	NA	NA	NA
GPR75	1	0.91241	0.992929	NA	NA	NA	1	0.970798	0.979341	NA	NA	NA
AC012493.2	1	0.79832	0.877911	NA	NA	NA	0.831775	0.715539	1	NA	NA	NA
TNK2	1	0.94616	0.925612	NA	NA	NA	1	0.948362	0.933421	NA	NA	NA
SMCO1	1	0.80075	0.820747	NA	NA	NA	1	0.80075	0.820747	NA	NA	NA
CRELD1	1	0.941755	0.784573	NA	NA	NA	1	0.965486	0.857734	NA	NA	NA
RP11-446H18.5	1	0.958965	1	1	0.958965	1	NA	NA	NA	NA	NA	NA
FBXL2	1	0.823268	0.996963	NA	NA	NA	0.770544	0.648863	0.888341	NA	NA	NA
KIAA1407	1	0.88772	0.971422	0.553362	0.392797	0.681598	0.815724	0.617633	0.833622	0.383289	0.268868	0.603581
RPL32	1	0.958652	1	NA	NA	NA	NA	NA	NA	NA	NA	NA
DOCK3	1	0.929507	0.979167	NA	NA	NA	1	0.929507	0.979167	NA	NA	NA
FNDC3B	1	0.832404	0.859128	NA	NA	NA	0.567078	0.401281	0.771725	NA	NA	NA
DCP1A	1	0.848494	0.950554	NA	NA	NA	1	0.894362	0.817642	NA	NA	NA
FYTTD1	1	0.996696	0.826631	NA	NA	NA	1	0.79962	0.768538	NA	NA	NA
CCR1	1	0.863899	0.871916	NA	NA	NA	1	0.863899	0.871916	NA	NA	NA
TWF2	1	0.942866	0.976406	NA	NA	NA	1	0.942866	0.976406	NA	NA	NA
GBE1	1	0.975175	0.885197	NA	NA	NA	0.859514	0.695978	0.757736	NA	NA	NA
OR5H6	1	0.881275	0.951148	NA	NA	NA	0.773072	0.6117	0.935457	NA	NA	NA
DLEC1	1	0.847868	0.90853	0.652647	0.50735	0.703334	1	1	0.866886	0.416991	0.324652	0.453505
PLD1	1	0.893418	0.975952	NA	NA	NA	1	0.893418	0.975952	NA	NA	NA
P4HTM	1	0.837292	0.769323	NA	NA	NA	0.183555	0.2399	0.11979	NA	NA	NA
C3orf30	1	0.962408	0.865559	NA	NA	NA	1	0.962408	0.865559	NA	NA	NA
PPM1M	1	0.909	0.813848	NA	NA	NA	0.729985	0.604983	0.657498	NA	NA	NA
ABTB1	1	0.93543	0.838694	1	0.921389	0.870453	0.828284	0.676533	0.670216	NA	NA	NA
MB21D2	1	0.950443	1	NA	NA	NA	1	0.950443	1	NA	NA	NA
PDCD10	1	0.938942	1	NA	NA	NA	1	0.938942	1	NA	NA	NA
LRIG1	1	0.922016	0.975011	NA	NA	NA	0.908032	0.963189	0.735275	NA	NA	NA
CRBN	1	0.990232	1	NA	NA	NA	1	0.990232	1	NA	NA	NA
GP5	1	0.901375	1	NA	NA	NA	1	0.901375	1	NA	NA	NA
LMCD1	1	0.877741	0.936531	NA	NA	NA	1	0.979841	0.958006	NA	NA	NA
USP13	1	0.817806	0.873615	NA	NA	NA	1	0.948252	0.817436	NA	NA	NA
SYNPR	1	1	0.973802	NA	NA	NA	1	1	0.973802	NA	NA	NA
RP11-159G9.5	1	0.855614	1	NA	NA	NA	1	0.97639	0.93381	NA	NA	NA
FSTL1	1	0.974778	1	NA	NA	NA	1	0.974778	1	NA	NA	NA
C3orf58	1	0.917767	0.933888	NA	NA	NA	1	0.917767	0.933888	NA	NA	NA
OR5H8P	1	0.796201	0.978217	NA	NA	NA	0.679273	0.531129	0.912986	NA	NA	NA
PSMD6	1	0.989079	0.952841	NA	NA	NA	1	0.989079	0.952841	NA	NA	NA
PSMD2	1	0.85628	0.960632	NA	NA	NA	1	0.922585	0.944016	NA	NA	NA
TRH	1	0.813253	0.908478	NA	NA	NA	1	0.987308	0.866642	NA	NA	NA
LRRC31	1	0.849475	0.994601	NA	NA	NA	1	0.87425	0.986049	NA	NA	NA
AMT	1	0.925261	0.93885	NA	NA	NA	0.736968	0.812254	0.601497	NA	NA	NA
SIDT1	1	1	0.972209	NA	NA	NA	0.816011	0.656167	0.963634	NA	NA	NA
ABI3BP	1	0.905581	0.916071	NA	NA	NA	0.801497	0.642107	0.687387	NA	NA	NA
CCR2	1	0.918459	1	NA	NA	NA	1	0.931628	1	NA	NA	NA
TMPPE	1	0.861767	0.816628	NA	NA	NA	NA	NA	NA	NA	NA	NA
EAF1	1	0.927598	0.785827	NA	NA	NA	0.765368	0.95519	0.597998	NA	NA	NA
CMSS1	1	0.97245	0.961479	NA	NA	NA	1	0.988559	1	NA	NA	NA
GRM7	1	0.847333	0.987577	NA	NA	NA	0.850531	0.738723	1	NA	NA	NA
KIAA1524	1	1	0.924891	NA	NA	NA	0.759771	0.785928	0.587612	NA	NA	NA
EOMES	1	0.904099	0.860066	NA	NA	NA	1	0.777114	0.806891	NA	NA	NA
CAND2	1	0.801519	0.851275	NA	NA	NA	0.5414	0.708444	0.363049	NA	NA	NA
PARP3	1	0.892899	0.870449	0.268118	0.258929	0.270757	1	0.966637	0.886437	0.268118	0.258929	0.270757
CCDC36	1	0.984941	0.929985	NA	NA	NA	0.685777	0.547293	0.596425	NA	NA	NA
RPL14	1	0.840126	0.981597	NA	NA	NA	1	0.97745	0.904289	NA	NA	NA
SNX4	1	0.924343	0.997233	NA	NA	NA	1	0.924343	0.997233	NA	NA	NA
COX17	1	0.949097	1	NA	NA	NA	NA	NA	NA	NA	NA	NA
METTL6	1	0.86732	1	NA	NA	NA	1	0.86732	1	NA	NA	NA
LSG1	1	0.817566	0.958394	NA	NA	NA	1	0.909255	0.956104	NA	NA	NA
MYNN	1	1	0.896863	NA	NA	NA	1	0.879112	0.787159	NA	NA	NA
NR2C2	1	0.811627	1	NA	NA	NA	1	0.77314	0.932378	NA	NA	NA
VGLL4	1	0.880735	0.880828	NA	NA	NA	1	0.865262	0.8606	NA	NA	NA
SI	1	0.786128	0.875294	0.0732728	0.0488339	0.129538	1	0.786128	0.875294	0.0732728	0.0488339	0.129538
ELP6	1	0.885071	0.819479	NA	NA	NA	1	0.972612	0.780558	NA	NA	NA
NFKBIZ	1	0.819073	1	NA	NA	NA	1	0.819073	1	NA	NA	NA
SERPINI2	1	0.809542	0.960591	NA	NA	NA	1	0.809542	0.960591	NA	NA	NA
VHL	1	0.825938	1	NA	NA	NA	NA	NA	NA	NA	NA	NA
VIPR1	1	0.877433	0.862651	NA	NA	NA	1	0.877433	0.862651	NA	NA	NA
CCR3	1	0.989351	0.922913	NA	NA	NA	1	0.97764	0.904847	NA	NA	NA
NEK10	1	0.877006	0.932383	NA	NA	NA	0.568266	0.384334	0.726487	NA	NA	NA
ACVR2B	1	0.886041	1	NA	NA	NA	1	0.886041	1	NA	NA	NA
PLXND1	1	0.837798	0.870959	NA	NA	NA	1	0.985238	0.849114	NA	NA	NA
CHL1	1	0.869167	0.862487	NA	NA	NA	0.921813	0.816611	0.762069	NA	NA	NA
C3orf36	1	0.833583	0.917435	NA	NA	NA	1	0.890391	0.891064	NA	NA	NA
CLDN18	1	0.914042	0.956596	NA	NA	NA	1	0.894261	0.886389	NA	NA	NA
UROC1	1	0.886959	0.988194	NA	NA	NA	1	1	0.938301	NA	NA	NA
SLC6A20	1	0.788972	0.984728	NA	NA	NA	0.770188	0.589487	0.909824	NA	NA	NA
EPHA3	1	0.842906	0.872127	NA	NA	NA	0.76464	0.621746	0.595444	NA	NA	NA
SLC35A5	1	0.838435	1	NA	NA	NA	1	0.838435	1	NA	NA	NA
SEC62	1	0.986142	0.836568	NA	NA	NA	1	0.987143	0.806432	NA	NA	NA
TRMT10C	1	0.847324	0.89134	NA	NA	NA	1	0.847324	0.89134	NA	NA	NA
ACKR4	1	0.885912	0.912303	NA	NA	NA	1	0.885912	0.912303	NA	NA	NA
H1FOO	1	0.94055	0.870139	NA	NA	NA	0.82342	0.720315	1	NA	NA	NA
TMEM89	1	0.817387	0.876316	NA	NA	NA	NA	NA	NA	NA	NA	NA
PRSS45	1	0.952345	0.966246	NA	NA	NA	1	0.952345	0.966246	NA	NA	NA
ZNF197	1	1	0.987876	NA	NA	NA	1	1	0.97663	NA	NA	NA
CPNE4	1	0.968998	1	NA	NA	NA	1	0.968998	1	NA	NA	NA
C3orf56	1	0.794789	0.932717	NA	NA	NA	0.825505	0.869386	0.722435	NA	NA	NA
LRRFIP2	1	0.946583	0.987419	NA	NA	NA	1	0.860873	0.982378	NA	NA	NA
CPA3	1	0.880103	0.993156	NA	NA	NA	1	0.943157	0.953505	NA	NA	NA
ABCF3	1	0.920118	0.892537	NA	NA	NA	1	0.850769	0.811205	NA	NA	NA
NT5DC2	1	0.957366	0.997889	NA	NA	NA	1	0.946444	1	NA	NA	NA
KY	1	0.930845	0.854878	NA	NA	NA	0.793158	0.900636	0.654595	NA	NA	NA
EOGT	1	0.820642	0.818507	NA	NA	NA	0.880437	0.866979	0.767247	NA	NA	NA
GLT8D1	1	0.889102	0.99075	NA	NA	NA	1	0.889102	0.99075	NA	NA	NA
OR5AC1	1	0.832103	0.882135	NA	NA	NA	0.728713	0.59398	0.850922	NA	NA	NA
ZDHHC23	1	0.845068	1	NA	NA	NA	1	0.845068	1	NA	NA	NA
PLCXD2	1	0.954405	0.85014	NA	NA	NA	1	0.954405	0.85014	NA	NA	NA
KAT2B	1	0.947149	0.957133	NA	NA	NA	1	0.947149	0.957133	NA	NA	NA
SCAP	1	0.964771	0.953591	NA	NA	NA	1	0.964771	0.953591	NA	NA	NA
CP	1	0.962878	0.786755	NA	NA	NA	0.458666	0.306665	0.739422	NA	NA	NA
CLDND1	1	0.982451	0.861219	NA	NA	NA	0.628778	0.530133	0.494944	NA	NA	NA
SLC25A26	1	0.835491	0.927064	NA	NA	NA	1	0.835491	0.927064	NA	NA	NA
CLCN2	1	0.843156	0.924098	NA	NA	NA	0.710319	0.523408	0.949169	NA	NA	NA
XXYLT1	1	0.9443	0.926167	NA	NA	NA	0.716048	0.912948	0.591789	NA	NA	NA
C3orf14	1	0.909368	0.847954	NA	NA	NA	NA	NA	NA	NA	NA	NA
C4orf46	1	0.778532	0.860501	NA	NA	NA	1	0.778532	0.860501	NA	NA	NA
UGT2B15	1	0.821584	0.988824	NA	NA	NA	1	0.81965	0.975254	NA	NA	NA
DDX60L	1	0.805753	0.972682	0.582504	0.452664	0.734405	0.897818	0.737868	0.892746	0.582504	0.452664	0.734405
CXCL1	1	0.850156	0.850637	NA	NA	NA	1	0.850156	0.850637	NA	NA	NA
TMEM150C	1	0.774297	1	NA	NA	NA	1	0.774297	1	NA	NA	NA
RP11-6L6.2	1	1	1	NA	NA	NA	1	1	1	NA	NA	NA
TBC1D9	1	0.967655	0.779039	NA	NA	NA	0.891042	0.924806	0.751198	NA	NA	NA
FGF5	1	0.823056	0.850696	NA	NA	NA	1	0.823056	0.850696	NA	NA	NA
HAND2-AS1	1	0.841981	0.936875	1	0.841981	0.936875	1	0.841981	0.936875	1	0.841981	0.936875
C4orf50	1	0.804788	0.779411	NA	NA	NA	0.546498	0.381769	0.871319	NA	NA	NA
ANAPC4	1	0.796452	1	NA	NA	NA	1	0.796452	1	NA	NA	NA
MAB21L2	1	0.890088	0.877454	NA	NA	NA	1	0.890088	0.877454	NA	NA	NA
ADH5	1	0.823723	1	NA	NA	NA	1	0.823723	1	NA	NA	NA
SLC10A4	1	0.921095	0.88272	NA	NA	NA	1	0.921095	0.88272	NA	NA	NA
RP11-766F14.2	1	0.845505	0.939362	NA	NA	NA	0.776428	0.578822	0.784265	NA	NA	NA
PAPSS1	1	0.794771	0.834232	NA	NA	NA	1	0.882559	0.81729	NA	NA	NA
HAUS3	1	0.784861	0.914877	NA	NA	NA	0.813645	0.686972	0.913971	NA	NA	NA
PDGFRA	1	0.848899	0.96447	NA	NA	NA	1	0.878566	0.976882	NA	NA	NA
YTHDC1	1	0.811904	0.799925	NA	NA	NA	NA	NA	NA	NA	NA	NA
MEPE	1	1	0.850776	NA	NA	NA	0.835058	0.690098	0.974315	NA	NA	NA
IBSP	1	0.803157	0.772605	NA	NA	NA	0.780507	0.699292	0.735003	NA	NA	NA
RP11-1396O13.13	1	0.828625	0.986117	NA	NA	NA	1	0.777443	0.958937	NA	NA	NA
C4orf3	1	0.848476	0.88668	NA	NA	NA	1	0.848476	0.88668	NA	NA	NA
MUC7	1	0.90128	0.864756	NA	NA	NA	1	0.978388	0.856068	NA	NA	NA
PPAT	1	0.845333	1	NA	NA	NA	1	0.845333	1	NA	NA	NA
C4orf47	1	0.839865	0.916147	0.814823	0.755334	0.833614	1	0.839865	0.916147	0.814823	0.755334	0.833614
CRIPAK	1	0.919827	0.861668	0.453889	0.491999	0.338078	1	0.919827	0.861668	0.453889	0.491999	0.338078
TDO2	1	0.805616	0.961956	NA	NA	NA	1	1	0.984638	NA	NA	NA
MSMO1	1	0.781125	0.971926	NA	NA	NA	1	0.781125	0.971926	NA	NA	NA
DDIT4L	1	0.998579	1	NA	NA	NA	0.800457	0.722377	0.86398	NA	NA	NA
DOK7	1	0.791459	0.907229	NA	NA	NA	0.862143	0.920334	0.70096	NA	NA	NA
RP11-366H4.3	1	0.874232	0.869922	1	0.874232	0.869922	NA	NA	NA	NA	NA	NA
AP1AR	1	0.837931	0.91248	NA	NA	NA	NA	NA	NA	NA	NA	NA
C4orf51	1	0.865803	1	NA	NA	NA	1	0.865803	1	NA	NA	NA
GAB1	1	0.789495	0.878201	NA	NA	NA	NA	NA	NA	NA	NA	NA
HERC3	1	0.782443	0.963599	NA	NA	NA	1	1	0.980241	NA	NA	NA
LRP2BP	1	0.88817	1	NA	NA	NA	1	0.88817	1	NA	NA	NA
AASDH	1	0.928408	0.933256	NA	NA	NA	0.809226	0.615413	0.936999	NA	NA	NA
EXOC1	1	0.796971	0.832943	NA	NA	NA	0.848519	0.726477	0.946032	NA	NA	NA
UNC5C	1	1	0.983009	NA	NA	NA	1	0.959112	0.97991	NA	NA	NA
METAP1	1	1	0.889271	NA	NA	NA	0.794457	0.821043	0.659942	NA	NA	NA
GABRB1	1	0.862275	0.860494	NA	NA	NA	1	0.862275	0.860494	NA	NA	NA
STIM2	1	0.912497	0.901886	NA	NA	NA	1	1	0.846432	NA	NA	NA
TEC	1	0.834273	0.954076	NA	NA	NA	1	0.834273	0.954076	NA	NA	NA
NR3C2	1	0.868786	0.972335	NA	NA	NA	1	0.868786	0.972335	NA	NA	NA
PABPC4L	1	0.933172	0.91173	NA	NA	NA	1	0.932983	0.860875	NA	NA	NA
PAQR3	1	0.827317	0.832099	NA	NA	NA	0.532717	0.472858	0.513001	NA	NA	NA
SOD3	1	0.781979	1	NA	NA	NA	NA	NA	NA	NA	NA	NA
TXK	1	0.949722	0.873953	NA	NA	NA	0.807633	0.835624	0.663328	NA	NA	NA
HTN3	1	0.769749	0.992395	NA	NA	NA	1	0.769749	0.992395	NA	NA	NA
AIMP1	1	0.93107	0.83368	NA	NA	NA	0.349875	0.711623	0.230262	NA	NA	NA
STK32B	1	0.990625	0.999114	NA	NA	NA	1	0.962354	1	NA	NA	NA
ACSL1	1	0.901712	0.796169	NA	NA	NA	1	0.901712	0.796169	NA	NA	NA
RBPJ	1	0.990524	0.908944	NA	NA	NA	0.813478	0.788821	0.76491	NA	NA	NA
GALNT7	1	0.950489	0.992442	NA	NA	NA	1	0.968279	0.992606	NA	NA	NA
SGCB	1	0.822227	0.907256	NA	NA	NA	1	0.822227	0.907256	NA	NA	NA
SCFD2	1	0.844426	0.969016	NA	NA	NA	1	0.781098	0.923731	NA	NA	NA
TRIM60	1	0.929976	0.92225	NA	NA	NA	1	0.929976	0.92225	NA	NA	NA
OCIAD1	1	0.90214	1	0.777575	0.777118	0.68074	0.821358	0.691385	0.829215	0.777575	0.777118	0.68074
DRD5	1	0.937895	1	NA	NA	NA	1	0.861293	1	NA	NA	NA
SCLT1	1	0.786739	0.860303	NA	NA	NA	0.767167	0.878135	0.585967	NA	NA	NA
USO1	1	0.838733	0.989778	NA	NA	NA	1	0.948241	0.970402	NA	NA	NA
MAML3	1	0.959084	0.860779	NA	NA	NA	1	0.894404	0.842894	NA	NA	NA
USP46	1	0.888893	1	NA	NA	NA	1	0.888893	1	NA	NA	NA
PCGF3	1	0.869943	0.954753	NA	NA	NA	1	0.773303	0.92035	NA	NA	NA
LEF1	1	0.88694	0.991179	NA	NA	NA	1	0.945213	0.987875	NA	NA	NA
STOX2	1	0.86328	0.935855	NA	NA	NA	0.836418	0.682192	0.956234	NA	NA	NA
GNRHR	1	0.856222	1	NA	NA	NA	1	0.856222	1	NA	NA	NA
PPP2R2C	1	1	1	NA	NA	NA	NA	NA	NA	NA	NA	NA
OCIAD2	1	0.872825	0.854431	NA	NA	NA	1	0.872825	0.854431	NA	NA	NA
SNX25	1	0.990426	0.839771	NA	NA	NA	0.637806	0.739984	0.490083	NA	NA	NA
FIP1L1	1	0.823716	0.770507	NA	NA	NA	1	0.823716	0.770507	NA	NA	NA
CDKL2	1	0.917892	1	NA	NA	NA	1	0.958801	1	NA	NA	NA
BMP2K	1	0.922965	0.791936	NA	NA	NA	0.728649	0.766836	0.543915	NA	NA	NA
TRMT44	1	0.778202	0.77671	NA	NA	NA	0.299116	0.59494	0.193278	NA	NA	NA
DCAF4L1	1	0.951828	1	NA	NA	NA	1	0.951828	1	NA	NA	NA
CXCL10	1	0.964649	0.969494	NA	NA	NA	NA	NA	NA	NA	NA	NA
PHYKPL	1	0.833773	0.905786	NA	NA	NA	0.755229	0.745327	0.609756	NA	NA	NA
DMGDH	1	0.959566	0.912314	0.325972	0.238966	0.415	1	0.865896	0.834562	0.325972	0.238966	0.415
FSTL4	1	0.826373	0.875458	NA	NA	NA	0.71524	0.516203	0.732742	NA	NA	NA
FOXI1	1	0.989594	0.847326	NA	NA	NA	0.646668	0.510428	0.549693	NA	NA	NA
ARHGEF28	1	1	0.984858	NA	NA	NA	1	0.952128	0.977717	NA	NA	NA
HAVCR2	1	1	0.874026	NA	NA	NA	1	0.945938	0.860011	NA	NA	NA
SNCAIP	1	0.941257	0.977385	0.769488	0.899519	0.638035	1	0.875014	0.938856	0.769488	0.899519	0.638035
C5orf55	1	0.843191	1	NA	NA	NA	NA	NA	NA	NA	NA	NA
TSSK1B	1	0.819748	0.930288	NA	NA	NA	0.485381	0.789352	0.367396	NA	NA	NA
SLC25A46	1	0.911273	0.912065	NA	NA	NA	1	0.911273	0.912065	NA	NA	NA
ARL15	1	0.984387	1	NA	NA	NA	1	0.984387	1	NA	NA	NA
MRPL36	1	0.805569	0.804865	NA	NA	NA	NA	NA	NA	NA	NA	NA
CTD-2203A3.1	1	0.9063	0.781124	NA	NA	NA	1	0.9063	0.781124	NA	NA	NA
ZRSR1	1	0.774728	0.983478	NA	NA	NA	1	0.774728	0.983478	NA	NA	NA
IRX4	1	1	0.978586	NA	NA	NA	1	1	0.978586	NA	NA	NA
RNF130	1	0.924667	0.958777	NA	NA	NA	0.850001	0.859853	0.69758	NA	NA	NA
CAMLG	1	0.886766	0.825868	NA	NA	NA	1	0.886766	0.825868	NA	NA	NA
WDR70	1	0.940185	0.782826	NA	NA	NA	1	0.940185	0.782826	NA	NA	NA
SRA1	1	0.996675	0.921281	NA	NA	NA	0.726109	0.705694	0.553577	NA	NA	NA
PROB1	1	0.865087	0.793979	NA	NA	NA	1	0.883842	0.772023	NA	NA	NA
ANKRD33B	1	0.828597	0.993644	NA	NA	NA	1	0.948459	1	NA	NA	NA
FAM105A	1	0.930942	1	NA	NA	NA	1	0.930942	1	NA	NA	NA
ANXA6	1	0.906841	0.990504	NA	NA	NA	1	0.946691	0.983677	NA	NA	NA
MOCS2	1	0.875941	0.947504	NA	NA	NA	0.855413	0.695967	0.787406	NA	NA	NA
ZNF354C	1	0.982645	0.962908	0.676724	0.573225	0.541458	1	1	0.946823	0.676724	0.573225	0.541458
PCDHGC4	1	0.951683	0.849161	NA	NA	NA	0.863747	0.719068	0.84657	NA	NA	NA
OCLN	1	0.922069	0.852249	NA	NA	NA	0.853656	0.942565	0.732939	NA	NA	NA
C5orf56	1	0.841436	0.824409	NA	NA	NA	1	0.841436	0.824409	NA	NA	NA
PCDHGA5	1	0.908727	0.937226	NA	NA	NA	1	1	0.916334	NA	NA	NA
WDR36	1	0.829774	0.832953	NA	NA	NA	0.687167	0.492079	0.586467	NA	NA	NA
B4GALT7	1	0.909322	0.884426	0.520649	0.401306	0.6306	1	0.924719	0.805129	0.520649	0.401306	0.6306
SMIM23	1	0.817088	0.816382	NA	NA	NA	1	0.817088	0.816382	NA	NA	NA
UGT3A1	1	0.816101	0.827196	NA	NA	NA	1	0.816101	0.827196	NA	NA	NA
TXNDC15	1	0.830545	1	NA	NA	NA	1	0.830545	1	NA	NA	NA
ABLIM3	1	0.886572	0.971748	NA	NA	NA	1	0.938066	0.967702	NA	NA	NA
NDUFAF2	1	0.773209	1	NA	NA	NA	NA	NA	NA	NA	NA	NA
ADAMTS19	1	0.98682	0.915045	NA	NA	NA	1	0.98682	0.915045	NA	NA	NA
ZBED3	1	0.846688	1	NA	NA	NA	1	0.846688	1	NA	NA	NA
S100Z	1	0.943827	0.979052	NA	NA	NA	1	0.943827	0.979052	NA	NA	NA
UBTD2	1	0.968562	0.945072	NA	NA	NA	NA	NA	NA	NA	NA	NA
LOX	1	0.919216	0.957007	NA	NA	NA	1	0.995793	0.893661	NA	NA	NA
F12	1	0.920294	0.890173	NA	NA	NA	1	0.902895	0.881093	NA	NA	NA
CANX	1	1	0.997498	0.770021	0.700393	0.809685	1	0.919325	0.958811	NA	NA	NA
LYRM7	1	0.857491	1	NA	NA	NA	1	0.857491	1	NA	NA	NA
PITX1	1	0.887229	0.933132	NA	NA	NA	1	0.951609	0.863399	NA	NA	NA
ANKDD1B	1	0.803465	0.918642	0.332597	0.250217	0.415953	0.630443	0.653607	0.447754	0.332597	0.250217	0.415953
NUDCD2	1	0.769004	1	NA	NA	NA	NA	NA	NA	NA	NA	NA
PCDHAC1	1	0.793515	0.814258	0.017642	0.508378	0.0113476	1	0.901158	0.84757	0.017642	0.508378	0.0113476
LYSMD3	1	0.874418	0.838226	NA	NA	NA	1	0.880659	1	NA	NA	NA
PPP2R2B	1	0.814154	0.819017	NA	NA	NA	1	0.814154	0.819017	NA	NA	NA
ADRB2	1	0.91591	0.825039	NA	NA	NA	NA	NA	NA	NA	NA	NA
AFF4	1	0.895133	0.932667	NA	NA	NA	1	0.895133	0.932667	NA	NA	NA
CAPSL	1	0.883007	0.902102	NA	NA	NA	1	0.883007	0.902102	NA	NA	NA
NADK2	1	0.820401	0.827053	NA	NA	NA	0.807473	0.666447	0.705821	NA	NA	NA
FBXL17	1	0.916241	0.997267	NA	NA	NA	1	0.916241	0.997267	NA	NA	NA
CCL28	1	1	0.99531	NA	NA	NA	1	1	0.99531	NA	NA	NA
THBS4	1	0.892117	0.828515	NA	NA	NA	0.643404	0.781395	0.546133	NA	NA	NA
DND1	1	0.939691	1	NA	NA	NA	1	0.939691	1	NA	NA	NA
C5orf38	1	0.844999	0.877508	NA	NA	NA	1	0.844999	0.877508	NA	NA	NA
KIAA1191	1	0.97794	1	NA	NA	NA	NA	NA	NA	NA	NA	NA
PCDHGA12	1	0.918859	0.771709	NA	NA	NA	0.710116	0.73071	0.537027	NA	NA	NA
F2RL1	1	0.785861	0.827886	NA	NA	NA	1	0.925588	1	NA	NA	NA
TMEM174	1	0.802295	0.962116	NA	NA	NA	1	0.802295	0.962116	NA	NA	NA
ADAMTS16	1	0.83081	0.888055	NA	NA	NA	0.849039	0.66624	0.718315	NA	NA	NA
C5orf15	1	0.971231	0.820921	NA	NA	NA	1	0.971231	0.820921	NA	NA	NA
OR2Y1	1	0.815267	0.933111	NA	NA	NA	1	0.939484	0.869917	NA	NA	NA
NIM1K	1	0.893613	0.904899	NA	NA	NA	0.815726	0.694227	0.842269	NA	NA	NA
FGF10	1	0.922678	0.790282	NA	NA	NA	1	0.922678	0.790282	NA	NA	NA
ZDHHC11	1	0.942926	0.950883	NA	NA	NA	1	0.942926	0.950883	NA	NA	NA
EMB	1	0.816204	1	NA	NA	NA	1	0.816204	1	NA	NA	NA
GABRA1	1	0.96168	1	1	0.984723	1	1	0.989681	1	1	0.984723	1
ZNF300	1	0.912041	0.943044	NA	NA	NA	1	0.912041	0.943044	NA	NA	NA
TMCO6	1	0.941789	0.965513	NA	NA	NA	1	0.941789	0.965513	NA	NA	NA
RNF44	1	0.789757	0.833671	NA	NA	NA	0.841873	0.958717	0.736679	NA	NA	NA
SH3PXD2B	1	1	0.963241	NA	NA	NA	0.838899	0.673471	0.906987	NA	NA	NA
TENM2	1	0.849772	0.833931	NA	NA	NA	0.845434	0.65174	0.833504	NA	NA	NA
NNT	1	0.773081	0.790247	NA	NA	NA	0.784959	0.810497	0.620645	NA	NA	NA
FAM134B	1	1	0.967659	NA	NA	NA	0.57431	0.71453	0.432908	NA	NA	NA
MCTP1	1	0.967133	0.802897	NA	NA	NA	0.797385	0.779117	0.765789	NA	NA	NA
GPX8	1	0.83756	0.83028	NA	NA	NA	1	0.83756	0.83028	NA	NA	NA
ADAT2	1	0.864068	1	NA	NA	NA	1	0.864068	1	NA	NA	NA
OR5V1	1	0.849494	0.97614	NA	NA	NA	1	0.979837	1	NA	NA	NA
ZKSCAN8	1	0.83434	0.939001	NA	NA	NA	1	0.89074	0.880217	NA	NA	NA
CLVS2	1	0.960244	0.961683	NA	NA	NA	1	0.960244	0.961683	NA	NA	NA
PBOV1	1	0.931054	1	NA	NA	NA	1	0.931054	1	NA	NA	NA
FAM26D	1	0.815043	1	NA	NA	NA	0.422267	0.320864	0.530102	NA	NA	NA
HIST1H2AB	1	0.888236	0.973847	NA	NA	NA	1	0.888236	0.973847	NA	NA	NA
CYB5R4	1	0.79579	0.866047	NA	NA	NA	1	0.79579	0.866047	NA	NA	NA
MED23	1	0.777765	0.801952	NA	NA	NA	1	0.777765	0.801952	NA	NA	NA
NUP43	1	0.777902	0.846369	NA	NA	NA	1	0.777902	0.846369	NA	NA	NA
PPIL6	1	0.946524	0.933133	NA	NA	NA	0.824725	0.725818	1	NA	NA	NA
HIST1H3F	1	0.968133	0.964018	NA	NA	NA	1	0.968133	0.964018	NA	NA	NA
ZBTB2	1	0.800886	1	NA	NA	NA	1	0.800886	1	NA	NA	NA
CRIP3	1	0.78996	0.837653	NA	NA	NA	0.743628	0.989876	0.639339	NA	NA	NA
SIM1	1	0.844605	0.798036	NA	NA	NA	1	0.844605	0.798036	NA	NA	NA
ZUFSP	1	0.777448	0.858013	0.769263	0.653462	0.690224	0.767087	0.584051	0.816256	NA	NA	NA
HIST1H4D	1	0.935036	0.928475	NA	NA	NA	1	0.935036	0.928475	NA	NA	NA
TMEM14A	1	0.921096	0.971695	NA	NA	NA	NA	NA	NA	NA	NA	NA
HLA-E	1	0.883163	0.896962	NA	NA	NA	0.642258	0.647113	0.496947	NA	NA	NA
CLPSL2	1	0.809913	0.791653	NA	NA	NA	NA	NA	NA	NA	NA	NA
MCHR2	1	0.78135	0.992914	NA	NA	NA	1	0.915664	1	NA	NA	NA
FAM135A	1	0.825292	0.805715	NA	NA	NA	0.692599	0.982904	0.502128	NA	NA	NA
DDAH2	1	0.809227	1	NA	NA	NA	NA	NA	NA	NA	NA	NA
SOD2	1	0.91667	1	NA	NA	NA	1	0.91667	1	NA	NA	NA
HLA-DQB2	1	0.900732	0.974417	NA	NA	NA	1	0.968802	0.824994	NA	NA	NA
RPL7L1	1	0.956246	1	NA	NA	NA	1	0.956246	1	NA	NA	NA
WASF1	1	0.855904	1	NA	NA	NA	1	0.821244	0.83057	NA	NA	NA
ZFAND3	1	0.846876	0.91047	NA	NA	NA	1	0.846876	0.91047	NA	NA	NA
RNF146	1	0.846051	1	NA	NA	NA	1	0.846051	1	NA	NA	NA
ETV7	1	0.867892	0.770505	NA	NA	NA	1	0.892985	0.942184	NA	NA	NA
WRNIP1	1	0.819099	0.882932	NA	NA	NA	1	0.916155	0.877656	NA	NA	NA
TFEB	1	0.849147	0.772991	NA	NA	NA	1	0.849147	0.772991	NA	NA	NA
HIST1H2BE	1	0.873327	1	NA	NA	NA	1	0.873327	1	NA	NA	NA
BTN3A1	1	0.812256	0.917698	NA	NA	NA	1	0.793478	0.902498	NA	NA	NA
KIF6	1	0.99094	0.948215	0.630831	0.554939	0.499465	1	0.916331	0.978017	0.801423	0.759364	0.751737
SOX4	1	1	1	NA	NA	NA	NA	NA	NA	NA	NA	NA
OR14J1	1	0.952771	1	NA	NA	NA	1	0.831342	0.830054	NA	NA	NA
AL033381.1	1	0.94815	1	NA	NA	NA	1	0.94815	1	NA	NA	NA
BMP5	1	0.974045	0.869938	NA	NA	NA	0.604005	0.895493	0.51249	NA	NA	NA
ZC3H12D	1	0.822999	0.85644	NA	NA	NA	0.493404	0.804893	0.343527	NA	NA	NA
PACRG	1	0.812006	0.8299	NA	NA	NA	NA	NA	NA	NA	NA	NA
HLA-B	1	0.87827	0.822955	NA	NA	NA	0.722498	0.580115	0.807191	NA	NA	NA
CD83	1	0.985133	1	NA	NA	NA	NA	NA	NA	NA	NA	NA
XPO5	1	0.855537	0.807319	NA	NA	NA	0.828581	0.679687	0.799971	NA	NA	NA
FBXO9	1	0.801657	1	NA	NA	NA	1	0.801657	1	NA	NA	NA
FBXO5	1	0.804021	0.808752	NA	NA	NA	0.602856	0.468845	0.761756	NA	NA	NA
SLC35B2	1	0.858672	0.995407	NA	NA	NA	1	0.858672	0.995407	NA	NA	NA
ZDHHC14	1	0.878138	0.867322	NA	NA	NA	NA	NA	NA	NA	NA	NA
UBE2J1	1	0.979105	1	NA	NA	NA	1	0.979105	1	NA	NA	NA
MRPS10	1	0.814315	0.794537	NA	NA	NA	0.743112	0.676149	0.725507	NA	NA	NA
C6orf89	1	0.869368	0.787782	NA	NA	NA	0.529667	0.403778	0.656963	NA	NA	NA
DUSP22	1	0.838202	1	NA	NA	NA	1	0.838202	1	NA	NA	NA
LATS1	1	1	0.980752	NA	NA	NA	1	0.844333	0.997018	NA	NA	NA
HIST1H2BB	1	1	1	NA	NA	NA	1	1	1	NA	NA	NA
ZC2HC1B	1	0.933307	0.951124	NA	NA	NA	1	0.933307	0.951124	NA	NA	NA
EXOC2	1	0.863911	1	NA	NA	NA	1	0.863911	1	NA	NA	NA
TREM1	1	0.844146	0.988789	NA	NA	NA	1	0.844146	0.988789	NA	NA	NA
RAET1G	1	0.979127	0.844283	NA	NA	NA	0.79773	0.634622	0.75819	NA	NA	NA
MDC1	1	0.924446	0.996885	NA	NA	NA	0.819277	0.650051	0.894276	NA	NA	NA
BMP6	1	0.958288	1	NA	NA	NA	1	0.770611	0.881376	NA	NA	NA
AHI1	1	0.784177	0.955299	0.69388	0.609904	0.665968	1	0.923268	0.81882	0.69388	0.609904	0.665968
TAAR8	1	0.863401	0.957416	NA	NA	NA	1	0.834209	1	NA	NA	NA
RFPL4B	1	0.800249	0.968188	NA	NA	NA	1	0.975508	1	NA	NA	NA
ENPP1	1	0.936973	0.787381	NA	NA	NA	0.816217	0.809087	0.643797	NA	NA	NA
ATAT1	1	0.935027	0.776715	NA	NA	NA	0.820288	0.679265	0.712168	NA	NA	NA
SAPCD1	1	0.951441	0.963254	NA	NA	NA	1	0.795148	0.900458	NA	NA	NA
ASCC3	1	0.890192	0.876409	NA	NA	NA	0.563135	0.400576	0.531498	NA	NA	NA
NEU1	1	0.820236	1	NA	NA	NA	1	0.820236	1	NA	NA	NA
MRPS18A	1	1	0.960685	NA	NA	NA	1	1	0.960685	NA	NA	NA
DTNBP1	1	0.957435	0.864064	NA	NA	NA	0.416921	0.28428	0.611616	NA	NA	NA
CITED2	1	0.783925	0.784172	NA	NA	NA	1	0.783925	0.784172	NA	NA	NA
REV3L	1	0.948849	0.971008	NA	NA	NA	1	0.954578	0.950601	NA	NA	NA
ADGB	1	0.778533	0.967041	NA	NA	NA	1	0.808312	0.997692	NA	NA	NA
PPT2	1	0.899729	1	NA	NA	NA	1	0.899729	1	NA	NA	NA
DDX39B	1	0.949851	1	NA	NA	NA	1	0.949851	1	NA	NA	NA
CMTR1	1	0.914352	0.909576	NA	NA	NA	NA	NA	NA	NA	NA	NA
HIST1H2AI	1	0.85715	0.894008	NA	NA	NA	1	0.821378	0.892685	NA	NA	NA
FYN	1	0.780601	0.975594	1	0.959847	1	1	0.869267	1	1	0.959847	1
NOTCH4	1	0.965626	0.795301	NA	NA	NA	1	0.996574	0.794697	NA	NA	NA
B3GALT4	1	0.966998	1	NA	NA	NA	1	0.973441	0.96424	NA	NA	NA
LCA5	1	0.903199	0.790749	NA	NA	NA	1	0.777417	0.840214	NA	NA	NA
BACH2	1	0.818846	0.810936	NA	NA	NA	1	0.879638	0.796769	NA	NA	NA
ARMC2	1	0.890418	0.787482	NA	NA	NA	0.837451	0.864875	0.703832	NA	NA	NA
LHFPL5	1	0.941469	0.888054	NA	NA	NA	1	0.941469	0.888054	NA	NA	NA
HMGN4	1	0.935831	0.847807	NA	NA	NA	1	0.935831	0.847807	NA	NA	NA
BTN3A3	1	0.923188	0.996512	1	0.898941	1	1	0.936669	0.942032	NA	NA	NA
CDC5L	1	0.776258	0.848521	NA	NA	NA	1	0.776258	0.848521	NA	NA	NA
C6orf118	1	0.867053	0.961785	NA	NA	NA	1	0.849653	0.923834	NA	NA	NA
IL22RA2	1	0.777368	0.839537	0.672381	0.881243	0.562176	0.809316	0.734669	0.719159	0.672381	0.881243	0.562176
RAET1L	1	0.780512	0.957107	NA	NA	NA	0.889874	0.723418	0.942332	NA	NA	NA
SPACA1	1	0.965003	1	NA	NA	NA	1	0.965003	1	NA	NA	NA
T	1	0.945587	1	NA	NA	NA	0.805566	0.871964	0.678401	NA	NA	NA
PLAGL1	1	0.914483	1	NA	NA	NA	1	0.914483	1	NA	NA	NA
SRCRB4D	1	0.802236	0.97063	NA	NA	NA	1	1	0.976367	NA	NA	NA
ZNF282	1	0.825943	0.815272	NA	NA	NA	0.778319	0.681714	0.617349	NA	NA	NA
FAM220A	1	0.879171	0.985415	NA	NA	NA	1	0.779617	0.98062	NA	NA	NA
VWDE	1	0.888225	0.942618	0.769669	0.647815	0.649167	0.868347	1	0.668977	0.769669	0.647815	0.649167
C7orf33	1	0.909114	0.877484	NA	NA	NA	0.851896	0.900353	0.740854	NA	NA	NA
TRPV5	1	0.780572	0.923446	NA	NA	NA	1	0.790084	0.787973	NA	NA	NA
EPHB6	1	0.921489	0.806493	NA	NA	NA	0.786815	0.619902	0.701411	NA	NA	NA
AP4M1	1	0.769985	0.942725	NA	NA	NA	1	0.769985	0.942725	NA	NA	NA
TRBV5-3	1	0.984801	1	NA	NA	NA	1	0.984801	1	NA	NA	NA
SLC35B4	1	0.908543	0.910515	NA	NA	NA	1	0.908543	0.910515	NA	NA	NA
TRIM50	1	0.936885	1	NA	NA	NA	1	0.866072	0.8648	NA	NA	NA
WNT2	1	0.787441	0.876618	NA	NA	NA	1	0.937499	1	NA	NA	NA
VOPP1	1	0.774114	0.995508	1	0.787821	0.973417	1	0.810354	0.986083	1	0.787821	0.973417
AKR1B10	1	1	0.976698	NA	NA	NA	1	0.854343	0.978272	NA	NA	NA
NUDT1	1	0.824554	0.952421	NA	NA	NA	1	0.852366	0.940942	NA	NA	NA
NOS3	1	0.772823	0.960844	NA	NA	NA	0.870293	0.688145	0.907959	NA	NA	NA
DNAJB9	1	0.813115	0.878623	NA	NA	NA	1	0.813115	0.878623	NA	NA	NA
HERPUD2	1	0.865154	1	NA	NA	NA	1	0.96657	1	NA	NA	NA
CLIP2	1	0.912315	0.900001	NA	NA	NA	0.858509	0.74796	0.930155	NA	NA	NA
ZSCAN25	1	0.829578	0.894971	NA	NA	NA	1	0.829578	0.894971	NA	NA	NA
BRAT1	1	0.872601	0.775005	NA	NA	NA	0.857623	0.687993	0.757807	NA	NA	NA
KPNA7	1	0.904959	1	NA	NA	NA	0.443358	0.515555	0.347588	NA	NA	NA
STK17A	1	0.774332	0.862674	NA	NA	NA	0.841085	0.987798	0.698538	NA	NA	NA
TFPI2	1	0.844721	1	NA	NA	NA	1	0.856919	0.899712	NA	NA	NA
ELFN1	1	0.846083	0.881638	NA	NA	NA	1	0.796635	0.864809	NA	NA	NA
HEATR2	1	0.96933	0.77185	NA	NA	NA	0.706065	0.84234	0.502103	NA	NA	NA
IQCE	1	1	0.971025	NA	NA	NA	1	0.882443	0.91943	NA	NA	NA
EIF2AK1	1	0.915046	0.86508	NA	NA	NA	1	0.773565	0.805772	NA	NA	NA
C7orf61	1	0.80889	0.772358	NA	NA	NA	1	0.80889	0.772358	NA	NA	NA
SLC37A3	1	0.908549	0.988031	NA	NA	NA	1	0.908549	0.988031	NA	NA	NA
GIMAP5	1	0.827317	0.901318	NA	NA	NA	1	0.827317	0.901318	NA	NA	NA
DLX5	1	0.808762	1	NA	NA	NA	NA	NA	NA	NA	NA	NA
ZKSCAN1	1	0.940743	0.857228	NA	NA	NA	NA	NA	NA	NA	NA	NA
NME8	1	0.800019	0.875513	0.492968	0.506833	0.454874	0.819809	0.679191	0.848093	0.492968	0.506833	0.454874
KIAA1147	1	0.932569	0.904578	NA	NA	NA	0.721944	0.596155	0.590165	NA	NA	NA
ZCWPW1	1	0.899779	0.936671	NA	NA	NA	1	0.96681	0.924767	NA	NA	NA
COA1	1	0.936839	1	NA	NA	NA	1	0.936839	1	NA	NA	NA
OR2A7	1	0.963029	1	NA	NA	NA	NA	NA	NA	NA	NA	NA
WIPI2	1	0.939333	1	NA	NA	NA	1	0.939333	1	NA	NA	NA
FSCN1	1	0.99572	1	NA	NA	NA	NA	NA	NA	NA	NA	NA
MRPS17	1	0.772627	0.825122	NA	NA	NA	1	0.894303	0.905991	NA	NA	NA
TRGV3	1	0.866667	0.874054	NA	NA	NA	0.691577	0.83779	0.634688	NA	NA	NA
NT5C3A	1	0.940035	1	NA	NA	NA	1	0.81026	0.818477	NA	NA	NA
FOXP2	1	0.889279	1	NA	NA	NA	1	0.889279	1	NA	NA	NA
STYXL1	1	0.992699	0.877206	NA	NA	NA	1	0.992699	0.877206	NA	NA	NA
PPP1R3A	1	0.776639	0.971428	NA	NA	NA	1	0.86389	0.882501	NA	NA	NA
ZFAND2A	1	0.783718	0.770935	NA	NA	NA	0.790239	0.752474	0.652173	NA	NA	NA
PRPS1L1	1	0.837831	0.898252	NA	NA	NA	0.725491	0.585723	0.86382	NA	NA	NA
GJC3	1	0.874523	0.894455	NA	NA	NA	0.852293	0.737878	0.807119	NA	NA	NA
KDM7A	1	0.97765	0.805686	NA	NA	NA	1	0.981055	0.779718	NA	NA	NA
WBSCR27	1	0.870127	0.919656	NA	NA	NA	1	0.870127	0.919656	NA	NA	NA
CLDN4	1	0.863488	0.780204	NA	NA	NA	1	0.863488	0.780204	NA	NA	NA
AGMO	1	0.852995	0.91805	0.833227	0.969267	0.762987	0.664326	0.491976	0.777346	0.239736	0.238597	0.23418
LRCH4	1	0.798483	0.923046	NA	NA	NA	0.866549	0.7452	0.978323	NA	NA	NA
TRBV4-1	1	1	1	NA	NA	NA	1	1	1	NA	NA	NA
WNT16	1	0.874025	0.83607	NA	NA	NA	1	0.889991	0.940021	NA	NA	NA
RSBN1L	1	0.918456	0.984109	NA	NA	NA	0.686958	0.591528	0.717666	NA	NA	NA
EPHB4	1	0.909929	0.80984	NA	NA	NA	0.818482	0.718712	0.729209	NA	NA	NA
PON3	1	1	0.788722	0.54586	0.503663	0.516829	1	1	0.788722	0.54586	0.503663	0.516829
GPR85	1	0.794866	0.937409	NA	NA	NA	1	0.794866	0.937409	NA	NA	NA
SRI	1	0.816102	0.93933	NA	NA	NA	1	0.816102	0.93933	NA	NA	NA
GAL3ST4	1	0.853286	0.919608	NA	NA	NA	1	0.979846	0.811024	NA	NA	NA
ABCA13	1	0.865008	0.776121	0.561923	0.434358	0.633397	0.281761	0.978096	0.159729	0.561923	0.434358	0.633397
ERV3-1	1	0.907154	0.838093	NA	NA	NA	1	0.865031	0.790042	NA	NA	NA
FAM221A	1	0.873733	0.825139	0.780506	0.700194	0.810164	0.569625	0.912416	0.42629	0.40542	0.427163	0.318614
TRBV30	1	0.814939	0.82267	NA	NA	NA	1	0.814939	0.82267	NA	NA	NA
TRBV3-1	1	0.990049	0.924065	NA	NA	NA	1	0.990049	0.924065	NA	NA	NA
ABCF2	1	0.796708	0.92013	NA	NA	NA	0.808407	0.72044	0.654771	NA	NA	NA
JAZF1	1	0.866433	0.989971	0.198644	0.137963	0.276542	1	0.825423	0.855925	NA	NA	NA
LMOD2	1	0.791509	0.952096	0.2728	0.269399	0.262349	1	0.791509	0.952096	0.2728	0.269399	0.262349
CALU	1	1	1	NA	NA	NA	1	0.903198	0.912046	NA	NA	NA
SAP25	1	0.824553	1	NA	NA	NA	1	0.824553	1	NA	NA	NA
EGFR	1	0.854701	0.847562	NA	NA	NA	1	0.854701	0.847562	NA	NA	NA
MEST	1	0.829822	0.885859	NA	NA	NA	1	0.829822	0.885859	NA	NA	NA
WDR91	1	0.931143	0.969845	NA	NA	NA	0.855031	0.714847	0.855913	NA	NA	NA
DGKI	1	0.814643	1	NA	NA	NA	0.414709	0.393861	0.477748	NA	NA	NA
ZNF777	1	0.830984	0.87481	NA	NA	NA	1	0.830984	0.87481	NA	NA	NA
AC004899.1	1	0.817475	0.939761	NA	NA	NA	1	0.848413	0.884737	NA	NA	NA
VSTM2A	1	0.804021	0.855656	NA	NA	NA	1	0.804021	0.855656	NA	NA	NA
DLD	1	0.805811	0.775155	NA	NA	NA	1	0.955079	0.834063	NA	NA	NA
RINT1	1	0.925668	0.810476	NA	NA	NA	0.533367	0.840569	0.408135	NA	NA	NA
UFSP1	1	0.850651	0.996039	NA	NA	NA	1	0.850651	0.996039	NA	NA	NA
ZC3HAV1	1	1	0.883123	NA	NA	NA	0.845162	0.701661	0.743214	NA	NA	NA
AGAP3	1	0.891028	0.920225	0.542081	0.452311	0.585882	0.886049	0.747614	0.953906	NA	NA	NA
RHBDD2	1	0.977941	1	NA	NA	NA	1	0.977941	1	NA	NA	NA
GIMAP7	1	0.807884	0.797573	NA	NA	NA	1	0.807884	0.797573	NA	NA	NA
ABCB8	1	0.891489	0.780209	NA	NA	NA	1	0.814037	0.773975	NA	NA	NA
VIPR2	1	0.866645	0.993605	0.744047	0.721542	0.720608	1	1	0.976574	0.744047	0.721542	0.720608
TRBV6-6	1	0.797796	0.895043	NA	NA	NA	1	0.797796	0.895043	NA	NA	NA
OCM	1	0.883455	0.797713	NA	NA	NA	0.767946	0.622628	0.845697	NA	NA	NA
AIMP2	1	0.917295	0.936572	NA	NA	NA	1	0.917295	0.936572	NA	NA	NA
COG5	1	1	0.870811	NA	NA	NA	1	0.9126	0.986349	NA	NA	NA
OR2A12	1	0.812061	0.808173	NA	NA	NA	1	0.812061	0.808173	NA	NA	NA
LRRN3	1	0.94232	0.903867	NA	NA	NA	1	0.987853	0.887083	NA	NA	NA
MTERF	1	0.850191	0.928287	NA	NA	NA	0.832995	0.663035	0.736439	NA	NA	NA
AC099552.4	1	0.904175	0.885492	NA	NA	NA	1	0.904175	0.885492	NA	NA	NA
SNX13	1	0.877618	0.822235	NA	NA	NA	1	0.992772	0.817853	NA	NA	NA
TSRM	1	0.810596	0.872807	NA	NA	NA	1	0.810596	0.872807	NA	NA	NA
TRGV9	1	0.914245	0.845418	NA	NA	NA	0.842038	0.755139	0.969493	NA	NA	NA
TRBV10-2	1	0.849653	0.945322	NA	NA	NA	1	0.849653	0.945322	NA	NA	NA
KBTBD2	1	0.934488	1	NA	NA	NA	1	0.934488	1	NA	NA	NA
NAPEPLD	1	0.855444	1	NA	NA	NA	1	0.943734	0.95057	NA	NA	NA
STEAP4	1	0.853999	0.987241	1	0.860436	1	1	0.903973	0.974618	1	0.860436	1
PTPN12	1	0.867896	0.792586	NA	NA	NA	1	0.867896	0.792586	NA	NA	NA
SUN1	1	0.972341	0.870518	NA	NA	NA	0.806351	0.609355	0.983178	NA	NA	NA
HOXA1	1	0.971433	1	NA	NA	NA	NA	NA	NA	NA	NA	NA
PSPH	1	0.946952	0.857012	NA	NA	NA	1	0.946952	0.857012	NA	NA	NA
CYP3A4	1	0.81721	0.986909	NA	NA	NA	1	0.789018	0.93894	NA	NA	NA
TBXAS1	1	0.80606	0.877018	NA	NA	NA	0.864095	0.679912	0.946854	NA	NA	NA
CHPF2	1	0.810989	0.799824	0.350319	0.259303	0.424673	0.711586	0.947977	0.499599	0.350319	0.259303	0.424673
ZP3	1	0.821374	0.801771	NA	NA	NA	1	0.863645	0.779617	NA	NA	NA
TAC1	1	0.794447	0.793774	NA	NA	NA	1	0.794447	0.793774	NA	NA	NA
KCTD7	1	0.787773	1	NA	NA	NA	1	0.787773	1	NA	NA	NA
TRA2A	1	1	1	NA	NA	NA	1	1	1	NA	NA	NA
DPP6	1	0.864531	0.89643	NA	NA	NA	0.318485	0.216121	0.530285	NA	NA	NA
CYP51A1	1	0.949222	1	NA	NA	NA	1	0.982119	0.997917	NA	NA	NA
CNTNAP2	1	0.957626	0.953793	NA	NA	NA	0.850965	0.717704	0.869642	NA	NA	NA
NDRG1	1	0.971754	0.897636	NA	NA	NA	1	0.971754	0.897636	NA	NA	NA
ASAH1	1	0.928956	0.987834	NA	NA	NA	0.887196	0.741464	0.967853	NA	NA	NA
VDAC3	1	0.780674	0.869729	NA	NA	NA	1	0.780674	0.869729	NA	NA	NA
VPS28	1	0.913935	1	NA	NA	NA	1	0.913935	1	NA	NA	NA
PDP1	1	0.951025	0.959154	NA	NA	NA	NA	NA	NA	NA	NA	NA
SNTB1	1	0.816281	0.852443	1	0.894994	0.862372	0.806267	0.633111	0.863639	1	0.894994	0.862372
MYOM2	1	0.957786	0.982444	0.384876	0.34611	0.372198	1	0.807666	0.966218	0.384876	0.34611	0.372198
DEFB1	1	1	1	NA	NA	NA	1	1	1	NA	NA	NA
PLAT	1	0.896794	0.963954	NA	NA	NA	1	0.819295	0.947899	NA	NA	NA
MTDH	1	0.911449	0.986759	NA	NA	NA	1	0.981635	0.916064	NA	NA	NA
NAPRT1	1	0.82577	0.875818	NA	NA	NA	0.360696	0.233219	0.687975	NA	NA	NA
DNAJC5B	1	0.787483	0.796946	NA	NA	NA	1	0.787483	0.796946	NA	NA	NA
NRBP2	1	0.837998	0.972076	NA	NA	NA	0.867305	0.75805	0.953997	NA	NA	NA
CNBD1	1	0.860712	0.932928	NA	NA	NA	1	0.860712	0.932928	NA	NA	NA
TMEM75	1	0.977799	1	NA	NA	NA	1	0.977799	1	NA	NA	NA
SLC52A2	1	0.780829	0.790034	NA	NA	NA	0.837295	0.747622	0.90132	NA	NA	NA
IDO1	1	0.869082	0.816709	NA	NA	NA	1	0.869082	0.816709	NA	NA	NA
ZHX2	1	0.858906	0.840103	NA	NA	NA	0.735843	0.679498	0.755528	NA	NA	NA
INTS8	1	0.973366	0.873721	NA	NA	NA	1	0.826224	0.893778	NA	NA	NA
BAI1	1	0.782108	0.870896	NA	NA	NA	1	0.782108	0.870896	NA	NA	NA
E2F5	1	0.778666	1	NA	NA	NA	1	0.778666	1	NA	NA	NA
FNTA	1	0.889809	0.83553	NA	NA	NA	1	0.889809	0.83553	NA	NA	NA
MFSD3	1	0.935247	0.946269	NA	NA	NA	1	0.935247	0.946269	NA	NA	NA
FAM91A1	1	0.96217	0.964514	NA	NA	NA	NA	NA	NA	NA	NA	NA
FAM92A1	1	0.853476	0.93521	NA	NA	NA	1	0.853476	0.93521	NA	NA	NA
PRSS55	1	0.822907	0.976945	NA	NA	NA	1	0.82475	0.972467	NA	NA	NA
C8orf12	1	0.941947	0.967416	NA	NA	NA	0.648441	0.50721	0.718154	NA	NA	NA
HEY1	1	0.881268	0.915004	NA	NA	NA	NA	NA	NA	NA	NA	NA
IMPA1	1	0.917079	0.980659	NA	NA	NA	1	0.80597	0.92758	NA	NA	NA
EIF3H	1	0.917352	1	NA	NA	NA	0.297864	0.26909	0.329715	NA	NA	NA
PPP3CC	1	0.971978	0.942131	NA	NA	NA	1	0.963827	0.877937	NA	NA	NA
DSCC1	1	0.902781	1	NA	NA	NA	0.713215	0.578429	0.793388	NA	NA	NA
BLK	1	0.871361	0.924856	NA	NA	NA	0.817344	0.776866	0.657351	NA	NA	NA
BMP1	1	0.982323	1	NA	NA	NA	NA	NA	NA	NA	NA	NA
SLC39A4	1	0.893711	0.92985	NA	NA	NA	1	0.82984	0.922931	NA	NA	NA
ARHGAP39	1	0.791128	0.96342	NA	NA	NA	1	0.884899	1	NA	NA	NA
HGSNAT	1	0.824892	0.778702	NA	NA	NA	0.670152	0.876675	0.477202	NA	NA	NA
HHLA1	1	0.828291	0.982682	0.706798	0.68091	0.628898	0.803025	0.646391	0.91032	0.68739	0.578079	0.686442
LRRC24	1	0.916919	0.973409	NA	NA	NA	1	0.916919	0.973409	NA	NA	NA
FZD3	1	0.923116	0.860281	NA	NA	NA	1	0.923116	0.860281	NA	NA	NA
KCNB2	1	0.804709	0.998702	NA	NA	NA	1	0.85383	0.995963	NA	NA	NA
SLC7A13	1	1	0.936816	NA	NA	NA	1	0.855601	0.941889	NA	NA	NA
NDUFAF6	1	0.813502	1	NA	NA	NA	0.737776	0.702783	0.687764	NA	NA	NA
LYPLA1	1	0.990367	0.9141	NA	NA	NA	1	0.964179	0.891859	NA	NA	NA
DEFA5	1	0.841259	0.988351	NA	NA	NA	NA	NA	NA	NA	NA	NA
ADCK5	1	1	0.986012	NA	NA	NA	1	1	0.986012	NA	NA	NA
DOCK5	1	0.861054	0.999516	NA	NA	NA	1	0.97236	0.998331	NA	NA	NA
SGCZ	1	0.872971	0.956512	NA	NA	NA	1	0.872971	0.956512	NA	NA	NA
ANXA13	1	0.843809	0.977221	NA	NA	NA	1	0.843809	0.977221	NA	NA	NA
ZNF707	1	0.892127	0.793098	NA	NA	NA	1	0.892127	0.793098	NA	NA	NA
GNRH1	1	0.955713	1	NA	NA	NA	1	0.955713	1	NA	NA	NA
KLF10	1	0.888431	0.970798	NA	NA	NA	1	0.888431	0.970798	NA	NA	NA
RP11-664D7.4	1	0.938006	1	NA	NA	NA	NA	NA	NA	NA	NA	NA
PYCRL	1	0.847878	0.920416	NA	NA	NA	1	0.847878	0.920416	NA	NA	NA
FBXO25	1	0.883815	1	NA	NA	NA	0.602248	0.573615	0.61902	NA	NA	NA
MRPL15	1	0.847027	0.970426	NA	NA	NA	1	0.969154	1	NA	NA	NA
TNFRSF11B	1	0.934349	0.918172	NA	NA	NA	1	0.920973	0.920748	NA	NA	NA
PAG1	1	1	1	NA	NA	NA	0.638054	0.503069	0.766055	NA	NA	NA
ESRP1	1	0.93972	1	NA	NA	NA	1	0.93972	1	NA	NA	NA
RB1CC1	1	0.871744	0.917823	NA	NA	NA	1	0.833162	0.843701	NA	NA	NA
MAK16	1	0.850108	0.850525	NA	NA	NA	1	0.850108	0.850525	NA	NA	NA
GEM	1	0.831394	0.903528	NA	NA	NA	0.81253	0.688681	0.894979	NA	NA	NA
GDF6	1	0.800803	1	NA	NA	NA	1	0.800803	1	NA	NA	NA
LRRC14	1	0.855917	1	NA	NA	NA	1	0.855917	1	NA	NA	NA
ADAM2	1	0.973929	0.929729	1	0.793155	1	1	0.959742	0.819845	0.671565	0.563583	0.738825
RP11-520P18.5	1	0.805809	1	NA	NA	NA	NA	NA	NA	NA	NA	NA
MICU3	1	0.932324	0.79839	NA	NA	NA	1	0.789505	0.82308	NA	NA	NA
CHRNB3	1	0.882372	0.970903	NA	NA	NA	0.769181	0.694941	0.775376	NA	NA	NA
DDHD2	1	0.787398	0.915768	NA	NA	NA	0.819723	0.849294	0.695562	NA	NA	NA
FABP12	1	0.980237	1	NA	NA	NA	0.628737	0.496006	0.802168	NA	NA	NA
CCBL1	1	0.886926	0.994114	NA	NA	NA	0.249155	0.169541	0.427453	NA	NA	NA
BARX1	1	0.990554	0.812239	NA	NA	NA	1	0.990554	0.812239	NA	NA	NA
RP11-575L7.2	1	0.848571	0.866855	1	0.848571	0.866855	1	0.848571	0.866855	1	0.848571	0.866855
SLC1A1	1	0.814823	1	NA	NA	NA	1	0.814823	1	NA	NA	NA
SWI5	1	0.99167	0.823192	NA	NA	NA	1	0.99167	0.823192	NA	NA	NA
PTPN3	1	0.851097	0.963681	NA	NA	NA	1	0.928042	0.949163	NA	NA	NA
OR1Q1	1	0.902935	0.981191	NA	NA	NA	0.845269	0.728137	0.971454	NA	NA	NA
PTBP3	1	0.831164	1	NA	NA	NA	1	0.831164	1	NA	NA	NA
LCN15	1	0.838891	1	NA	NA	NA	1	0.838891	1	NA	NA	NA
KCNV2	1	0.798317	0.914842	NA	NA	NA	0.85931	0.680636	0.902727	NA	NA	NA
NDUFA8	1	0.818978	0.926819	NA	NA	NA	1	0.818978	0.926819	NA	NA	NA
LRRC19	1	1	0.780382	NA	NA	NA	1	1	0.780382	NA	NA	NA
INSL4	1	0.837657	0.984035	NA	NA	NA	1	0.837657	0.984035	NA	NA	NA
CARM1P1	1	0.897868	0.878715	1	0.897868	0.878715	1	0.897868	0.878715	1	0.897868	0.878715
NUTM2F	1	0.949744	0.960355	NA	NA	NA	0.844449	0.808506	0.761835	NA	NA	NA
PHF19	1	0.819493	0.776852	NA	NA	NA	1	0.819493	0.776852	NA	NA	NA
PBX3	1	0.917532	0.905358	NA	NA	NA	0.647213	0.512396	0.790628	NA	NA	NA
IFNA6	1	0.987916	1	NA	NA	NA	1	0.987916	1	NA	NA	NA
SNX30	1	1	1	NA	NA	NA	1	1	1	NA	NA	NA
MLANA	1	0.951815	1	NA	NA	NA	1	0.951815	1	NA	NA	NA
GSN	1	0.890735	0.926903	NA	NA	NA	0.90294	0.819023	0.747433	NA	NA	NA
CDK20	1	0.889301	0.953299	NA	NA	NA	1	0.89771	0.937563	NA	NA	NA
PHYHD1	1	0.810623	0.818572	NA	NA	NA	0.589115	0.420261	0.596866	NA	NA	NA
PCSK5	1	0.847519	0.993331	NA	NA	NA	1	1	0.974186	NA	NA	NA
OR13C5	1	0.977909	0.92789	NA	NA	NA	1	0.977909	0.92789	NA	NA	NA
SPATA6L	1	1	0.976241	0.710418	0.96191	0.568322	1	0.944974	0.953301	0.434115	0.723126	0.345376
KIF24	1	0.960977	0.841936	NA	NA	NA	0.861033	0.671409	0.875791	NA	NA	NA
CDK5RAP2	1	0.847042	0.886396	NA	NA	NA	0.905631	0.859881	0.744888	NA	NA	NA
LPPR1	1	0.976926	1	NA	NA	NA	NA	NA	NA	NA	NA	NA
AMBP	1	0.951212	0.876744	NA	NA	NA	1	0.818057	0.81818	NA	NA	NA
PRPF4	1	0.967665	1	NA	NA	NA	0.735053	0.709935	0.711124	NA	NA	NA
HMCN2	1	0.97472	0.86085	0.67048	0.505968	0.977279	0.492528	0.310857	0.908456	0.787334	0.645271	0.985342
SMC5	1	0.861667	0.994399	NA	NA	NA	1	0.861667	0.994399	NA	NA	NA
PKN3	1	0.918532	0.959111	NA	NA	NA	0.785374	0.59601	0.939442	NA	NA	NA
ZNF484	1	0.784381	0.953475	NA	NA	NA	0.851828	0.695771	0.832231	NA	NA	NA
TPD52L3	1	0.777656	0.814435	NA	NA	NA	0.021441	0.218429	0.0137983	NA	NA	NA
STX17	1	0.888064	1	NA	NA	NA	0.763719	0.644838	0.727865	NA	NA	NA
LHX6	1	0.965962	0.942954	NA	NA	NA	1	0.965962	0.942954	NA	NA	NA
MPDZ	1	0.891893	0.945225	NA	NA	NA	1	0.962607	0.931312	NA	NA	NA
NAIF1	1	1	0.800789	NA	NA	NA	0.653208	0.507712	0.849888	NA	NA	NA
UBQLN1	1	0.89173	1	NA	NA	NA	1	0.819707	0.885663	NA	NA	NA
ZNF169	1	0.962394	0.998802	NA	NA	NA	0.786791	0.686491	0.957574	NA	NA	NA
SURF4	1	0.966174	0.958226	NA	NA	NA	1	0.966174	0.958226	NA	NA	NA
STRBP	1	0.959324	0.823398	NA	NA	NA	1	0.941991	0.781296	NA	NA	NA
ASS1	1	1	0.825481	NA	NA	NA	0.332097	0.656483	0.224014	NA	NA	NA
DAB2IP	1	0.917682	0.925926	NA	NA	NA	1	0.977682	0.908441	NA	NA	NA
C9orf91	1	0.780453	0.827896	NA	NA	NA	1	0.780453	0.827896	NA	NA	NA
LCN6	1	0.923741	0.979256	NA	NA	NA	1	0.983273	0.969156	NA	NA	NA
CD72	1	0.942933	0.930909	NA	NA	NA	1	0.785942	0.98032	NA	NA	NA
ST6GALNAC6	1	0.984145	1	NA	NA	NA	1	0.936363	1	NA	NA	NA
C9orf171	1	0.985146	0.790966	NA	NA	NA	0.781846	0.598146	0.684375	NA	NA	NA
C9orf117	1	0.862874	0.795147	NA	NA	NA	1	0.896785	0.875805	NA	NA	NA
C9orf72	1	0.928139	1	NA	NA	NA	1	0.928139	1	NA	NA	NA
CDC37L1	1	0.985803	1	NA	NA	NA	1	0.985803	1	NA	NA	NA
ECM2	1	0.914986	0.995686	NA	NA	NA	1	0.879506	0.995061	NA	NA	NA
OR1J4	1	0.95463	1	NA	NA	NA	1	0.861353	0.925134	NA	NA	NA
IFNW1	1	0.811078	0.980565	NA	NA	NA	1	0.811078	0.980565	NA	NA	NA
FAM221B	1	0.905567	0.9644	NA	NA	NA	1	0.905567	0.9644	NA	NA	NA
TGFBR1	1	0.771481	0.801991	NA	NA	NA	1	0.771481	0.801991	NA	NA	NA
RNF183	1	0.945578	0.770462	NA	NA	NA	0.619416	0.510764	0.656566	NA	NA	NA
TJP2	1	0.824193	0.838718	NA	NA	NA	0.649555	0.481526	0.874126	NA	NA	NA
FAM129B	1	0.82609	0.808459	NA	NA	NA	1	0.824652	0.810677	NA	NA	NA
INPP5E	1	0.873563	0.895318	NA	NA	NA	0.750593	0.610712	0.87065	NA	NA	NA
FAM189A2	1	0.867318	0.865228	NA	NA	NA	1	0.77279	0.851761	NA	NA	NA
OR1L8	1	0.953455	0.959993	NA	NA	NA	1	0.783127	0.947051	NA	NA	NA
TLE4	1	0.951254	0.892772	NA	NA	NA	0.651484	0.505379	0.794266	NA	NA	NA
ASB6	1	0.912496	0.998536	NA	NA	NA	0.841028	0.669088	0.994931	NA	NA	NA
OR5C1	1	0.862616	0.99905	NA	NA	NA	1	0.862616	0.99905	NA	NA	NA
TNFSF15	1	0.981399	0.859114	NA	NA	NA	1	0.981399	0.859114	NA	NA	NA

### Sheet: ST6
Supplementary Table 6. Studies contributing to the sex analyses. Study names and numbers of cases and controls stratified by sex.
Study	Females	Female_cases	Female_controls	Males	Male_cases	Male_controls
ARIC	4820	88	4732	4306	378	3928
EPIC-CVD	11536	3971	7565	10894	6394	4500
FGENTCARD	579	375	204	1689	1427	262
GerMIFSI	987	207	780	987	207	780
GerMIFSII	839	246	593	1587	942	645
GerMIFSIII	898	210	688	1569	838	731
GerMIFSIV	1022	331	691	1046	609	437
GerMIFSV	1388	582	806	2541	1810	731
GerMIFSVI	1101	492	609	1724	1147	577
GerMIFSVII	2917	1031	1886	3607	2031	1576
HPS	2388	531	1857	3070	2169	901
HUNT	35136	2791	32345	31151	4919	26232
PARTNERS-MEG	4300	574	3726	3627	1096	2531
PARTNERS-MEGA	2347	286	2061	1757	552	1205
PARTNERS-MEGEX	2239	513	1726	2343	1286	1057
PROCARDIS	4996	1313	3683	6306	3793	2513
UKBB	256003	9456	246547	216332	24485	191847
TOTAL	333496	22997	310499	294536	54083	240453

### Sheet: ST7
Supplementary Table 7. Variants with significant evidence of sex differences. Ten associations reaching genome-wide significance in the sex-differentiation test. Results are provided separately for males and females, as well as in the combined meta-analysis.
Nearest_gene	rsID	Markername	Chr	Position	Sex_differentiated_p_value	Sex_heterogeneity_p_value	Effect_allele (EA)	Non-effect allele	EA_freq	Beta	SE	Odds_ratio	LCI	UCI	P-value	Q_p-value	I2	Studies	n_samples	male_beta	male_SE	male_p_value	male_n_studies	male_n_samples	female_beta	female_SE	female_p_value	female_n_studies	female_n_samples
CELSR2	rs12740374	1:109817590_G_T	1	109817590	4.23e-40	0.000725	T	G	0.22148	-0.100738	0.007729	0.90417	0.890576	0.917971	8.6e-39	2.03e-05	0.573228	34	627843	-0.120086	0.009616	9.48e-36	17	294429	-0.06543	0.01299	4.82e-07	17	333414
ICA1L	rs186399184	2:203728984_C_T	2	203728984	8.11e-20	0.001439	T	C	0.119387	0.10068	0.011418	1.10592	1.08145	1.13095	1.24e-18	0.048221	0.471576	10	557626	0.126058	0.013919	1.43e-19	5	258536	0.04847	0.019964	0.015208	5	299090
RAPH1	rs190352900	2:204371468_G_T	2	204371468	1.3e-08	0.008738	G	T	0.110913	0.064174	0.011829	1.06628	1.04184	1.09129	5.93e-08	0.069806	0.43263	10	557626	0.085712	0.0144	2.72e-09	5	258536	0.019481	0.020743	0.347637	5	299090
MYOZ2	rs7696877	4:120081869_C_T	4	120081869	1.78e-08	0.006955	T	C	0.445543	-0.034578	0.006489	0.966013	0.953805	0.978378	1.01e-07	0.012448	0.395395	32	618747	-0.021694	0.008055	0.00709	16	290152	-0.058399	0.010953	9.93e-08	16	328595
EDNRA	rs149722146	4:148327304_C_T	4	148327304	6.58e-09	0.004128	T	C	0.017737	0.14824	0.027318	1.15979	1.09933	1.22358	5.88e-08	0.070286	0.338763	20	589741	0.20275	0.033275	1.14e-09	10	274129	0.035539	0.047845	0.457612	10	315612
CDKN2B-AS1	rs4977574	9:22098574_A_G	9	22098574	1.68e-163	0.005023	G	A	0.48443	0.175416	0.006441	1.19174	1.17679	1.20688	2.96e-163	0.001332	0.483757	32	618861	0.188736	0.008001	5.68e-123	16	290202	0.150886	0.010858	7.31e-44	16	328659
MIR4693	rs11225975	11:103561443_A_G	11	103561443	8.34e-09	0.004846	A	G	0.1879	0.044596	0.008244	1.04561	1.02885	1.06264	6.47e-08	0.282118	0.115362	32	624988	0.061628	0.010222	1.7e-09	16	292690	0.012908	0.013943	0.354575	16	332298
COL4A1	rs9521672	13:110909085_C_T	13	110909085	8.84e-09	0.004971	T	C	0.2086	0.04339	0.008031	1.04435	1.02804	1.06091	6.7e-08	0.013213	0.3924	32	624251	0.059868	0.009944	1.79e-09	16	292350	0.012492	0.013617	0.358921	16	331901
PVRL2	rs112422902	19:45369203_A_G	19	45369203	6.26e-09	0.007164	A	G	0.03303	-0.10978	0.019864	0.896031	0.861816	0.931605	3.35e-08	0.424487	0.02622	20	589770	-0.147571	0.024331	1.36e-09	10	274133	-0.034229	0.034401	0.319726	10	315637
NCRNA00310	rs28451064	21:35593827_A_G	21	35593827	4.78e-30	2.85e-05	A	G	0.130506	0.105674	0.009749	1.11146	1.09042	1.1329	2.42e-27	0.001001	0.492591	32	624425	0.135755	0.012109	3.9e-29	16	292363	0.050249	0.016437	0.002245	16	332062

### Sheet: ST8
Supplementary Table 8. 897 conditionally independent associations with CAD significant at 1% false-discovery rate. Single variant and joint effect estimates for the 897 conditionally independent associations with CAD from among the 47,622 variants that reached the 1% FDR threshold. Positions are according to GRCh37. Beta estimates are per-allele estimates for the effect allele (EA).
Nearest_gene	rsID	Markername	Chr	Position	Effect_allele (EA)	EA_freq	Beta	SE	Odds_ratio	LCI	UCI	P-value	Total	Joint_beta	Joint_SE	Joint_p-value	LD_r
SKI	rs1692580	1:2157948_C_T	1	2157948	T	0.5695	0.0302509	0.00504485	1.03071	1.02057	1.04096	2.01746e-09	1148210	0.0261858	0.00509053	2.68922e-07	0.137907
SKI	rs2843152	1:2245570_C_G	1	2245570	C	0.28	0.0416382	0.00580375	1.04252	1.03073	1.05444	7.26408e-13	1055040	0.0389322	0.00585811	3.01447e-11	0.0190629
PRDM16	rs7413494	1:2985885_C_G	1	2985885	C	0.6118	-0.0351363	0.00575307	0.965474	0.954648	0.976422	1.01264e-09	911416	-0.0338816	0.00576103	4.07342e-09	0.0360689
	rs1025580075	1:3000251_A_AG	1	3000251	A	0.0089	-0.191214	0.041505	0.825956	0.761425	0.895956	4.08483e-06	471489	-0.182565	0.0415362	1.10612e-05	0.0380578
PRDM16	rs11587518	1:3096925_A_T	1	3096925	A	0.2226	-0.0325919	0.00603015	0.967933	0.956561	0.979441	6.4872e-08	1138570	-0.0323047	0.00604174	8.94606e-08	0.0391997
PRDM16	rs2493298	1:3325912_A_C	1	3325912	A	0.1404	0.0484602	0.00723367	1.04965	1.03488	1.06464	2.09481e-11	1134490	0.0493282	0.00724002	9.54086e-12	0.0078819
LOC284661	rs186465942	1:4593063_A_G	1	4593063	A	0.0018	0.347829	0.0785523	1.41599	1.21393	1.65168	9.51107e-06	646218	0.342137	0.0785559	1.32865e-05	0.0012742
RERE	rs11589090	1:8525615_C_T	1	8525615	T	0.1732	-0.0281685	0.00652842	0.972225	0.959863	0.984745	1.59784e-05	1173890	-0.028463	0.00652919	1.30451e-05	-0.00351612
CASZ1	rs4845953	1:10801989_A_G	1	10801989	A	0.5314	-0.0270698	0.00529451	0.973293	0.963245	0.983446	3.17392e-07	1026390	-0.0268339	0.00529538	4.03264e-07	0.0126827
CASZ1	rs1769669	1:10873382_A_G	1	10873382	A	0.1672	-0.0313942	0.00719005	0.969093	0.955532	0.982847	1.26346e-05	995290	-0.0315652	0.00719312	1.14269e-05	0
SRRM1	rs6686889	1:25030470_C_T	1	25030470	T	0.2687	0.0256283	0.00559243	1.02596	1.01478	1.03727	4.59062e-06	1165810	0.0259723	0.0055927	3.41782e-06	-0.00783534
RPS6KA1	rs4970483	1:26862145_C_G	1	26862145	C	0.7111	0.0262075	0.00544341	1.02655	1.01566	1.03756	1.47536e-06	1176980	0.0244487	0.00545654	7.44273e-06	0.0732023
C1orf172	rs79598313	1:27284913_C_T	1	27284913	T	0.0237	0.0950916	0.0172605	1.09976	1.06318	1.1376	3.60429e-08	1039320	0.0901654	0.0173019	1.87507e-07	0
FHL3	rs61776719	1:38461319_A_C	1	38461319	A	0.5403	0.0356559	0.00517803	1.0363	1.02584	1.04687	5.73876e-12	1075820	0.035898	0.00518466	4.39406e-12	0.0279869
MFSD2A	rs12131593	1:40450018_A_T	1	40450018	A	0.7854	0.0278834	0.00654571	1.02828	1.01517	1.04155	2.04618e-05	992103	0.0281403	0.00656279	1.80405e-05	0.0215937
ZMYND12	rs114786332	1:42912687_G_T	1	42912687	T	0.6391	0.0257474	0.00513786	1.02608	1.0158	1.03647	5.40605e-07	1176710	0.024941	0.00513918	1.21542e-06	-7.0852e-05
SLC6A9	rs11210939	1:44474802_A_G	1	44474802	A	0.7482	-0.0257663	0.00588037	0.974563	0.963395	0.98586	1.17731e-05	1099790	-0.0291512	0.00589786	7.70574e-07	0
BSND	rs34232196	1:55489542_C_T	1	55489542	T	0.24	-0.053319	0.00583732	0.948078	0.937292	0.958987	6.59213e-20	1152700	-0.0415121	0.00591954	2.33723e-12	0.17257
PCSK9	rs11591147	1:55505647_G_T	1	55505647	T	0.0154	-0.251338	0.0226529	0.777759	0.743983	0.81307	1.32434e-28	920686	-0.22864	0.0229428	2.15428e-23	-0.00606064
PCSK9	rs472495	1:55521313_G_T	1	55521313	T	0.6329	0.0377989	0.00520243	1.03852	1.02799	1.04917	3.71317e-13	1139320	0.034482	0.00521189	3.68961e-11	0.00307688
PCSK9	rs7525503	1:55522558_G_T	1	55522558	T	0.0343	0.0783292	0.0160868	1.08148	1.04791	1.11612	1.1207e-06	835819	0.0700642	0.0161135	1.37284e-05	-0.0292721
PPAP2B	rs112557609	1:56576924_A_G	1	56576924	A	0.3314	0.028069	0.00522756	1.02847	1.01798	1.03906	7.89906e-08	1183230	0.0299947	0.00523305	9.93821e-09	-0.00239713
PPAP2B	rs11206803	1:56877509_C_T	1	56877509	T	0.4712	0.0366545	0.00489533	1.03733	1.02743	1.04734	7.01171e-14	1199830	0.0338306	0.00495936	9.00631e-12	0.126749
PPAP2B	rs6688009	1:56995324_C_T	1	56995324	T	0.1558	0.0487943	0.00674343	1.05	1.03622	1.06397	4.627e-13	1197860	0.037153	0.00691371	7.70844e-08	0.133005
PPAP2B	rs56170783	1:57016131_A_C	1	57016131	A	0.915	0.115266	0.00888484	1.12217	1.1028	1.14188	1.73264e-38	1166800	0.110574	0.00897404	6.93351e-35	0.0170147
	rs112470402	1:57016950_T_TGG	1	57016950	T	0.2884	-0.0365376	0.00664848	0.964122	0.95164	0.976768	3.89329e-08	789781	-0.0391907	0.00671547	5.35089e-09	-0.00577016
LOC100131060	rs71646019	1:59433354_C_T	1	59433354	T	0.2076	0.0377502	0.00609952	1.03847	1.02613	1.05096	6.05327e-10	1170640	0.0387457	0.00610608	2.2181e-10	0.0427843
HSD52	rs11207416	1:59642102_A_G	1	59642102	A	0.2812	-0.0253521	0.00554191	0.974967	0.964434	0.985615	4.77098e-06	1154110	-0.0264939	0.00555207	1.82508e-06	-0.00796856
ATG4C	rs140847141	1:63464869_C_T	1	63464869	T	0.992	-0.175585	0.0406031	0.838966	0.774787	0.908461	1.5293e-05	547601	-0.178172	0.040605	1.14432e-05	0
LOC339524	rs4655931	1:87663798_A_G	1	87663798	A	0.245	0.0296613	0.00598068	1.03011	1.0181	1.04225	7.06648e-07	1082870	0.0297167	0.00598075	6.73975e-07	-0.00218798
GTF2B	rs4322206	1:89364006_A_G	1	89364006	A	0.4873	0.0218193	0.00492782	1.02206	1.01224	1.03198	9.52094e-06	1180920	0.0217655	0.00492793	1.00185e-05	0.00483471
DPYD	rs4421623	1:98316285_G_T	1	98316285	T	0.2459	0.0273386	0.00594149	1.02772	1.01582	1.03975	4.1984e-06	1094490	0.0272165	0.00594161	4.63508e-06	0
CELSR2	rs12740374	1:109817590_G_T	1	109817590	T	0.2164	-0.0954833	0.00596909	0.908934	0.898362	0.91963	1.35628e-57	1185600	-0.0953563	0.00596975	1.9623e-57	-0.00101858
CSF1	rs7526755	1:110493506_G_T	1	110493506	T	0.5025	0.0249762	0.00492191	1.02529	1.01545	1.03523	3.88544e-07	1183020	0.0250313	0.00492212	3.66714e-07	-0.00681735
MAGI3	rs1230666	1:114173410_A_G	1	114173410	A	0.1521	0.0521081	0.00721464	1.05349	1.0387	1.06849	5.10227e-13	1067270	0.0530906	0.00721783	1.90241e-13	-0.0292268
NGF	rs56350134	1:115736736_C_T	1	115736736	T	0.6284	0.0254999	0.0051428	1.02583	1.01554	1.03622	7.10904e-07	1160060	0.0269396	0.0051455	1.64481e-07	0.015189
BAI3	rs61797068	1:115902514_C_G	1	115902514	C	0.1581	-0.0403845	0.0068761	0.96042	0.947563	0.973451	4.2755e-09	1138440	-0.0406501	0.00687701	3.40011e-09	0
PDZK1	rs1471633	1:145723739_A_C	1	145723739	A	0.4909	0.0215416	0.00510683	1.02178	1.0116	1.03205	2.46277e-05	1099240	0.0233307	0.00511177	5.01609e-06	-0.0256155
OTUD7B	rs67807996	1:149995265_A_G	1	149995265	A	0.3799	0.0400283	0.00562743	1.04084	1.02942	1.05238	1.13492e-12	960340	0.0341601	0.00567654	1.76848e-09	0.129197
MCL1	rs11585169	1:150572037_A_T	1	150572037	A	0.5525	0.03846	0.00497288	1.03921	1.02913	1.04939	1.04274e-14	1171750	0.0337433	0.00503261	2.01501e-11	-0.0850294
TUFT1	rs12035531	1:151540052_C_T	1	151540052	T	0.1202	-0.0479821	0.00778629	0.953151	0.938715	0.967809	7.16577e-10	1117470	-0.0363765	0.00790853	4.23192e-06	-0.14468
CELF3	rs7537265	1:151686240_G_T	1	151686240	T	0.1911	0.0326356	0.00658462	1.03317	1.01993	1.04659	7.1833e-07	1068990	0.0308321	0.00666253	3.69769e-06	-0.00763983
IL6R	rs6686750	1:154419843_A_G	1	154419843	A	0.4253	0.0393494	0.0049498	1.04013	1.03009	1.05027	1.86977e-15	1196370	0.0392941	0.00495053	2.06552e-15	0.00739176
MEX3A	rs11264432	1:156042915_A_G	1	156042915	A	0.5205	0.0252721	0.00498456	1.02559	1.01562	1.03566	3.97667e-07	1155380	0.0234786	0.00498848	2.51937e-06	-0.00177481
	rs551855064	1:158944186_C_T	1	158944186	T	0.0045	0.231433	0.053579	1.2604	1.13476	1.39997	1.56402e-05	557112	0.230556	0.0535801	1.68481e-05	0
NME7	rs61806987	1:169314833_A_G	1	169314833	A	0.5755	0.0345212	0.00503163	1.03512	1.02497	1.04538	6.84522e-12	1158350	0.0339095	0.00503572	1.65288e-11	0.0303446
	rs5778697	1:171290816_A_AT	1	171290816	A	0.3935	0.0291745	0.00660741	1.0296	1.01636	1.04302	1.00813e-05	687622	0.028431	0.00661152	1.70629e-05	-0.0147166
KIAA0040	rs1057239	1:175130204_A_G	1	175130204	A	0.4496	-0.027453	0.00496924	0.97292	0.96349	0.982443	3.30283e-08	1172470	-0.0268428	0.00497152	6.68956e-08	0.0126765
RFWD2	rs2455738	1:176291703_C_T	1	176291703	T	0.5268	0.023284	0.00508097	1.02356	1.01341	1.0338	4.59273e-06	1113290	0.0237377	0.00508184	2.99628e-06	0.00283586
C1orf220	rs10913568	1:178513411_C_T	1	178513411	T	0.5104	0.0208629	0.00489056	1.02108	1.01134	1.03092	1.99052e-05	1198740	0.0227578	0.00489542	3.33884e-06	0.00932621
LAMC1	rs12739316	1:183052080_A_G	1	183052080	A	0.4162	0.0234188	0.00508533	1.0237	1.01354	1.03395	4.12144e-06	1140220	0.0231177	0.00508566	5.47617e-06	-0.00367354
C1orf21	rs11449611	1:184456283_G_GA	1	184456283	G	0.4981	-0.0240019	0.00526354	0.976284	0.966264	0.986408	5.11479e-06	1034430	-0.0247064	0.00526584	2.70787e-06	0.00195444
RGS1	rs10921206	1:192567674_C_T	1	192567674	T	0.841	-0.0312153	0.00671622	0.969267	0.956591	0.98211	3.35569e-06	1187820	-0.0315952	0.00671652	2.54986e-06	-0.00078059
	rs76012304	1:197604105_C_CA	1	197604105	CA	0.807	0.0309816	0.00666579	1.03147	1.01808	1.04503	3.35408e-06	1035280	0.0312716	0.0066663	2.71875e-06	0.003354
DDX59	rs11581339	1:200655233_A_G	1	200655233	A	0.5698	-0.0270553	0.00495368	0.973307	0.963903	0.982803	4.71726e-08	1191080	-0.0267062	0.00495424	7.0232e-08	-0.00907277
NAV1	rs511763	1:201748715_A_G	1	201748715	A	0.3879	0.0219864	0.00514971	1.02223	1.01196	1.0326	1.95964e-05	1137850	0.0271607	0.00521758	1.93349e-07	-0.172127
	rs145657297	1:201825797_T_TTTG	1	201825797	T	0.3262	0.0297185	0.00579778	1.03016	1.01852	1.04194	2.96224e-07	969724	0.0344949	0.00587309	4.26986e-09	0.00515073
TMCC2	rs1172134	1:205248032_A_G	1	205248032	A	0.0889	-0.0394618	0.00928867	0.961307	0.943964	0.978968	2.1532e-05	1025220	-0.0396191	0.00929225	2.01099e-05	0.0253128
C1orf186	rs28396806	1:206256869_A_T	1	206256869	A	0.771	-0.0325859	0.00717791	0.967939	0.954417	0.981653	5.63241e-06	787593	-0.0324018	0.0071803	6.4038e-06	0.00802964
HHAT	rs60154123	1:210468999_C_T	1	210468999	T	0.153	0.0389574	0.00689457	1.03973	1.02577	1.05387	1.60023e-08	1163050	0.03867	0.00689534	2.04517e-08	-0.00046482
	rs534017387	1:219513894_C_T	1	219513894	T	0.9993	-0.875067	0.185682	0.416834	0.289673	0.599817	2.44426e-06	297054	-0.879809	0.185689	2.15747e-06	0.00381693
MIA3	rs17163363	1:222828704_C_T	1	222828704	T	0.6948	0.0692391	0.00552417	1.07169	1.06015	1.08336	4.87443e-36	1107030	0.0710622	0.00553249	9.22982e-38	-0.0017911
PARP1	rs10915994	1:226619227_A_T	1	226619227	A	0.2187	0.0275243	0.00597735	1.02791	1.01593	1.04002	4.12946e-06	1173560	0.0274738	0.0059775	4.30269e-06	-0.00553706
GALNT2	rs4846913	1:230294715_A_C	1	230294715	A	0.5809	-0.0249536	0.0050293	0.975355	0.965788	0.985017	6.98954e-07	1163470	-0.029454	0.0050424	5.18058e-09	0.04804
HEATR1	rs6668848	1:236718524_C_G	1	236718524	C	0.6268	0.0234117	0.00514902	1.02369	1.01341	1.03407	5.44621e-06	1155240	0.0251139	0.0051553	1.10772e-06	-0.070797
RGS7	rs10495477	1:241030236_C_T	1	241030236	T	0.031	0.398774	0.0945068	1.49	1.23805	1.79321	2.44813e-05	26687.8	0.403651	0.0945422	1.95883e-05	-0.00652801
EXO1	rs1635506	1:242028804_C_T	1	242028804	T	0.5242	0.0222372	0.00496649	1.02249	1.01258	1.03249	7.55429e-06	1164580	0.0222483	0.00496654	7.4765e-06	-0.000742229
TFB2M	rs191993455	1:246703597_A_G	1	246703597	A	0.9912	0.17029	0.03742	1.18565	1.1018	1.27588	5.34466e-06	586587	0.170525	0.0374207	5.19002e-06	0
	rs58031153	2:3674937_G_GGGCATGATGATGCTGGGCAAGATGAT	2	3674937	G	0.0611	0.068613	0.0155794	1.07102	1.03881	1.10423	1.06233e-05	513294	0.0705752	0.0155851	5.94389e-06	0.0385991
LOC150622	rs2163027	2:5973066_G_T	2	5973066	T	0.6805	-0.024472	0.00544678	0.975825	0.965463	0.986298	7.02484e-06	1108050	-0.0254531	0.00544915	2.99698e-06	0.00101142
ASAP2	rs2715879	2:9515551_A_G	2	9515551	A	0.2708	0.026632	0.00558389	1.02699	1.01581	1.03829	1.84737e-06	1160830	0.0264474	0.005584	2.17671e-06	0.00345938
	rs559678805	2:10287313_C_T	2	10287313	T	0.001	0.573375	0.132424	1.77425	1.36865	2.30004	1.49218e-05	407968	0.573549	0.132427	1.48404e-05	-0.00108771
FAM84A	rs16862062	2:14967137_A_G	2	14967137	A	0.6925	-0.0228521	0.00531421	0.977407	0.967279	0.987641	1.7066e-05	1188490	-0.0236906	0.00531724	8.37285e-06	-0.0146087
GEN1	rs2052745	2:17953648_A_T	2	17953648	A	0.6864	-0.026203	0.00528562	0.974137	0.964098	0.984282	7.14373e-07	1188470	-0.027379	0.0052906	2.27878e-07	0.00567074
OSR1	rs192034792	2:19812064_C_T	2	19812064	T	0.0064	-0.172061	0.0382084	0.841928	0.78118	0.907399	6.69275e-06	769882	-0.171491	0.0382446	7.32334e-06	-0.0415774
FLJ12334	rs2881743	2:19933452_A_T	2	19933452	A	0.4072	-0.0329294	0.00500662	0.967607	0.958158	0.977149	4.79477e-11	1181200	-0.025073	0.00515572	1.15544e-06	-0.236834
FLJ12334	rs16986953	2:19942473_A_G	2	19942473	A	0.0836	0.0823924	0.00902841	1.08588	1.06684	1.10527	7.11389e-20	1144460	0.0722338	0.0092894	7.48932e-15	-0.00196606
APOB	rs41288783	2:21242613_A_G	2	21242613	A	0.0013	0.493488	0.10825	1.63802	1.32487	2.02518	5.1451e-06	469778	0.481464	0.108264	8.70282e-06	-0.00992114
APOB	rs515135	2:21286057_C_T	2	21286057	T	0.1853	-0.0581098	0.00649328	0.943546	0.931614	0.955631	3.58018e-19	1122820	-0.046537	0.00700808	3.12672e-11	-0.385229
APOB	rs12997242	2:21381177_A_G	2	21381177	A	0.4192	0.0390227	0.00497827	1.03979	1.0297	1.04999	4.55592e-15	1184450	0.0260228	0.00537144	1.26824e-06	0.0108868
EPT1	rs11690462	2:26590527_A_C	2	26590527	A	0.3253	-0.026006	0.00525379	0.974329	0.964348	0.984414	7.42319e-07	1179760	-0.0265893	0.00525622	4.2227e-07	-0.00102732
YPEL5	rs144811329	2:30374733_A_G	2	30374733	A	0.0007	0.746935	0.154081	2.11052	1.56039	2.85461	1.24907e-06	430360	0.745548	0.154085	1.30782e-06	-0.00022826
HEATR5B	rs62133081	2:37231092_G_T	2	37231092	T	0.2032	-0.0263471	0.00608249	0.973997	0.962454	0.985678	1.48006e-05	1193170	-0.0265437	0.00608274	1.27836e-05	-0.000639929
ZFP36L2	rs2023292	2:43396139_C_T	2	43396139	T	0.43	0.037484	0.00776241	1.0382	1.02252	1.05411	1.37282e-06	483936	0.0350493	0.00776636	6.39298e-06	-0.0242034
THADA	rs111616286	2:43549684_G_GA	2	43549684	G	0.8044	-0.0385178	0.00794719	0.962215	0.947343	0.97732	1.25521e-06	719221	-0.042748	0.00796136	7.89876e-08	0.0161319
ABCG5	rs141828689	2:44055163_C_T	2	44055163	T	0.0018	0.333704	0.0708689	1.39613	1.21507	1.60417	2.49248e-06	792010	0.34556	0.070896	1.0926e-06	0.0231681
ABCG8	rs4245791	2:44074431_C_T	2	44074431	T	0.6893	-0.0487069	0.00535952	0.95246	0.942507	0.962518	1.00944e-19	1161750	-0.0438263	0.00542995	6.96073e-16	-0.157418
ABCG8	rs76866386	2:44075483_C_T	2	44075483	T	0.938	0.0794126	0.0103386	1.08265	1.06093	1.10481	1.57634e-14	1149750	0.0675172	0.0104825	1.18738e-10	0.00551586
PRKCE	rs582384	2:45896437_A_C	2	45896437	A	0.5344	0.0284283	0.00502647	1.02884	1.01875	1.03902	1.55188e-08	1136910	0.0272809	0.00502778	5.76202e-08	0
FLJ30838	rs6706034	2:59878436_A_C	2	59878436	A	0.9374	0.0521865	0.0120282	1.05357	1.02902	1.07871	1.43342e-05	841848	0.0541986	0.0120307	6.63648e-06	-0.0150621
MIR4432	rs243071	2:60619028_A_G	2	60619028	A	0.4459	0.0285154	0.00512562	1.02893	1.01864	1.03931	2.64699e-08	1101070	0.0287186	0.00512668	2.12151e-08	-0.00537039
	rs10175060	2:62875846_A_G	2	62875846	A	0.6483	0.0315305	0.0061842	1.03203	1.0196	1.04462	3.42244e-07	819625	0.03169	0.00618486	2.99426e-07	-0.00440971
ACTR2	rs7574628	2:65478371_A_T	2	65478371	A	0.5521	0.0215707	0.00497491	1.02181	1.01189	1.03182	1.45162e-05	1167800	0.0218953	0.00497595	1.08134e-05	0.0125841
MIR4778	rs2627855	2:66300361_A_C	2	66300361	A	0.5422	-0.0209595	0.00496319	0.979259	0.969779	0.988831	2.41094e-05	1168910	-0.0219693	0.00496533	9.66516e-06	-0.0065582
ARHGAP25	rs4854461	2:69057330_A_G	2	69057330	A	0.7317	0.0248838	0.00563005	1.0252	1.01395	1.03657	9.87862e-06	1148570	0.0245367	0.00563401	1.33006e-05	0.0316169
AAK1	rs10221683	2:69679618_C_G	2	69679618	C	0.4	0.0238692	0.00502999	1.02416	1.01411	1.0343	2.08129e-06	1177040	0.0231731	0.00503296	4.13918e-06	-0.0117492
DYSF	rs10207142	2:71678034_C_T	2	71678034	T	0.9094	0.0422393	0.00893551	1.04314	1.02503	1.06157	2.27718e-06	1086460	0.0448456	0.00894111	5.28507e-07	0.0164521
EGR4	rs75211246	2:73552057_A_C	2	73552057	A	0.937	-0.045294	0.0105235	0.955716	0.936206	0.975634	1.67694e-05	1093280	-0.0462268	0.0105253	1.1232e-05	-0.00176188
LRRTM4	rs12468296	2:76482416_C_T	2	76482416	T	0.4439	0.0219031	0.00497718	1.02214	1.01222	1.03216	1.07897e-05	1168780	0.0217751	0.00497762	1.21656e-05	0.00104722
ELMOD3	rs111384899	2:85620188_C_T	2	85620188	T	0.8182	-0.0281258	0.00644615	0.972266	0.960059	0.984628	1.28178e-05	1156340	-0.0398376	0.00651509	9.67598e-10	-0.145956
LOC100630918	rs10176176	2:85762048_A_T	2	85762048	A	0.5188	-0.0573399	0.00494443	0.944273	0.935166	0.953469	4.27434e-31	1170950	-0.0617843	0.00499756	4.14962e-35	0
LONRF2	rs11123825	2:100930134_A_G	2	100930134	A	0.6338	-0.0229889	0.00521517	0.977273	0.967335	0.987314	1.04292e-05	1132220	-0.0229889	0.00521521	1.04309e-05	0
MERTK	rs6736093	2:112655242_A_G	2	112655242	A	0.7058	-0.0247795	0.00575233	0.975525	0.964588	0.986586	1.64937e-05	1040220	-0.0247795	0.00575238	1.64964e-05	0
CYP27C1	rs905657	2:127927936_A_T	2	127927936	A	0.4768	0.0267502	0.0051235	1.02711	1.01685	1.03748	1.77894e-07	1091430	0.02659	0.00512899	2.16884e-07	0.0354375
SAP130	rs114192718	2:128785663_C_T	2	128785663	T	0.0771	0.0544385	0.00977756	1.05595	1.0359	1.07638	2.58122e-08	1050660	0.0519865	0.00978466	1.07801e-07	-0.0136143
CXCR4	rs4954580	2:136986303_C_T	2	136986303	T	0.1328	-0.0389955	0.00764813	0.961755	0.947446	0.976281	3.42005e-07	1060980	-0.0397085	0.00765797	2.15717e-07	-0.0256865
ARHGAP15	rs4662330	2:144186475_C_T	2	144186475	T	0.8393	0.0463305	0.00676192	1.04742	1.03363	1.06139	7.2994e-12	1158920	0.0432799	0.0067676	1.60375e-10	0.000288578
ARHGAP15	rs114287100	2:144442275_C_T	2	144442275	T	0.0047	-0.223259	0.0526182	0.799908	0.721523	0.886808	2.20542e-05	551833	-0.226004	0.052621	1.74745e-05	-0.00273805
ZEB2	rs6740731	2:145270592_A_G	2	145270592	A	0.1713	0.0426373	0.00667396	1.04356	1.03	1.0573	1.67411e-10	1130330	0.0422895	0.00667964	2.43395e-10	0.0301918
DKFZp686O1327	rs10928241	2:145831428_C_T	2	145831428	T	0.2924	0.0414323	0.00540841	1.0423	1.03131	1.05341	1.84899e-14	1180910	0.0371106	0.00542837	8.1197e-12	-0.0756005
DKFZp686O1327	rs16825477	2:146528869_A_C	2	146528869	A	0.9094	-0.0464507	0.00881424	0.954612	0.938261	0.971247	1.36451e-07	1116560	-0.0411395	0.0088392	3.25231e-06	0.0091401
ACVR2A	rs35611688	2:148377860_C_T	2	148377860	T	0.66	-0.0297011	0.00524993	0.970736	0.960798	0.980776	1.53655e-08	1155590	-0.0285756	0.00525165	5.29054e-08	0
PSMD14	rs1146025	2:162139812_A_G	2	162139812	A	0.1164	0.0351221	0.00795187	1.03575	1.01973	1.05202	1.00157e-05	1098980	0.0362202	0.00796081	5.36931e-06	0.0376007
FAP	rs2111485	2:163110536_A_G	2	163110536	A	0.4086	-0.0263358	0.00509181	0.974008	0.964336	0.983777	2.31363e-07	1140800	-0.029052	0.00510262	1.24423e-08	0.0267056
FIGN	rs4668424	2:164454604_C_T	2	164454604	T	0.1077	0.0381928	0.00815007	1.03893	1.02247	1.05566	2.78335e-06	1119660	0.0420396	0.00817994	2.75693e-07	-0.0783921
FIGN	rs10930115	2:164930382_A_T	2	164930382	A	0.7925	0.0404149	0.00615255	1.04124	1.02876	1.05388	5.07249e-11	1148150	0.0432689	0.00617157	2.36628e-12	-0.010199
COBLL1	rs10179126	2:165511794_C_G	2	165511794	C	0.6277	0.0224012	0.0051524	1.02265	1.01238	1.03303	1.37559e-05	1152050	0.0228909	0.0051553	8.98517e-06	0.0144844
ABCB11	rs853789	2:169801488_A_G	2	169801488	A	0.3369	-0.0238691	0.00532155	0.976414	0.966282	0.986651	7.27901e-06	1129740	-0.0238822	0.0053285	7.39543e-06	-0.0195546
MIR873	rs66492942	2:172237959_G_T	2	172237959	T	0.8074	0.0303896	0.00637951	1.03086	1.01805	1.04383	1.90145e-06	1129320	0.0306448	0.00638354	1.58197e-06	0.00551429
WIPF1	rs35368253	2:175539402_A_G	2	175539402	A	0.7521	-0.0273172	0.00575331	0.973053	0.962142	0.984087	2.05357e-06	1158110	-0.0280674	0.00575405	1.07248e-06	-0.00267152
HNRNPA3	rs72931877	2:177869769_A_G	2	177869769	A	0.0124	-0.112741	0.0260325	0.893382	0.848942	0.940149	1.48579e-05	861192	-0.113198	0.0260335	1.37273e-05	-0.00280933
PDE1A	rs12693302	2:183211443_A_G	2	183211443	A	0.6254	-0.0262088	0.00511776	0.974132	0.964409	0.983952	3.03684e-07	1164790	-0.0256411	0.00511962	5.48856e-07	0.0106116
ZNF804A	rs201132746	2:186057418_A_AT	2	186057418	A	0.7852	-0.0361283	0.00690295	0.964517	0.951555	0.977655	1.66104e-07	889299	-0.0334701	0.0069186	1.31356e-06	-0.073752
CALCRL	rs62172372	2:188242369_A_G	2	188242369	A	0.7936	0.0339243	0.00627074	1.03451	1.02187	1.0473	6.30461e-08	1109650	0.0311707	0.00628585	7.09024e-07	-0.00359268
NAB1	rs62179713	2:191562296_C_T	2	191562296	T	0.0214	-0.0842816	0.0189589	0.919172	0.885643	0.953971	8.76902e-06	949491	-0.0831203	0.0189603	1.16566e-05	-0.00420655
RFTN2	rs199718686	2:198499955_C_T	2	198499955	T	0.5281	-0.0297443	0.00640904	0.970694	0.958576	0.982964	3.46729e-06	698199	-0.0302412	0.00641025	2.38602e-06	0.0144851
SPATS2L	rs296790	2:201232862_C_G	2	201232862	C	0.4468	0.0209984	0.00496271	1.02122	1.01134	1.0312	2.32412e-05	1174100	0.0211556	0.00496355	2.02439e-05	0.0115931
AOX2P	rs10804106	2:201606967_C_T	2	201606967	T	0.2994	0.0256183	0.00539686	1.02595	1.01515	1.03686	2.06577e-06	1169850	0.0251096	0.00540039	3.32599e-06	-0.011262
NBEAL1	rs148812085	2:203877233_C_T	2	203877233	T	0.1206	0.113815	0.0076536	1.12054	1.10386	1.13748	5.10459e-50	1150260	0.114902	0.00765554	6.40756e-51	0.0135275
NRP2	rs13404404	2:206626684_C_T	2	206626684	T	0.9431	-0.0526545	0.0115278	0.948708	0.927513	0.970387	4.93347e-06	1002240	-0.0541621	0.0115352	2.66097e-06	-0.00321791
CPS1	rs2371015	2:211549609_C_T	2	211549609	T	0.3688	0.0245976	0.00509985	1.0249	1.01471	1.0352	1.41271e-06	1180490	0.0248115	0.00510004	1.14481e-06	-0.00217152
SPAG16	rs184989931	2:215275249_A_T	2	215275249	A	0.0041	0.263721	0.0531905	1.30176	1.17289	1.44481	7.12039e-07	618672	0.263143	0.0531921	7.53565e-07	0.00573611
FN1	rs1250247	2:216299629_C_G	2	216299629	C	0.2902	0.0481121	0.00550609	1.04929	1.03803	1.06067	2.37326e-18	1144450	0.0485422	0.00550686	1.19839e-18	-0.00787479
TNS1	rs2161967	2:218680529_G_T	2	218680529	T	0.4387	0.0328411	0.00503455	1.03339	1.02324	1.04363	6.88463e-11	1145100	0.0329438	0.00503774	6.17678e-11	-0.0313401
TNS1	rs3791958	2:218722896_A_G	2	218722896	A	0.0708	-0.0547412	0.0100975	0.94673	0.928177	0.965654	5.91859e-08	1065510	-0.0524228	0.0101043	2.12375e-07	-0.0159215
PRKAG3	rs78058190	2:219699999_A_G	2	219699999	A	0.0701	0.0727113	0.0137934	1.07542	1.04674	1.10489	1.35347e-07	576270	0.0710297	0.013795	2.61946e-07	-0.00119577
IRS1	rs952227	2:227062080_A_G	2	227062080	A	0.3439	-0.0373256	0.00524643	0.963362	0.953507	0.97332	1.1234e-12	1150790	-0.0357259	0.00527967	1.31756e-11	0.109104
IRS1	rs11894236	2:227257212_C_T	2	227257212	T	0.2215	-0.0324562	0.00596774	0.968065	0.956808	0.979455	5.36974e-08	1163810	-0.027779	0.00600426	3.71807e-06	-0.00404654
PID1	rs4140748	2:230005505_A_G	2	230005505	A	0.6022	0.0305669	0.00503242	1.03104	1.02092	1.04126	1.24754e-09	1178070	0.0306162	0.00503273	1.17657e-09	-0.0026615
SP100	rs55803818	2:231458046_G_T	2	231458046	T	0.7125	-0.0246341	0.00570726	0.975667	0.964814	0.986642	1.58685e-05	1071170	-0.0248003	0.00570777	1.39268e-05	0.00835738
GIGYF2	rs283485	2:233645691_A_G	2	233645691	A	0.343	0.0337101	0.00521394	1.03428	1.02377	1.04491	1.01043e-10	1166640	0.0339061	0.00521474	7.92715e-11	-0.00778898
ARL4C	rs12997096	2:235587988_G_T	2	235587988	T	0.499	0.0212463	0.00497309	1.02147	1.01157	1.03148	1.93505e-05	1155970	0.0220956	0.00497455	8.92412e-06	-0.010111
COL6A3	rs11677932	2:238223955_A_G	2	238223955	A	0.3145	-0.0268157	0.00531203	0.973541	0.963457	0.98373	4.46206e-07	1174860	-0.0267114	0.0053126	4.95765e-07	0.00799191
LRRFIP1	rs74431246	2:238580781_G_T	2	238580781	T	0.085	0.0398158	0.00889068	1.04062	1.02264	1.05891	7.52155e-06	1162590	0.0401415	0.00889127	6.34044e-06	0.0021086
	rs536796827	2:240709012_A_G	2	240709012	A	0.9987	-0.550232	0.130473	0.576816	0.446659	0.7449	2.47334e-05	323373	-0.550573	0.130477	2.44626e-05	0
	rs547871755	3:3749178_G_T	3	3749178	T	0.0035	0.361903	0.0830149	1.43606	1.22042	1.6898	1.30365e-05	295928	0.362748	0.0830178	1.24524e-05	0.00397081
ITPR1	rs1867000	3:4868200_C_T	3	4868200	T	0.5495	-0.0220296	0.00495247	0.978211	0.968762	0.987753	8.65916e-06	1171540	-0.0222646	0.00495271	6.94282e-06	-0.000108732
GRM7	rs191454581	3:7430185_A_T	3	7430185	A	0.0161	0.14144	0.0324718	1.15193	1.0809	1.22763	1.32598e-05	425855	0.141426	0.032473	1.3296e-05	0.00462868
TMEM111	rs17535477	3:10020729_A_T	3	10020729	A	0.0409	0.0588612	0.0132508	1.06063	1.03344	1.08854	8.90883e-06	1032740	0.059152	0.0132524	8.06388e-06	0.0108645
SYN2	rs11128587	3:12040747_C_G	3	12040747	C	0.9421	0.0479218	0.0109529	1.04909	1.02681	1.07185	1.21282e-05	1087010	0.0479193	0.0110032	1.3306e-05	-0.0712651
PPARG	rs4135268	3:12437237_C_G	3	12437237	C	0.9193	-0.0437816	0.0092055	0.957163	0.940048	0.97459	1.97448e-06	1131450	-0.0418676	0.00922928	5.72251e-06	0.00351857
	rs34447337	3:14767376_G_GA	3	14767376	G	0.3081	0.0378674	0.00821246	1.03859	1.02201	1.05545	4.00806e-06	494733	0.0347722	0.00822541	2.36397e-05	0.0853918
FGD5	rs34991912	3:14926351_C_T	3	14926351	T	0.4334	0.0340881	0.00497496	1.03468	1.02464	1.04481	7.28528e-12	1170330	0.0327455	0.00498325	4.99371e-11	-0.0101457
RFTN1	rs6793330	3:16590910_A_C	3	16590910	A	0.642	-0.0238294	0.00516559	0.976452	0.966616	0.986389	3.9668e-06	1159860	-0.024869	0.00517602	1.55018e-06	-0.0305324
SGOL1	rs62241847	3:20466465_A_G	3	20466465	A	0.6908	0.0278103	0.00539387	1.0282	1.01739	1.03913	2.52418e-07	1144640	0.0284434	0.00540175	1.39744e-07	0.0393837
VENTXP7	rs34377748	3:21207768_A_C	3	21207768	A	0.6351	-0.0314172	0.00744747	0.969071	0.955028	0.983321	2.45922e-05	553381	-0.0323931	0.00745379	1.38732e-05	-0.000173427
	rs557059017	3:22437326_A_T	3	22437326	A	0.9985	0.498932	0.103461	1.64696	1.34467	2.01721	1.41836e-06	443665	0.497987	0.103464	1.4858e-06	0
STAC	rs190457093	3:35993390_G_T	3	35993390	T	0.9995	-0.724702	0.171392	0.484469	0.346238	0.677888	2.35428e-05	484532	-0.724702	0.171395	2.35505e-05	0
CCR1	rs75719572	3:46183180_C_G	3	46183180	C	0.8718	-0.0400549	0.00768126	0.960737	0.946381	0.97531	1.84191e-07	1078670	-0.035378	0.00771126	4.47873e-06	0.0869548
CDC25A	rs7429594	3:48187679_A_G	3	48187679	A	0.3455	-0.0266808	0.00523443	0.973672	0.963734	0.983713	3.44765e-07	1148060	-0.024363	0.00525469	3.54485e-06	0.0227512
LAMB2	rs34759087	3:49162284_C_T	3	49162284	T	0.1129	-0.0534128	0.00816941	0.947989	0.93293	0.96329	6.22842e-11	1064160	-0.047622	0.00820289	6.41716e-09	0.0858577
ITIH4	rs77347777	3:52848207_C_T	3	52848207	T	0.1089	-0.0509416	0.00842951	0.950334	0.934762	0.966166	1.51047e-09	1031570	-0.0463596	0.00846134	4.2778e-08	0.00518587
SLMAP	rs9311659	3:57729529_C_T	3	57729529	T	0.5863	-0.0218047	0.0049604	0.978431	0.968965	0.98799	1.10392e-05	1191860	-0.021379	0.00496197	1.64319e-05	0.000536609
FHIT	rs146283258	3:60411870_C_T	3	60411870	T	0.9879	-0.119308	0.0243595	0.887534	0.846155	0.930937	9.69066e-07	1002830	-0.119282	0.0243599	9.74872e-07	0.00283025
ATXN7	rs59971314	3:63914618_C_G	3	63914618	C	0.2887	-0.0269456	0.00542837	0.973414	0.963112	0.983826	6.91099e-07	1175500	-0.0276346	0.00543127	3.61761e-07	-0.0171235
LOC100507098	rs6414567	3:65136223_G_T	3	65136223	T	0.5189	-0.0232724	0.0049656	0.976996	0.967534	0.986551	2.77627e-06	1155580	-0.0232867	0.00496856	2.77486e-06	-0.013415
FRMD4B	rs1483891	3:69410416_C_G	3	69410416	C	0.3063	-0.0228523	0.00533977	0.977407	0.967231	0.98769	1.87188e-05	1174090	-0.0240603	0.00534554	6.76322e-06	-0.0391575
	rs145719636	3:70120429_T_TATGCGTAG	3	70120429	T	0.0526	-0.0604574	0.0120921	0.941334	0.919286	0.96391	5.7407e-07	976195	-0.0612546	0.0121028	4.1665e-07	-0.0238876
FOXP1	rs11719972	3:71594837_C_T	3	71594837	T	0.6157	0.0229602	0.00512954	1.02323	1.01299	1.03357	7.60251e-06	1142530	0.022642	0.00513324	1.02959e-05	-0.00110388
SHQ1	rs184370276	3:72836225_C_T	3	72836225	T	0.9911	-0.167879	0.0360617	0.845456	0.787761	0.907376	3.23492e-06	620091	-0.157153	0.0361375	1.36926e-05	0.0844036
GXYLT2	rs9790198	3:72953415_G_T	3	72953415	T	0.6173	-0.0251073	0.00531332	0.975205	0.965102	0.985414	2.29727e-06	1066530	-0.0237033	0.00532459	8.52022e-06	0.000590389
	rs540347723	3:74813882_C_T	3	74813882	T	0.0056	0.235979	0.0553621	1.26615	1.13595	1.41127	2.0218e-05	416752	0.235764	0.0553633	2.0581e-05	0
	rs575258899	3:84989320_C_CTTAT	3	84989320	CTTAT	0.2714	0.038562	0.00842543	1.03932	1.02229	1.05662	4.72026e-06	506722	0.038562	0.0084256	4.72229e-06	0
EPHA6	rs193140158	3:96454252_A_G	3	96454252	A	0.0106	-0.191142	0.0426893	0.826015	0.759714	0.898103	7.55167e-06	372162	-0.191335	0.0426909	7.39918e-06	-0.00431079
DCBLD2	rs188277796	3:98758126_A_C	3	98758126	A	0.0026	-0.441067	0.101061	0.64335	0.527743	0.784281	1.27501e-05	268553	-0.465506	0.101133	4.1659e-06	-0.0604688
MIR548A3	rs11918701	3:103301440_A_C	3	103301440	A	0.7716	-0.0289918	0.00648133	0.971424	0.959162	0.983844	7.70884e-06	960826	-0.0291801	0.00648649	6.84043e-06	-0.0257649
MYH15	rs62268046	3:108182772_A_G	3	108182772	A	0.8112	0.0283644	0.00643654	1.02877	1.01587	1.04183	1.04916e-05	1121060	0.0285746	0.00643981	9.11423e-06	-0.00291632
SIDT1	rs6787745	3:113306418_C_T	3	113306418	T	0.5995	-0.0225126	0.00515196	0.977739	0.967916	0.987662	1.24415e-05	1116160	-0.0229268	0.00515252	8.6018e-06	-0.0131006
ZBTB20	rs62268492	3:114913000_A_G	3	114913000	A	0.9793	-0.0904731	0.0177495	0.913499	0.882266	0.945838	3.44659e-07	1113790	-0.0921233	0.0177522	2.10953e-07	-0.00305942
LSAMP-AS1	rs4855891	3:116729229_A_G	3	116729229	A	0.5363	0.0208299	0.00490829	1.02105	1.01127	1.03092	2.19753e-05	1187300	0.0210317	0.00490847	1.82921e-05	0.000502646
CASR	rs17251221	3:121993247_A_G	3	121993247	A	0.8675	-0.0321152	0.00729229	0.968395	0.954652	0.982336	1.06278e-05	1163720	-0.0325414	0.00729256	8.10922e-06	-0.000378933
UMPS	rs17843797	3:124453022_G_T	3	124453022	T	0.8769	-0.058788	0.00764686	0.942907	0.92888	0.957145	1.49619e-14	1126870	-0.058981	0.0076472	1.23125e-14	0.00596823
KLF15	rs4569592	3:126020751_C_T	3	126020751	T	0.0967	0.038272	0.00823701	1.03901	1.02237	1.05592	3.37856e-06	1200230	0.0392418	0.00823762	1.90049e-06	-0.00214666
PLXND1	rs6795831	3:129341403_A_C	3	129341403	A	0.7997	0.0291733	0.00616469	1.0296	1.01724	1.04212	2.21957e-06	1168510	0.0293125	0.006165	1.98782e-06	0.00322182
NPHP3-ACAD11	rs199595267	3:132384989_A_AT	3	132384989	A	0.9798	-0.0963497	0.0223018	0.908146	0.869305	0.948723	1.55848e-05	722586	-0.0971233	0.0223023	1.33157e-05	-0.000261283
ANAPC13	rs9876658	3:134179453_A_G	3	134179453	A	0.6704	-0.0244579	0.00524555	0.975839	0.965857	0.985923	3.12238e-06	1169930	-0.0254556	0.00524995	1.24251e-06	-0.0275604
EPHB1	rs824065	3:135118796_A_T	3	135118796	A	0.2039	-0.0313685	0.00702279	0.969118	0.95587	0.98255	7.94441e-06	888500	-0.0302906	0.0070338	1.65905e-05	-0.056604
PPP2R3A	rs34330586	3:135800409_A_T	3	135800409	A	0.7708	0.0465945	0.00591915	1.0477	1.03561	1.05992	3.49543e-15	1149140	0.0470618	0.00592992	2.08253e-15	-0.00366094
MRAS	rs185244	3:138092889_C_T	3	138092889	T	0.1617	0.0595056	0.00664051	1.06131	1.04759	1.07522	3.21777e-19	1189950	0.059303	0.00664139	4.28675e-19	0.0102673
ATP1B3	rs7622417	3:141625999_C_G	3	141625999	C	0.5033	0.024768	0.00492247	1.02508	1.01523	1.03502	4.86325e-07	1174290	0.0250108	0.00492379	3.78278e-07	0.0047079
PLOD2	rs111654013	3:145452730_A_G	3	145452730	A	0.9913	-0.227504	0.0527662	0.796519	0.718258	0.883307	1.6211e-05	296217	-0.226099	0.0527685	1.82953e-05	-0.00209381
AGTR1	rs189973877	3:148174182_G_T	3	148174182	T	0.998	0.382153	0.0886299	1.46544	1.23175	1.74345	1.61942e-05	453662	0.3783	0.0886324	1.97062e-05	-0.000221811
WWTR1	rs150997297	3:149330048_C_T	3	149330048	T	0.0022	0.40057	0.094738	1.49268	1.23972	1.79725	2.35579e-05	361024	0.405042	0.0947416	1.90944e-05	-0.00755412
TSC22D2	rs62271373	3:150066540_A_T	3	150066540	A	0.0528	0.0562367	0.0115582	1.05785	1.03415	1.08209	1.14153e-06	1064650	0.0578002	0.0115595	5.72573e-07	-0.0116878
ARHGEF26	rs357494	3:153937753_A_G	3	153937753	A	0.8694	0.0569557	0.00755939	1.05861	1.04304	1.07441	4.90493e-14	1096260	0.0565119	0.00756133	7.79107e-14	-0.0176695
LOC339894	rs4266144	3:156852592_C_G	3	156852592	C	0.6845	-0.0310358	0.00532504	0.969441	0.959375	0.979612	5.60034e-09	1161560	-0.0305115	0.00532599	1.01152e-08	0
MECOM	rs11721038	3:168849576_C_T	3	168849576	T	0.9055	0.0414866	0.00850713	1.04236	1.02512	1.05989	1.07881e-06	1148620	0.0411505	0.00851769	1.35723e-06	0.0297879
TMEM212	rs9846087	3:171631076_A_G	3	171631076	A	0.456	0.023448	0.00549389	1.02373	1.01276	1.03481	1.97221e-05	950035	0.0235466	0.00549696	1.83919e-05	-1.16411e-05
FNDC3B	rs4894803	3:171800256_A_G	3	171800256	A	0.6142	-0.0276613	0.00528785	0.972718	0.962688	0.982852	1.685e-07	1073570	-0.0277214	0.00529038	1.60604e-07	-0.0139791
	rs34229028	3:172117455_A_AC	3	172117455	A	0.6074	-0.0341973	0.00577112	0.966381	0.955511	0.977374	3.11172e-09	895590	-0.0355598	0.00577656	7.46584e-10	0.0198226
SOX2OT	rs6443750	3:181329682_C_T	3	181329682	T	0.1905	-0.0286881	0.00668649	0.971719	0.959068	0.984538	1.783e-05	1031700	-0.0284409	0.00668908	2.12014e-05	0.00150435
FLJ46066	rs55948466	3:181969908_C_G	3	181969908	C	0.2417	0.027987	0.00577989	1.02838	1.0168	1.0401	1.28458e-06	1161730	0.0284079	0.0057801	8.88846e-07	-0.00401637
	rs539962691	3:184217841_A_G	3	184217841	A	0.0008	0.628046	0.147632	1.87395	1.4031	2.50279	2.09851e-05	408274	0.628844	0.147638	2.05017e-05	-0.00940825
DGKG	rs2090394	3:185894919_C_T	3	185894919	T	0.5217	-0.022142	0.00498199	0.978101	0.968597	0.987699	8.8135e-06	1148520	-0.0218581	0.00498234	1.14858e-05	0.00647324
ADIPOQ	rs73185695	3:186552777_C_T	3	186552777	T	0.071	-0.0419667	0.00987266	0.958902	0.940525	0.977638	2.13004e-05	1106420	-0.0416092	0.00987337	2.50571e-05	0
DGKQ	rs1377586	4:961373_A_G	4	961373	A	0.4637	-0.0234654	0.00501346	0.976808	0.967256	0.986454	2.86185e-06	1135070	-0.0233108	0.00501359	3.32689e-06	-0.00587012
HGFAC	rs59950280	4:3452345_A_G	4	3452345	A	0.3361	0.0286467	0.00535844	1.02906	1.01831	1.03993	8.98749e-08	1107370	0.0285022	0.00535859	1.04354e-07	0
	rs56181225	4:18052129_T_TCAAGACC	4	18052129	T	0.6738	0.0279469	0.00614822	1.02834	1.01602	1.04081	5.47966e-06	853939	0.0278406	0.00614834	5.9502e-06	0.00841963
STIM2	rs140216280	4:27090472_G_T	4	27090472	T	0.9976	0.522507	0.122156	1.68625	1.32721	2.14241	1.89102e-05	198572	0.520261	0.122162	2.05547e-05	0
	rs754773560	4:44826589_A_G	4	44826589	A	0.0043	0.352117	0.0802087	1.42207	1.2152	1.66417	1.13343e-05	257561	0.350253	0.0802127	1.26226e-05	0.0111007
GNPDA2	rs12641981	4:45179883_C_T	4	45179883	T	0.4201	0.0260431	0.00510511	1.02639	1.01617	1.03671	3.3721e-07	1117440	0.0258066	0.00510528	4.30646e-07	-0.00412007
LNX1	rs17083333	4:54572066_G_T	4	54572066	T	0.3117	-0.0302597	0.00531316	0.970194	0.960143	0.98035	1.23194e-08	1171440	-0.0304198	0.00531339	1.03364e-08	-0.00678257
REST	rs781663	4:57781754_A_G	4	57781754	A	0.8011	-0.042787	0.00629573	0.958115	0.946365	0.970011	1.07418e-11	1123360	-0.0431508	0.00629606	7.20027e-12	0.0047482
LPHN3	rs1510925	4:62830533_A_G	4	62830533	A	0.7884	0.0254011	0.00598761	1.02573	1.01376	1.03784	2.21267e-05	1186250	0.0256077	0.00598771	1.89679e-05	0
ADAMTS3	rs1401153	4:73432895_C_T	4	73432895	T	0.461	-0.0231964	0.00490958	0.977071	0.967714	0.986518	2.30415e-06	1184580	-0.0235438	0.00490985	1.62502e-06	-6.02277e-05
SHROOM3	rs12500824	4:77416627_A_G	4	77416627	A	0.3548	0.0302666	0.00510959	1.03073	1.02046	1.0411	3.15183e-09	1187100	0.0301719	0.00511009	3.53983e-09	-0.0109259
	rs556840203	4:78153244_C_CT	4	78153244	CT	0.001	0.795668	0.157946	2.21592	1.62595	3.01996	4.71397e-07	284664	0.808908	0.157958	3.03862e-07	0.00660805
FGF5	rs10857147	4:81181072_A_T	4	81181072	A	0.7071	-0.0413434	0.00549156	0.9595	0.949227	0.969883	5.13082e-14	1135900	-0.0415329	0.00549217	3.96278e-14	0.00801592
	rs36002015	4:82625720_G_GT	4	82625720	G	0.3207	-0.0411557	0.00574973	0.95968	0.948925	0.970556	8.19593e-13	985081	-0.040642	0.00575047	1.57644e-12	0
PDLIM5	rs2452009	4:95495908_A_G	4	95495908	A	0.6952	0.0288587	0.00534015	1.02928	1.01856	1.04011	6.51386e-08	1174110	0.0294909	0.00534096	3.35837e-08	-0.0138718
UNC5C	rs3775058	4:96117371_A_T	4	96117371	A	0.232	0.0293395	0.00582765	1.02977	1.01808	1.0416	4.79002e-07	1172480	0.0292592	0.00582888	5.17545e-07	-0.0178493
ADH1B	rs145452708	4:100248642_C_G	4	100248642	C	0.0183	-0.12033	0.0235789	0.886628	0.846585	0.928565	3.33768e-07	710329	-0.114628	0.0235945	1.18417e-06	0.0419973
ADH7	rs12508928	4:100315981_A_T	4	100315981	A	0.8663	-0.0386475	0.00732447	0.96209	0.948377	0.976001	1.31676e-07	1141800	-0.0376452	0.00732895	2.79891e-07	0.00222276
	rs529948749	4:108531089_A_T	4	108531089	A	0.9993	-0.73368	0.173613	0.480139	0.341652	0.67476	2.37932e-05	336489	-0.732442	0.173617	2.45704e-05	0.00198435
NDST4	rs115298151	4:115944173_C_T	4	115944173	T	0.0433	0.410111	0.0914828	1.50699	1.25961	1.80294	7.36251e-06	20445.7	0.416378	0.0915297	5.38749e-06	0.00207988
	rs535981028	4:120270272_A_G	4	120270272	A	0.9994	0.698336	0.157879	2.0104	1.47535	2.73951	9.72359e-06	474672	0.679176	0.15792	1.70214e-05	0.0308098
LOC645513	rs2127821	4:120394535_C_T	4	120394535	T	0.7198	0.0354061	0.00548903	1.03604	1.02495	1.04725	1.11596e-10	1167520	0.0370642	0.00581849	1.88944e-10	-0.264256
MAD2L1	rs722767	4:120776741_C_T	4	120776741	T	0.5724	0.0232076	0.00511267	1.02348	1.01327	1.03379	5.64596e-06	1108950	0.026779	0.00543886	8.49455e-07	-0.184019
MAD2L1	rs7678555	4:120909501_A_C	4	120909501	A	0.7118	-0.0445256	0.0054497	0.956451	0.946289	0.966722	3.07677e-16	1164470	-0.0332951	0.00567385	4.40648e-09	-0.0112446
	rs540025149	4:127566950_T_TA	4	127566950	T	0.8985	0.0582913	0.0122766	1.06002	1.03482	1.08584	2.05273e-06	516169	0.0575468	0.0122775	2.7698e-06	0
ZNF827	rs13124853	4:146784774_A_G	4	146784774	A	0.5309	0.0293922	0.00496125	1.02983	1.01986	1.03989	3.1355e-09	1157380	0.030652	0.0049638	6.61138e-10	-0.0297787
EDNRA	rs13120678	4:148273397_A_G	4	148273397	A	0.7504	0.0458122	0.00582074	1.04688	1.035	1.05889	3.5319e-15	1117980	0.0599159	0.00593552	5.84495e-24	-0.17847
EDNRA	rs6841581	4:148401190_A_G	4	148401190	A	0.1477	0.0784467	0.0068575	1.08161	1.06717	1.09624	2.65285e-30	1198390	0.0899568	0.00696251	3.46337e-38	-0.00893605
EDNRA	rs58429763	4:148500724_A_C	4	148500724	A	0.1322	0.0407645	0.00744375	1.04161	1.02652	1.05691	4.34226e-08	1116100	0.0354411	0.00747128	2.09904e-06	0.00161736
DCLK2	rs75664364	4:150644218_C_T	4	150644218	T	0.9927	0.214685	0.0455025	1.23947	1.13372	1.35509	2.38059e-06	472846	0.211279	0.0455053	3.43469e-06	0.000478288
MAP9	rs6536072	4:156397273_C_T	4	156397273	T	0.4759	0.0306582	0.00494676	1.03113	1.02118	1.04118	5.73228e-10	1162420	0.0228749	0.00509851	7.2377e-06	-0.246771
MAP9	rs7440763	4:156433520_G_T	4	156433520	T	0.8738	-0.0596496	0.00760668	0.942095	0.928153	0.956246	4.44387e-15	1111900	-0.0567456	0.00785554	5.06113e-13	0.0647747
GUCY1A3	rs3796587	4:156638073_C_G	4	156638073	C	0.8129	0.0635659	0.00644505	1.06563	1.05225	1.07918	6.03668e-23	1122920	0.0673432	0.00646062	1.93412e-25	0
PALLD	rs869396	4:169688000_A_C	4	169688000	A	0.4796	-0.0336515	0.00493141	0.966908	0.957608	0.976299	8.85987e-12	1168890	-0.0339096	0.00493182	6.16943e-12	0.0107243
NBLA00301	rs4356894	4:174722219_A_G	4	174722219	A	0.0799	0.0468116	0.00945908	1.04792	1.02868	1.06753	7.46527e-07	1078600	0.047607	0.00946089	4.85428e-07	0.0139288
FBXO8	rs190942937	4:175099454_C_T	4	175099454	T	0.9887	0.152916	0.0340163	1.16523	1.09007	1.24556	6.9443e-06	548807	0.152901	0.0340193	6.97234e-06	-0.0081447
WDR17	rs72706312	4:176974544_A_G	4	176974544	A	0.8985	0.0389177	0.00854339	1.03968	1.02242	1.05724	5.23102e-06	1065850	0.0392122	0.0085445	4.44996e-06	0.00654985
SORBS2	rs72703826	4:186689375_C_T	4	186689375	T	0.1922	0.0339699	0.0062787	1.03455	1.0219	1.04736	6.2906e-08	1159160	0.0337889	0.0062789	7.39339e-08	0
TERT	rs74682426	5:1289975_A_C	5	1289975	A	0.1538	-0.0448673	0.00826112	0.956124	0.940768	0.971732	5.59954e-08	797131	-0.0440412	0.00826176	9.78199e-08	-2.22733e-05
C5orf38	rs75006799	5:3009040_C_T	5	3009040	T	0.0024	-0.390892	0.0901137	0.676453	0.566933	0.807131	1.43937e-05	364152	-0.391732	0.0901163	1.3804e-05	-0.00191274
IRX1	rs10512704	5:4048803_C_T	5	4048803	T	0.7148	0.029411	0.00542324	1.02985	1.01896	1.04085	5.8556e-08	1180840	0.0289944	0.00542342	8.98485e-08	0.000903392
	rs575575861	5:4938787_A_C	5	4938787	A	0.9991	0.540307	0.124172	1.71653	1.34572	2.18952	1.35345e-05	510669	0.540681	0.124175	1.33563e-05	0.00234248
PAPD7	rs13163920	5:6759714_C_T	5	6759714	T	0.3035	-0.024001	0.0054768	0.976285	0.965861	0.986821	1.17432e-05	1116640	-0.0235241	0.00547728	1.74805e-05	-0.00438788
SEMA5A	rs2925902	5:8982517_C_T	5	8982517	T	0.342	-0.0241743	0.00519395	0.976116	0.966229	0.986103	3.25054e-06	1166270	-0.0239965	0.00519418	3.83937e-06	0.00542811
SNORD123	rs17263917	5:9552338_A_G	5	9552338	A	0.1501	-0.0557433	0.00698435	0.945782	0.932923	0.958818	1.44947e-15	1137700	-0.054835	0.00698523	4.15581e-15	0.00129668
LOC285696	rs2652682	5:17113657_A_T	5	17113657	A	0.6687	-0.0270776	0.00520673	0.973286	0.963404	0.983269	1.98758e-07	1178860	-0.0270879	0.00520681	1.96734e-07	0
CDH6	rs144930916	5:31033019_G_T	5	31033019	T	0.991	0.134522	0.0318879	1.14399	1.07468	1.21777	2.45841e-05	780685	0.134421	0.0318882	2.49347e-05	-0.000784831
RAI14	rs112178199	5:34635658_C_T	5	34635658	T	0.0166	-0.0945948	0.0223039	0.909741	0.870828	0.950394	2.22349e-05	871855	-0.094525	0.0223041	2.25514e-05	0
ITGA1	rs4074793	5:52193125_A_G	5	52193125	A	0.923	-0.0526635	0.00932099	0.948699	0.931525	0.96619	1.60456e-08	1146630	-0.0534914	0.00932183	9.56348e-09	0.00849986
	rs11305917	5:53413275_C_CT	5	53413275	CT	0.6919	0.0286133	0.00588131	1.02903	1.01723	1.04096	1.1438e-06	960196	0.028524	0.0058818	1.23751e-06	-0.00881232
ANKRD55	rs62362364	5:55441571_C_G	5	55441571	C	0.2084	-0.0375696	0.00633044	0.963127	0.951251	0.975152	2.94288e-09	1070950	-0.0366603	0.00633238	7.06656e-09	-0.0227883
MAP3K1	rs3936510	5:55860866_G_T	5	55860866	T	0.1866	0.0461088	0.00630453	1.04719	1.03433	1.06021	2.60074e-13	1173580	0.0458421	0.0063069	3.63336e-13	0.0203101
	rs200937350	5:56121794_C_CT	5	56121794	CT	0.8723	-0.0520606	0.0108092	0.949271	0.929372	0.969597	1.46211e-06	543995	-0.0530598	0.0108107	9.19675e-07	0.00337299
CWC27	rs266554	5:64317833_A_T	5	64317833	A	0.8461	-0.0346533	0.00776454	0.96594	0.951351	0.980753	8.08139e-06	901887	-0.0345522	0.00776466	8.58974e-06	0
HMGCR	rs12916	5:74656539_C_T	5	74656539	T	0.5925	-0.0284203	0.0049988	0.97198	0.962503	0.98155	1.30494e-08	1173530	-0.0284203	0.00499887	1.30552e-08	0
MIR4280	rs2452753	5:86175928_C_G	5	86175928	C	0.6744	0.0247193	0.00524065	1.02503	1.01455	1.03561	2.3954e-06	1174010	0.0260065	0.00524555	7.12908e-07	-0.0432615
TMEM161B	rs2410759	5:87277404_C_T	5	87277404	T	0.7502	0.0269266	0.00575889	1.02729	1.01576	1.03895	2.93008e-06	1139190	0.0281812	0.00576422	1.01358e-06	-0.00353468
LOC645323	rs2304608	5:87962298_A_C	5	87962298	A	0.1673	0.0325641	0.00663172	1.0331	1.01976	1.04662	9.09092e-07	1155600	0.033021	0.00663222	6.39558e-07	-0.00348979
MCTP1	rs143313084	5:94582122_A_G	5	94582122	A	0.0021	-0.339536	0.0750677	0.712101	0.614671	0.824974	6.09513e-06	599551	-0.338248	0.0750692	6.61187e-06	0.000650547
ERAP1	rs27041	5:96115721_C_T	5	96115721	T	0.8436	0.0317634	0.00686845	1.03227	1.01847	1.04626	3.75439e-06	1137510	0.0322514	0.00686895	2.66293e-06	0
EFNA5	rs56207203	5:106232149_C_T	5	106232149	T	0.6	0.0317718	0.00620492	1.03228	1.0198	1.04491	3.04862e-07	766222	0.031391	0.00620596	4.2322e-07	0.0076693
FBXL17	rs288194	5:107318454_C_T	5	107318454	T	0.432	-0.0221363	0.00494908	0.978107	0.968665	0.987641	7.71991e-06	1178050	-0.0225385	0.00500439	6.67677e-06	-0.122412
FBXL17	rs10045195	5:107866970_C_G	5	107866970	C	0.2146	-0.0257733	0.00602822	0.974556	0.963109	0.986139	1.9076e-05	1155970	-0.030782	0.0060777	4.08934e-07	-0.0480809
FER	rs112949822	5:108085190_A_G	5	108085190	A	0.0831	-0.0545968	0.00896788	0.946867	0.930369	0.963657	1.14302e-09	1155410	-0.0524447	0.00901189	5.90242e-09	0.00140401
C5orf13	rs74768960	5:111146180_A_C	5	111146180	A	0.8767	-0.0395296	0.00772045	0.961242	0.946805	0.975898	3.05353e-07	1098860	-0.0399141	0.00772165	2.35205e-07	0.00994471
YTHDC2	rs6872799	5:113201090_C_T	5	113201090	T	0.2421	0.0262027	0.00584857	1.02655	1.01485	1.03838	7.45728e-06	1128080	0.0257858	0.00584949	1.04231e-05	-0.00431952
DMXL1	rs13169691	5:118448279_C_T	5	118448279	T	0.1509	0.0400231	0.00718789	1.04083	1.02627	1.0556	2.5749e-08	1069520	0.0409511	0.00718932	1.22576e-08	-0.000496209
SRFBP1	rs4345341	5:121278751_A_T	5	121278751	A	0.1824	0.0377761	0.00641397	1.0385	1.02553	1.05164	3.86986e-09	1154040	0.0381744	0.0064147	2.6637e-09	-0.014
CEP120	rs2081914	5:122673622_C_G	5	122673622	C	0.5114	0.0246335	0.00493669	1.02494	1.01507	1.0349	6.04159e-07	1162670	0.0250373	0.00493795	3.97034e-07	-0.0103041
FBN2	rs6883598	5:127926190_A_C	5	127926190	A	0.7345	-0.0341347	0.00558342	0.966441	0.955923	0.977076	9.74242e-10	1164610	-0.0340507	0.00558488	1.08113e-09	-0.00305749
C5orf56	rs10477741	5:131795310_G_T	5	131795310	T	0.8674	-0.0482021	0.00727651	0.952941	0.939447	0.966629	3.48808e-11	1162590	-0.0480209	0.00727802	4.16548e-11	0.00730551
KDM3B	rs62380939	5:137731858_C_G	5	137731858	C	0.8132	0.0277171	0.00631812	1.0281	1.01545	1.04092	1.14969e-05	1167610	0.029021	0.00633043	4.55359e-06	0.0764185
	rs146127792	5:138657471_C_CAAAAAAG	5	138657471	CAAAAAAG	0.2959	-0.0315702	0.00709546	0.968923	0.955541	0.982492	8.61288e-06	674995	-0.0318587	0.00713024	7.89147e-06	-0.0287197
DIAPH1	rs6881581	5:140946355_A_G	5	140946355	A	0.3248	0.0263883	0.00523857	1.02674	1.01625	1.03734	4.72108e-07	1176440	0.0254563	0.00524198	1.19639e-06	-0.0221138
FGF1	rs249760	5:141915692_C_T	5	141915692	T	0.2438	0.0319326	0.00581805	1.03245	1.02074	1.04429	4.05272e-08	1134530	0.0364211	0.00584074	4.49777e-10	0.040108
ARHGAP26	rs3776307	5:142494165_A_G	5	142494165	A	0.5486	-0.0358723	0.0052262	0.964763	0.954932	0.974697	6.69872e-12	1046750	-0.0350952	0.00523859	2.09351e-11	-0.0479513
KCTD16	rs11740769	5:144467735_C_T	5	144467735	T	0.3863	0.0236305	0.00508231	1.02391	1.01376	1.03416	3.32647e-06	1156220	0.0224853	0.00509576	1.02162e-05	-0.00511684
LOC153469	rs138828397	5:147030230_A_G	5	147030230	A	0.9957	-0.220387	0.0511778	0.802208	0.725644	0.886851	1.66003e-05	631365	-0.218321	0.0511794	1.99178e-05	-0.00129147
SGCD	rs39929	5:156123651_A_G	5	156123651	A	0.8087	0.0351097	0.00648134	1.03573	1.02266	1.04897	6.05953e-08	1089450	0.0359919	0.0064828	2.82564e-08	0.0141838
ADAM19	rs11746837	5:156918146_A_T	5	156918146	A	0.0659	-0.0462735	0.0102708	0.954781	0.935752	0.974196	6.62697e-06	1090320	-0.0475452	0.0102722	3.68303e-06	-0.00724652
EBF1	rs10069494	5:157877838_C_T	5	157877838	T	0.4116	-0.0245803	0.00499175	0.975719	0.96622	0.985312	8.47126e-07	1173250	-0.0251526	0.00499248	4.70177e-07	0
C5orf41	rs435216	5:172492592_C_T	5	172492592	T	0.4352	0.0228776	0.0051148	1.02314	1.01294	1.03345	7.71904e-06	1101040	0.0228274	0.00511498	8.08761e-06	0.00669028
SFXN1	rs112320590	5:174994516_G_GC	5	174994516	G	0.7187	-0.0346883	0.00794379	0.965906	0.950984	0.981063	1.26127e-05	554965	-0.0354109	0.00794448	8.29981e-06	-0.0122128
	rs60148564	5:176927019_C_CAAAAT	5	176927019	CAAAAT	0.4848	-0.0320291	0.00603009	0.968478	0.957099	0.979993	1.08696e-07	779564	-0.0320801	0.00603063	1.04038e-07	-0.00497343
	rs754642575	5:178593049_C_T	5	178593049	T	0.0011	0.66625	0.155249	1.94692	1.43614	2.63936	1.77464e-05	267334	0.666061	0.155255	1.78592e-05	0
LOC285768	rs114555848	6:1135668_C_T	6	1135668	T	0.0127	0.114022	0.0251159	1.12078	1.06694	1.17733	5.62971e-06	910302	0.11326	0.0251165	6.50212e-06	0.0029038
FOXC1	rs72836800	6:1617327_C_T	6	1617327	T	0.8734	0.0506857	0.007632	1.05199	1.03637	1.06785	3.11107e-11	1117900	0.0517119	0.00763332	1.24846e-11	0.011846
GMDS	rs2875711	6:1908210_A_G	6	1908210	A	0.281	-0.0269436	0.00542737	0.973416	0.963116	0.983826	6.8915e-07	1209820	-0.027296	0.00542783	4.93284e-07	-0.00133025
SLC22A23	rs1328689	6:3417753_A_T	6	3417753	A	0.5762	-0.0218614	0.00506969	0.978376	0.968702	0.988146	1.61657e-05	1147200	-0.0231402	0.00507009	5.01733e-06	0.000682512
LYRM4	rs439091	6:5097907_C_T	6	5097907	T	0.3195	-0.0251607	0.00529951	0.975153	0.965077	0.985335	2.05702e-06	1179140	-0.0241225	0.00530106	5.35187e-06	-0.00948174
MUTED-TXNDC5	rs6597292	6:7975259_G_T	6	7975259	T	0.6507	-0.0231933	0.0053393	0.977074	0.966902	0.987352	1.39989e-05	1111190	-0.0246205	0.00533998	4.01509e-06	-0.0019505
NEDD9	rs6918500	6:11314553_C_G	6	11314553	C	0.4895	-0.0263774	0.00490851	0.973967	0.964642	0.983383	7.70903e-08	1195880	-0.0269687	0.00490937	3.94451e-08	0.0111118
HIVEP1	rs7759267	6:12191653_A_G	6	12191653	A	0.5622	0.0246985	0.00496793	1.02501	1.01507	1.03504	6.64054e-07	1185270	0.0238259	0.00496897	1.62719e-06	-0.0125968
PHACTR1	rs9349379	6:12903957_A_G	6	12903957	A	0.5861	-0.113831	0.00501354	0.892409	0.883682	0.901221	4.02036e-114	1180320	-0.106129	0.00520869	2.76644e-92	0.343438
PHACTR1	rs9395224	6:12922074_A_G	6	12922074	A	0.4848	-0.0692088	0.00631366	0.933132	0.921656	0.944751	5.83591e-28	723056	-0.0340979	0.00655666	1.98756e-07	-0.0109239
	rs35578300	6:21741886_A_AT	6	21741886	A	0.2278	-0.0422682	0.00822872	0.958613	0.943276	0.974199	2.7966e-07	604475	-0.0411391	0.00823166	5.80262e-07	0.00637041
HDGFL1	rs6909752	6:22612629_A_G	6	22612629	A	0.3472	0.034941	0.00518996	1.03556	1.02508	1.04615	1.66867e-11	1179340	0.0359841	0.00519041	4.12609e-12	-0.000931163
ZSCAN23	rs149356531	6:28416120_C_G	6	28416120	C	0.9492	-0.0570403	0.0125943	0.944556	0.921525	0.968162	5.92483e-06	941382	-0.0532341	0.0126035	2.40257e-05	-0.0289677
HLA-F-AS1	rs1736913	6:29704400_C_T	6	29704400	T	0.3514	0.0227502	0.00535625	1.02301	1.01233	1.03381	2.16256e-05	1101130	0.0278358	0.00543302	3.00014e-07	0.162697
MICA	rs9266631	6:31346898_A_G	6	31346898	A	0.2065	-0.0428605	0.00654775	0.958045	0.945828	0.970419	5.91669e-11	1024890	-0.0470747	0.0066465	1.41446e-12	0.0247426
	rs577449462	6:31900232_A_C	6	31900232	A	0.9328	0.0584523	0.0136133	1.06019	1.03228	1.08886	1.75662e-05	619796	0.0577313	0.0136263	2.26778e-05	-0.0346138
TAP2	rs241451	6:32796480_C_T	6	32796480	T	0.6774	-0.027128	0.00546599	0.973237	0.962866	0.983719	6.93916e-07	1102780	-0.0235873	0.00547966	1.67346e-05	-0.00597539
UHRF1BP1	rs9469899	6:34793124_A_G	6	34793124	A	0.3576	0.0349187	0.00517268	1.03554	1.02509	1.04609	1.47228e-11	1171370	0.0339683	0.00517933	5.43742e-11	0.0156531
FKBP5	rs4713895	6:35526811_C_T	6	35526811	T	0.8787	0.0420862	0.00758281	1.04298	1.0276	1.0586	2.85325e-08	1174820	0.0406041	0.00758658	8.69438e-08	0.00319691
CDKN1A	rs3829964	6:36644498_C_T	6	36644498	T	0.5146	0.0257792	0.00492467	1.02611	1.01626	1.03607	1.65251e-07	1188530	0.0280934	0.00493003	1.20926e-08	-0.011463
KCNK5	rs1155347	6:39146230_C_T	6	39146230	T	0.7855	0.0409566	0.00611135	1.04181	1.0294	1.05436	2.05958e-11	1144140	0.0321132	0.00623377	2.58433e-07	0.197662
KCNK5	rs733701	6:39171862_C_T	6	39171862	T	0.2542	0.0426522	0.00584044	1.04357	1.0317	1.05559	2.81621e-13	1113360	0.0378136	0.00595883	2.21257e-10	-0.00903584
TFEB	rs13200335	6:41690823_A_C	6	41690823	A	0.4303	0.0220889	0.00497112	1.02233	1.01242	1.03234	8.85321e-06	1188540	0.0211956	0.0049746	2.03728e-05	-0.000708936
UBR2	rs373341	6:42658752_C_T	6	42658752	T	0.4859	-0.0237199	0.00487385	0.976559	0.967275	0.985933	1.13439e-06	1213380	-0.023554	0.00487434	1.35007e-06	0.0110059
PTK7	rs1034246	6:43068370_G_T	6	43068370	T	0.2625	-0.0350842	0.00567657	0.965524	0.954841	0.976327	6.38852e-10	1154160	-0.035609	0.00568226	3.68787e-10	0.0267052
VEGFA	rs6905288	6:43758873_A_G	6	43758873	A	0.571	0.0365335	0.00505675	1.03721	1.02698	1.04754	5.02218e-13	1149450	0.0366385	0.00505951	4.43696e-13	-0.00549587
MRPL14	rs833805	6:44030011_A_G	6	44030011	A	0.113	-0.0418429	0.00874184	0.95902	0.942729	0.975594	1.69704e-06	939998	-0.0407881	0.00874433	3.09346e-06	-0.00339682
CD2AP	rs7761656	6:47603507_C_T	6	47603507	T	0.3389	0.0245237	0.00535016	1.02483	1.01414	1.03563	4.56767e-06	1122700	0.0238262	0.00535104	8.48201e-06	-0.00437196
TFAP2B	rs62405422	6:50796905_C_T	6	50796905	T	0.8129	-0.0312766	0.00627094	0.969207	0.957368	0.981194	6.11505e-07	1203810	-0.0313609	0.00627131	5.71236e-07	0.000565034
PRIM2	rs11752218	6:57145562_C_T	6	57145562	T	0.0669	0.0748681	0.00990212	1.07774	1.05703	1.09886	4.0055e-14	1176290	0.0656238	0.010056	6.76262e-11	-0.175131
PRIM2	rs9475818	6:57151605_C_T	6	57151605	T	0.2928	-0.0362254	0.00539626	0.964423	0.954276	0.974677	1.906e-11	1194070	-0.0300456	0.00548017	4.1912e-08	-0.00924909
EYS	rs144864268	6:65407718_C_T	6	65407718	T	0.0195	0.0859961	0.0200336	1.0898	1.04784	1.13345	1.76592e-05	938292	0.0868806	0.0200357	1.44914e-05	0.0046596
COL19A1	rs115918434	6:70712674_G_T	6	70712674	T	0.9963	-0.292536	0.0576966	0.746368	0.666563	0.835729	3.97288e-07	586724	-0.295299	0.0576993	3.08975e-07	-0.00841006
CD109	rs80122086	6:74428459_A_G	6	74428459	A	0.9446	-0.0532059	0.011162	0.948185	0.927666	0.969157	1.87247e-06	1104330	-0.0538334	0.0111623	1.41574e-06	0.00118985
	rs538830530	6:79238424_C_T	6	79238424	T	0.0005	0.936229	0.209336	2.55035	1.69203	3.84405	7.73535e-06	328761	0.937421	0.209344	7.53815e-06	-0.00686139
IRAK1BP1	rs9361448	6:79522926_G_T	6	79522926	T	0.2402	-0.0283807	0.00616551	0.972018	0.960343	0.983836	4.16188e-06	1037830	-0.0279693	0.0061658	5.72753e-06	0.00621388
FAM46A	rs9361867	6:82595959_C_T	6	82595959	T	0.4577	-0.035459	0.00513708	0.965162	0.955493	0.974929	5.10689e-12	1099190	-0.035498	0.00513745	4.85823e-12	0.00354458
AKIRIN2	rs191008295	6:88513812_A_G	6	88513812	A	0.993	-0.212889	0.04954	0.808246	0.733456	0.890662	1.72875e-05	422054	-0.212459	0.049542	1.7991e-05	0.00629629
ANKRD6	rs56231337	6:90282748_C_T	6	90282748	T	0.354	0.0238694	0.00511986	1.02416	1.01393	1.03449	3.12973e-06	1201110	0.0241086	0.00512012	2.4942e-06	-0.000989165
MANEA	rs142453056	6:96061989_C_T	6	96061989	T	0.9724	-0.0786823	0.0156782	0.924334	0.896361	0.953179	5.20542e-07	1091410	-0.0771395	0.0156802	8.67448e-07	0.0160354
FHL5	rs2983896	6:97029871_A_G	6	97029871	A	0.22	-0.0358104	0.00591816	0.964823	0.953696	0.97608	1.44002e-09	1197960	-0.035304	0.00591897	2.45313e-09	0
ARMC2	rs11153134	6:109194685_C_T	6	109194685	T	0.0616	0.0611107	0.0116362	1.06302	1.03905	1.08754	1.50647e-07	919899	0.0615271	0.011637	1.24196e-07	-0.0111411
TRAF3IP2-AS1	rs9400480	6:111850597_C_G	6	111850597	C	0.2125	0.0268766	0.00603324	1.02724	1.01517	1.03946	8.39911e-06	1182030	0.0265312	0.0060353	1.1026e-05	0.0240402
MARCKS	rs12528438	6:113454161_A_G	6	113454161	A	0.1871	0.0294606	0.00627129	1.0299	1.01732	1.04264	2.63106e-06	1203680	0.0287499	0.00627314	4.58324e-06	0
CENPW	rs35510806	6:126678331_T_TA	6	126678331	T	0.5194	0.0332728	0.00535365	1.03383	1.02304	1.04474	5.13361e-10	1006330	0.0326427	0.00535548	1.09302e-09	0.0051023
EPB41L2	rs142638448	6:131284249_C_CT	6	131284249	CT	0.3655	0.0257853	0.00548623	1.02612	1.01515	1.03721	2.6016e-06	1031500	0.0261585	0.00549119	1.90059e-06	0.00686485
TAAR8	rs79077350	6:132875673_C_T	6	132875673	T	0.0543	-0.0490906	0.0112966	0.952095	0.931246	0.973411	1.3888e-05	1098730	-0.0477557	0.0113016	2.38324e-05	0.0253471
MGC34034	rs9493692	6:134007887_A_T	6	134007887	A	0.7623	-0.0273848	0.00580219	0.972987	0.961984	0.984115	2.36153e-06	1180310	-0.0354932	0.00586129	1.3995e-09	-0.063336
MGC34034	rs1041712	6:134169161_C_T	6	134169161	T	0.0161	0.124688	0.0241027	1.13279	1.08052	1.18759	2.30128e-07	782390	0.105589	0.0241732	1.25376e-05	0.0546208
TCF21	rs2327426	6:134202690_C_T	6	134202690	T	0.6976	0.060705	0.00532768	1.06259	1.05155	1.07374	4.46612e-30	1202360	0.065268	0.00537951	7.0884e-34	-0.0451101
SLC2A12	rs2492304	6:134378151_A_T	6	134378151	A	0.4893	0.0353027	0.00495663	1.03593	1.02592	1.04605	1.06134e-12	1172770	0.0387541	0.00496498	5.92691e-15	0.00545868
HBS1L	rs9389268	6:135419631_A_G	6	135419631	A	0.7429	0.0284387	0.00564705	1.02885	1.01752	1.0403	4.75281e-07	1182120	0.0293081	0.00564883	2.12174e-07	0.00142061
	rs10607639	6:140266591_T_TGAG	6	140266591	T	0.1276	0.0382055	0.00793036	1.03894	1.02292	1.05522	1.45282e-06	1028450	0.0382875	0.00793148	1.38414e-06	-0.0154997
HIVEP2	rs4896605	6:143228935_A_T	6	143228935	A	0.4474	0.0237439	0.00498031	1.02403	1.01408	1.03407	1.8648e-06	1174130	0.0241281	0.00498116	1.27341e-06	-0.00927446
SASH1	rs77612673	6:148820398_A_G	6	148820398	A	0.09	0.0413678	0.00865456	1.04224	1.02471	1.06007	1.75397e-06	1173710	0.042207	0.00865559	1.08109e-06	0.00353948
TAB2	rs10626132	6:149740580_A_ACTGT	6	149740580	A	0.8811	0.0462444	0.00847834	1.04733	1.03007	1.06488	4.91342e-08	956098	0.04658	0.00848354	4.00514e-08	0.0259041
PLEKHG1	rs62434129	6:151008837_A_T	6	151008837	A	0.9259	0.0525265	0.0092804	1.05393	1.03493	1.07328	1.51427e-08	1218480	0.0523332	0.00928367	1.72906e-08	-1.18457e-05
MTHFD1L	rs803463	6:151274168_A_G	6	151274168	A	0.32	0.0252081	0.00523904	1.02553	1.01505	1.03611	1.49736e-06	1205520	0.0271143	0.00524067	2.2934e-07	-0.0143173
AKAP12	rs6557122	6:151560735_C_T	6	151560735	T	0.7537	0.0272861	0.00584118	1.02766	1.01596	1.03949	2.99246e-06	1136770	0.0283375	0.00584692	1.25616e-06	-0.00145671
SYNE1	rs2623967	6:152857551_G_T	6	152857551	T	0.7718	-0.0311083	0.00628257	0.969371	0.957507	0.981381	7.36357e-07	1035710	-0.032348	0.00628319	2.62812e-07	-0.00235091
SYNJ2	rs146694394	6:158492660_C_T	6	158492660	T	0.0052	-0.219159	0.0405772	0.803194	0.741789	0.869682	6.62608e-08	845330	-0.236333	0.0405852	5.77575e-09	0.00436543
	rs139311851	6:160427471_C_CG	6	160427471	CG	0.9744	-0.0836413	0.0191784	0.919761	0.885829	0.954993	1.29334e-05	784753	-0.0933279	0.0192117	1.18658e-06	-0.0116663
SLC22A1	rs6932293	6:160535878_C_T	6	160535878	T	0.9728	-0.26228	0.0204971	0.769296	0.739002	0.800831	1.72705e-37	647526	-0.133681	0.0216711	6.88865e-10	-0.078494
SLC22A1	rs662138	6:160564476_C_G	6	160564476	C	0.8202	-0.0344383	0.00641995	0.966148	0.954067	0.978382	8.12818e-08	1184570	-0.0404182	0.0065216	5.73326e-10	0.0110006
	rs527598601	6:160693180_C_G	6	160693180	C	0.0028	0.375433	0.0780075	1.45562	1.24924	1.69609	1.48841e-06	423750	0.393391	0.0780139	4.5932e-07	-0.00151663
SLC22A2	rs56195640	6:160720747_A_G	6	160720747	A	0.1167	0.0914808	0.0144705	1.0958	1.06515	1.12732	2.58423e-10	333539	0.0837778	0.0144788	7.19779e-09	-0.00267948
SLC22A3	rs116236210	6:160775465_A_G	6	160775465	A	0.0026	0.398171	0.0834955	1.4891	1.2643	1.75387	1.85348e-06	398247	0.365692	0.0837798	1.27169e-05	0.0143879
LPA	rs10455872	6:161010118_A_G	6	161010118	A	0.9321	-0.303958	0.0104392	0.737892	0.722947	0.753145	2.17831e-186	1043110	-0.323874	0.0106366	1.23236e-203	0.0571692
LPA	rs73596816	6:161017363_A_G	6	161017363	A	0.0335	0.106121	0.0145946	1.11196	1.0806	1.14422	3.56251e-13	1043970	0.137021	0.0148899	3.50528e-20	0.00579897
LPA	rs79018195	6:161024291_C_T	6	161024291	T	0.9914	-0.345182	0.0583865	0.708091	0.631524	0.793942	3.37958e-09	247692	-0.330919	0.0584923	1.53606e-08	-0.00119154
LPA	rs192425087	6:161032250_C_T	6	161032250	T	0.9897	-0.347937	0.0484823	0.706143	0.642131	0.776536	7.1486e-13	300444	-0.30614	0.0485474	2.86332e-10	-0.0105379
LPA	rs1998043	6:161097871_A_G	6	161097871	A	0.8348	-0.0621469	0.00668542	0.939745	0.927511	0.95214	1.46001e-20	1168050	-0.0345197	0.00713164	1.29602e-06	0.0133119
	rs28867400	6:161104918_A_G	6	161104918	A	0.0086	0.363756	0.0460211	1.43872	1.31463	1.57453	2.69856e-15	398673	0.280769	0.0461433	1.1669e-09	-0.00275668
PLG	rs186696265	6:161111700_C_T	6	161111700	T	0.0138	0.517195	0.0226111	1.67732	1.6046	1.75332	8.53898e-116	1034280	0.477622	0.0242872	4.25042e-86	-0.00505878
PLG	rs4252191	6:161153183_A_C	6	161153183	A	0.0097	0.221546	0.0361073	1.248	1.16274	1.33953	8.4752e-10	574895	0.180334	0.0367258	9.09434e-07	-0.00439607
PLG	rs184278183	6:161177756_C_T	6	161177756	T	0.0084	0.368361	0.0306203	1.44536	1.36117	1.53476	2.47301e-33	921810	0.360995	0.0311593	4.8835e-31	-0.00655265
PLG	rs117340856	6:161178796_A_G	6	161178796	A	0.0068	0.290804	0.0379159	1.3375	1.24171	1.44069	1.7239e-14	741521	0.180599	0.0381595	2.21499e-06	0.00336873
PLG	rs79754943	6:161188450_C_G	6	161188450	C	0.9981	-0.595093	0.115317	0.551511	0.439941	0.691376	2.46306e-07	285489	-0.496557	0.115608	1.74566e-05	-0.00973841
PLG	rs139554359	6:161208902_A_G	6	161208902	A	0.0091	0.146552	0.0315029	1.15784	1.08851	1.23158	3.28675e-06	804568	0.139331	0.0319022	1.25717e-05	-0.00739495
PARK2	rs56263105	6:163069506_C_T	6	163069506	T	0.121	-0.035309	0.00815714	0.965307	0.949996	0.980864	1.50063e-05	1017390	-0.0347921	0.00815911	2.00617e-05	-0.00357116
	rs3074075	6:164482304_A_ATCT	6	164482304	A	0.2813	0.0273249	0.00623814	1.0277	1.01521	1.04034	1.18521e-05	915183	0.0278652	0.00623915	7.96283e-06	0
MAD1L1	rs62435159	7:1911281_A_G	7	1911281	A	0.2363	-0.037563	0.00673658	0.963134	0.9505	0.975935	2.46142e-08	866508	-0.0392314	0.00673928	5.83887e-09	-0.00642837
GNA12	rs118099258	7:2903448_G_T	7	2903448	T	0.9635	-0.0738644	0.0144511	0.928798	0.902859	0.955481	3.19921e-07	966256	-0.0748315	0.0144518	2.24257e-07	0.00410249
RAC1	rs10951983	7:6446027_A_G	7	6446027	A	0.7815	0.0402227	0.00624833	1.04104	1.02837	1.05387	1.21573e-10	1064460	0.0403852	0.00625159	1.04707e-10	0.0171046
C1GALT1	rs10245376	7:7272368_G_T	7	7272368	T	0.171	0.0352831	0.00664427	1.03591	1.02251	1.04949	1.09443e-07	1133960	0.0347331	0.00664587	1.72965e-07	0.00909404
TMEM106B	rs1019307	7:12251790_C_G	7	12251790	C	0.4252	0.0282108	0.00495262	1.02861	1.01868	1.03865	1.22558e-08	1183750	0.0268957	0.00495431	5.67544e-08	0.011992
AHR	rs4410790	7:17284577_C_T	7	17284577	T	0.388	-0.0215293	0.00508025	0.978701	0.969004	0.988495	2.25687e-05	1157960	-0.0231984	0.00508248	5.00954e-06	0.0221297
HDAC9	rs2107595	7:19049388_A_G	7	19049388	A	0.1763	0.0649289	0.00640225	1.06708	1.05378	1.08056	3.61241e-24	1192140	0.0648609	0.00640489	4.20308e-24	-0.0124552
MACC1	rs10486389	7:20300416_A_G	7	20300416	A	0.7189	-0.0348934	0.00564843	0.965708	0.955076	0.976459	6.51072e-10	1100660	-0.0342861	0.00565023	1.29444e-09	0.00730604
RAPGEF5	rs1476691	7:22267158_C_T	7	22267158	T	0.3239	0.0248499	0.00530548	1.02516	1.01456	1.03588	2.8157e-06	1151260	0.0251133	0.0053059	2.21129e-06	0
PDE1C	rs215634	7:32369148_A_G	7	32369148	A	0.3984	0.0242345	0.00504451	1.02453	1.01445	1.03471	1.55425e-06	1163530	0.0236185	0.00504551	2.85337e-06	0.0053135
TBX20	rs2215614	7:35277093_A_C	7	35277093	A	0.6224	0.0338752	0.00509528	1.03446	1.02418	1.04484	2.96405e-11	1163050	0.0323721	0.00510328	2.2475e-10	0.0562206
LOC401324	rs80299387	7:35533432_A_G	7	35533432	A	0.9188	0.0475243	0.00924926	1.04867	1.02983	1.06786	2.77414e-07	1111870	0.043269	0.00926567	3.0147e-06	-0.00657788
GCK	rs2971672	7:44205906_A_C	7	44205906	A	0.6244	-0.0256904	0.00504436	0.974637	0.965048	0.984321	3.5265e-07	1189170	-0.0247296	0.00504856	9.66478e-07	-0.0407831
NPC1L1	rs41279633	7:44580876_G_T	7	44580876	T	0.1573	0.0335402	0.00691571	1.03411	1.02019	1.04822	1.23548e-06	1119360	0.0323467	0.00692188	2.9667e-06	-0.00944101
CCM2	rs2107732	7:45077978_A_G	7	45077978	A	0.0923	-0.0494981	0.00874742	0.951707	0.935529	0.968165	1.5262e-08	1106970	-0.0487425	0.00874836	2.52386e-08	0
	rs144454679	7:79543047_G_GAGA	7	79543047	G	0.054	0.0534667	0.0125591	1.05492	1.02927	1.08121	2.07007e-05	880723	0.0535334	0.0125593	2.02189e-05	-0.00123309
SEMA3C	rs1019016	7:80570562_G_T	7	80570562	T	0.5898	0.0248176	0.00514086	1.02513	1.01485	1.03551	1.38248e-06	1109870	0.0248417	0.00514092	1.3507e-06	0
CNPY4	rs35146811	7:99720994_A_C	7	99720994	A	0.7238	-0.0275411	0.00552925	0.972835	0.962349	0.983435	6.32607e-07	1161100	-0.0274259	0.00552933	7.04634e-07	-0.000174019
PIK3CG	rs12705389	7:106405642_C_T	7	106405642	T	0.251	0.0283553	0.00566737	1.02876	1.0174	1.04025	5.63706e-07	1175240	0.0271959	0.00567188	1.62793e-06	-0.0398497
COG5	rs12112877	7:106941324_C_T	7	106941324	T	0.7132	-0.0348071	0.00555539	0.965792	0.955333	0.976365	3.7171e-10	1124130	-0.0336287	0.00555982	1.46177e-09	0.00516586
EIF3IP1	rs184925266	7:109839756_C_T	7	109839756	T	0.0088	0.181584	0.0384036	1.19912	1.11217	1.29286	2.26413e-06	551631	0.182159	0.0384049	2.10453e-06	0.0031479
FOXP2	rs1476535	7:114071035_C_T	7	114071035	T	0.5597	0.0270809	0.00495524	1.02745	1.01752	1.03748	4.6266e-08	1172760	0.0267704	0.00495584	6.59834e-08	0.0178926
	rs545762913	7:116032332_G_T	7	116032332	T	0.004	0.248541	0.056943	1.28215	1.14675	1.43354	1.27274e-05	549336	0.241986	0.0569503	2.14649e-05	-0.0108302
CFTR	rs13222797	7:117100046_G_T	7	117100046	T	0.5807	-0.030686	0.00494621	0.96978	0.960424	0.979227	5.50675e-10	1191290	-0.0304348	0.00494644	7.60905e-10	0
ZC3HC1	rs11556924	7:129663496_C_T	7	129663496	T	0.355	-0.0498172	0.00527801	0.951403	0.941612	0.961297	3.77682e-21	1112470	-0.051007	0.00528285	4.67248e-22	0.0104599
PODXL	rs1733858	7:131192500_A_G	7	131192500	A	0.5942	0.0240628	0.00521008	1.02435	1.01395	1.03487	3.86493e-06	1084200	0.0249398	0.00521372	1.72268e-06	0.0331119
PODXL	rs746014	7:131304662_A_C	7	131304662	A	0.9474	-0.0528642	0.0124596	0.948509	0.925626	0.971957	2.20694e-05	917315	-0.0541176	0.0124679	1.42129e-05	0.00476221
TMEM213	rs6467807	7:138497116_C_T	7	138497116	T	0.4009	0.0223257	0.00511451	1.02258	1.01238	1.03288	1.27021e-05	1129540	0.0223807	0.00511667	1.21945e-05	-0.0173815
LOC100129148	rs8137	7:139104461_G_T	7	139104461	T	0.2383	-0.026978	0.00597976	0.973383	0.962041	0.984858	6.43536e-06	1093370	-0.028542	0.00599252	1.90798e-06	0.0358614
	rs5887949	7:139760540_T_TCCCTGCTCTC	7	139760540	T	0.2165	-0.0359242	0.00653219	0.964713	0.952441	0.977144	3.80729e-08	980451	-0.0340196	0.00653711	1.9496e-07	0.00536877
MKRN1	rs111862082	7:140178554_C_T	7	140178554	T	0.2621	-0.027144	0.00585898	0.973221	0.962109	0.984462	3.60609e-06	1068900	-0.0271031	0.0058684	3.86546e-06	-0.0451579
MRPS33	rs1089257	7:140734220_A_G	7	140734220	A	0.8582	0.0366149	0.00761901	1.03729	1.02192	1.0529	1.54188e-06	1004570	0.0355775	0.00762656	3.08705e-06	-0.00262448
ZNF767	rs112560566	7:149299799_A_G	7	149299799	A	0.0119	0.148635	0.031184	1.16025	1.09146	1.23338	1.87563e-06	620619	0.149188	0.0311847	1.71818e-06	-0.00114903
NOS3	rs3918226	7:150690176_C_T	7	150690176	T	0.0807	0.111949	0.00949829	1.11846	1.09783	1.13947	4.59713e-32	1060170	0.11213	0.00949896	3.69991e-32	0
LOC100287015	rs145928571	8:6220798_A_G	8	6220798	A	0.0007	0.719267	0.163174	2.05293	1.491	2.82664	1.04337e-05	383208	0.730099	0.163187	7.67662e-06	0.0150315
SOX7	rs10100333	8:10584288_C_T	8	10584288	T	0.6046	-0.0237797	0.00513011	0.976501	0.966731	0.986369	3.56392e-06	1134450	-0.0238481	0.00513093	3.35322e-06	-7.19563e-05
	rs5889445	8:13354104_C_CAT	8	13354104	CAT	0.5812	-0.0313462	0.00723599	0.96914	0.955492	0.982983	1.47772e-05	560026	-0.0313797	0.00723639	1.4485e-05	0.00157969
MTUS1	rs10094569	8:17520198_A_T	8	17520198	A	0.989	-0.10892	0.0249329	0.896802	0.85403	0.941716	1.25095e-05	1055380	-0.110074	0.0249422	1.01866e-05	0.00323377
NAT2	rs4646249	8:18260431_G_T	8	18260431	T	0.2954	0.0345214	0.00562103	1.03512	1.02378	1.04659	8.17653e-10	1085300	0.0349286	0.00562199	5.20285e-10	-0.00362505
LPL	rs268	8:19813529_A_G	8	19813529	A	0.9817	-0.132047	0.0200057	0.8763	0.842604	0.911343	4.09815e-11	992649	-0.11473	0.0201039	1.15071e-08	0.023392
LPL	rs76423146	8:19820480_C_T	8	19820480	T	0.0283	0.0923653	0.0157058	1.09677	1.06352	1.13105	4.07854e-09	1052200	0.0820818	0.0158164	2.10671e-07	-0.0866469
LPL	rs894211	8:19865747_C_T	8	19865747	T	0.2649	-0.0461671	0.00558489	0.954882	0.944487	0.965392	1.3802e-16	1175080	-0.0379108	0.00565389	2.01044e-11	0.123244
SLC18A1	rs66778572	8:19916120_A_G	8	19916120	A	0.2819	-0.039095	0.00551333	0.961659	0.951323	0.972108	1.3314e-12	1159910	-0.0298753	0.00558177	8.68464e-08	0.00293613
BMP1	rs56408342	8:22048490_A_G	8	22048490	A	0.058	0.0787059	0.0112197	1.08189	1.05835	1.10594	2.3e-12	1037740	0.0790371	0.0112202	1.86586e-12	-0.000940183
DOCK5	rs1510758	8:25061807_A_G	8	25061807	A	0.7447	0.0315153	0.0056925	1.03202	1.02057	1.0436	3.08942e-08	1158510	0.031059	0.00569935	5.04908e-08	-0.00815004
PPP2R2A	rs144403473	8:26122950_T_TA	8	26122950	T	0.669	-0.0300348	0.0061482	0.970412	0.958788	0.982176	1.03356e-06	852685	-0.0295608	0.00614921	1.53014e-06	0.015812
EPHX2	rs2741348	8:27420782_G_T	8	27420782	T	0.4298	-0.0252691	0.00498032	0.975047	0.965576	0.984612	3.89949e-07	1174180	-0.0245719	0.00498438	8.23263e-07	0.00602374
RBPMS	rs7459974	8:30358824_A_G	8	30358824	A	0.6696	-0.0245835	0.00543663	0.975716	0.965374	0.986169	6.13102e-06	1091510	-0.0241812	0.00543737	8.69866e-06	0
	rs571042238	8:52844580_A_G	8	52844580	A	0.0016	-0.449004	0.101662	0.638264	0.522954	0.778998	1.00256e-05	432301	-0.452454	0.101667	8.5729e-06	0.0115066
SOX17	rs10103996	8:55422424_C_T	8	55422424	T	0.1966	0.0299623	0.00615113	1.03042	1.01807	1.04291	1.11017e-06	1194310	0.0301518	0.00615133	9.50214e-07	0
UBE2W	rs73333877	8:74818691_G_T	8	74818691	T	0.2223	0.0292252	0.00595685	1.02966	1.0177	1.04175	9.2884e-07	1163470	0.028534	0.00595787	1.6736e-06	-0.0169142
CRISPLD1	rs73348785	8:76121599_A_C	8	76121599	A	0.9709	-0.0665336	0.0153773	0.935631	0.907853	0.96426	1.51341e-05	1068350	-0.0653986	0.0153797	2.11617e-05	-0.00424503
ZBTB10	rs148401029	8:81386066_A_C	8	81386066	A	0.0324	-0.0678463	0.0150322	0.934404	0.907275	0.962344	6.37935e-06	1007530	-0.0669236	0.0150341	8.52922e-06	-0.0141087
SNX16	rs2400542	8:82781588_C_G	8	82781588	C	0.4736	0.0229368	0.00494661	1.0232	1.01333	1.03317	3.53732e-06	1170040	0.0225601	0.00494715	5.10997e-06	-0.00284593
CNGB3	rs10104596	8:87754626_A_G	8	87754626	A	0.4321	0.0247679	0.00493921	1.02508	1.0152	1.03505	5.31608e-07	1192260	0.0248761	0.00493933	4.74562e-07	0.0028365
GEM	rs34917849	8:95278307_C_G	8	95278307	C	0.1277	0.041822	0.00732002	1.04271	1.02786	1.05778	1.10763e-08	1195790	0.0384005	0.00735411	1.77349e-07	0.0962629
TP53INP1	rs896848	8:95981810_A_G	8	95981810	A	0.1982	0.0325684	0.00616726	1.0331	1.02069	1.04567	1.28582e-07	1180820	0.0295187	0.00619583	1.89523e-06	-0.00369136
SNX31	rs3016885	8:101676674_C_G	8	101676674	C	0.1771	0.0322559	0.00751932	1.03278	1.01767	1.04812	1.78886e-05	866201	0.034149	0.00752198	5.62804e-06	0.0166874
NCALD	rs7829693	8:102842872_G_T	8	102842872	T	0.267	-0.0290883	0.00559449	0.971331	0.960738	0.98204	1.99866e-07	1165210	-0.0291318	0.00559563	1.92779e-07	-0.00752032
ZFPM2	rs28583665	8:106476749_A_G	8	106476749	A	0.5136	0.0262844	0.00489035	1.02663	1.01684	1.03652	7.66917e-08	1194650	0.0291711	0.00490806	2.79e-09	-0.0716285
ZFPM2	rs4734876	8:106561790_C_T	8	106561790	T	0.5751	0.0333306	0.00668083	1.03389	1.02044	1.04752	6.06946e-07	654399	0.0311981	0.00675543	3.87024e-06	0.189471
ZFPM2	rs17289899	8:106592730_A_G	8	106592730	A	0.1273	0.0340767	0.00737636	1.03466	1.01981	1.04973	3.84251e-06	1180770	0.0324953	0.0074667	1.3488e-05	-0.000115643
	rs1043292983	8:107787992_C_T	8	107787992	T	0.993	-0.231897	0.0540701	0.793028	0.713285	0.881686	1.79618e-05	351210	-0.230359	0.0540728	2.04281e-05	0.00434819
RSPO2	rs13262646	8:109122072_A_G	8	109122072	A	0.2245	0.0342412	0.00722287	1.03483	1.02029	1.04959	2.13012e-06	785815	0.0330009	0.00723276	5.05002e-06	0.0544007
KCNV1	rs150333733	8:110938745_A_C	8	110938745	A	0.0237	0.0810829	0.0179695	1.08446	1.04693	1.12334	6.41467e-06	955290	0.0774393	0.017993	1.67842e-05	0
	rs532620407	8:121394343_C_G	8	121394343	C	0.9992	-0.624392	0.146908	0.535587	0.401587	0.7143	2.13554e-05	413712	-0.625721	0.146912	2.05187e-05	-0.000391193
TRIB1	rs2001846	8:126478450_C_T	8	126478450	T	0.4726	0.0472426	0.0049062	1.04838	1.03834	1.05851	6.02193e-22	1189570	0.0473583	0.00490651	4.81477e-22	-0.00201374
	rs557975111	8:130910800_C_T	8	130910800	T	0.0016	-0.403137	0.091324	0.668221	0.558706	0.799202	1.01307e-05	535723	-0.403047	0.091326	1.01818e-05	-0.000390994
ST3GAL1	rs59413766	8:134552618_A_C	8	134552618	A	0.1896	-0.0274896	0.00627707	0.972885	0.960989	0.984928	1.19024e-05	1178940	-0.0278818	0.00627727	8.92493e-06	-0.00147815
PTK2	rs186123290	8:141761001_A_C	8	141761001	A	0.0022	0.386436	0.0773882	1.47173	1.2646	1.71278	5.93037e-07	542894	0.386091	0.0773899	6.07231e-07	0
	rs3008080	9:146901_C_T	9	146901	T	0.4809	0.0299676	0.00610833	1.03042	1.01816	1.04283	9.29445e-07	766035	0.0300561	0.00610846	8.63676e-07	0.00376708
	rs574797152	9:10029352_C_T	9	10029352	T	0.0047	-0.208157	0.0488952	0.81208	0.737867	0.893756	2.06993e-05	637995	-0.206026	0.0488976	2.51525e-05	-0.00523461
C9orf146	rs10961206	9:13724051_A_T	9	13724051	A	0.9041	0.0521317	0.00848635	1.05351	1.03614	1.07118	8.09759e-10	1142670	0.04971	0.00848836	4.73415e-09	-0.00852713
C9orf146	rs12344983	9:13909720_A_G	9	13909720	A	0.8364	-0.0319279	0.00669099	0.968576	0.955957	0.981362	1.82613e-06	1164730	-0.0320256	0.00669453	1.71976e-06	0.00389835
	rs151286063	9:14288355_T_TAATC	9	14288355	T	0.3483	-0.0270961	0.00571193	0.973268	0.962432	0.984225	2.09767e-06	963464	-0.0265069	0.0057157	3.52539e-06	-0.0134074
BNC2	rs1339552	9:16848790_C_T	9	16848790	T	0.4311	0.0246694	0.00521376	1.02498	1.01456	1.0355	2.22762e-06	1070260	0.0229639	0.00522027	1.0876e-05	-0.0160254
HAUS6	rs12003940	9:19101350_A_G	9	19101350	A	0.7327	-0.0288424	0.00558547	0.97157	0.960991	0.982264	2.41947e-07	1167770	-0.0287043	0.00559374	2.87423e-07	0.0512276
ACER2	rs201925548	9:19426228_A_T	9	19426228	A	0.8583	-0.078044	0.0168944	0.924924	0.894798	0.956063	3.84603e-06	205531	-0.0752685	0.0169418	8.88041e-06	-0.0383519
ACER2	rs10811183	9:19436055_A_G	9	19436055	A	0.1707	0.0369253	0.00653533	1.03762	1.02441	1.05099	1.60347e-08	1180100	0.0351294	0.00654386	7.94804e-08	0.00713792
MTAP	rs80194296	9:21719569_A_G	9	21719569	A	0.9861	-0.152713	0.0248116	0.858376	0.817631	0.901151	7.51232e-10	845564	-0.109474	0.0249324	1.12917e-05	-0.0760146
MTAP	rs11523031	9:21843842_A_G	9	21843842	A	0.5558	0.0445724	0.00498001	1.04558	1.03542	1.05584	3.54641e-19	1165260	0.0254578	0.00501908	3.93243e-07	-0.022484
C9orf53	rs148331870	9:21951929_G_GA	9	21951929	G	0.8111	-0.107841	0.00741662	0.89777	0.884814	0.910916	6.71096e-48	846419	-0.0393001	0.00770103	3.33916e-07	0.0526242
CDKN2B-AS1	rs76959412	9:22011083_C_G	9	22011083	C	0.0163	-0.127179	0.0214141	0.880576	0.844382	0.918322	2.86715e-09	970396	-0.141859	0.021511	4.26069e-11	0.0700184
CDKN2B-AS1	rs7039467	9:22056213_A_G	9	22056213	A	0.6228	-0.103528	0.00932762	0.901651	0.885316	0.918286	1.2681e-28	348978	-0.0462939	0.00952645	1.17675e-06	-0.0288114
CDKN2B-AS1	rs181072898	9:22058334_C_T	9	22058334	T	0.9945	0.305655	0.0497119	1.35751	1.23148	1.49644	7.82122e-10	527829	0.22277	0.0497953	7.68695e-06	-0.0470092
CDKN2B-AS1	rs2891168	9:22098619_A_G	9	22098619	A	0.5158	-0.174278	0.00489147	0.840063	0.832048	0.848156	4.99003e-278	1192790	-0.160253	0.0051275	1.9968e-214	0.144717
CDKN2B-AS1	rs6475608	9:22101702_C_T	9	22101702	T	0.3972	-0.0896314	0.00662561	0.914268	0.902472	0.926218	1.06867e-41	678674	-0.0500697	0.00677333	1.44438e-13	0.0151346
C9orf72	rs774358	9:27559997_A_T	9	27559997	A	0.7249	0.026914	0.00548609	1.02728	1.01629	1.03839	9.30234e-07	1188800	0.0277021	0.00548986	4.51033e-07	0.0306595
C9orf72	rs4276768	9:27650412_A_G	9	27650412	A	0.321	-0.0222547	0.00528065	0.977991	0.967921	0.988166	2.5046e-05	1173970	-0.0243877	0.00528695	3.97256e-06	0
DCAF10	rs111344490	9:37823596_C_G	9	37823596	C	0.8443	0.0320856	0.00740027	1.03261	1.01774	1.04769	1.4527e-05	991115	0.0320856	0.00740033	1.45295e-05	0
C9orf71	rs143137415	9:71190451_C_T	9	71190451	T	0.0314	0.0734335	0.0172095	1.0762	1.0405	1.11312	1.98084e-05	792125	0.0734335	0.0172097	1.98125e-05	0
NINJ1	rs182148024	9:95920809_A_G	9	95920809	A	0.0032	-0.307064	0.0720617	0.735604	0.63871	0.847196	2.03396e-05	430753	-0.307064	0.0720631	2.03474e-05	0
ABCA1	rs7019569	9:107596101_C_T	9	107596101	T	0.9243	-0.0528855	0.00986757	0.948489	0.930321	0.967011	8.34393e-08	1047300	-0.0509147	0.00988709	2.61016e-07	-0.0648037
ABCA1	rs1800978	9:107665978_C_G	9	107665978	C	0.8733	0.0398435	0.00734199	1.04065	1.02578	1.05573	5.73752e-08	1196280	0.0381073	0.00735582	2.21211e-07	-0.000866588
KLF4	rs9696819	9:110227475_C_T	9	110227475	T	0.5198	-0.0253392	0.00492944	0.974979	0.965605	0.984445	2.74165e-07	1176390	-0.0264451	0.00493252	8.25924e-08	0.0345708
KLF4	rs1967604	9:110530324_A_G	9	110530324	A	0.2821	0.0447629	0.00551229	1.04578	1.03454	1.05714	4.6406e-16	1159460	0.0470405	0.00551752	1.5195e-17	0.00309935
	rs536201907	9:112553173_A_T	9	112553173	A	0.9976	-0.440922	0.0898414	0.643443	0.539555	0.767334	9.21126e-07	369202	-0.44507	0.089845	7.27946e-07	0.00355135
SVEP1	rs11792337	9:113149151_A_T	9	113149151	A	0.0346	0.069359	0.013789	1.07182	1.04324	1.10118	4.90373e-07	1123460	0.0699384	0.0137905	3.94724e-07	0.0114896
MIR3134	rs700106	9:114920333_A_G	9	114920333	A	0.3337	0.0232684	0.00522761	1.02354	1.01311	1.03408	8.54457e-06	1174280	0.022728	0.00522851	1.38059e-05	0.0113973
KIAA1958	rs10981435	9:115292316_C_G	9	115292316	C	0.2504	0.0250751	0.00566788	1.02539	1.01406	1.03685	9.68587e-06	1183320	0.0251305	0.00566894	9.29229e-06	0.0117798
ASTN2	rs11792948	9:119264097_A_G	9	119264097	A	0.3909	0.0239847	0.00516046	1.02427	1.01397	1.03469	3.35524e-06	1125310	0.0248612	0.00516254	1.46691e-06	-0.00476731
	rs41312891	9:123726749_G_GCAAA	9	123726749	G	0.0664	-0.0623382	0.0107104	0.939565	0.920047	0.959497	5.87277e-09	1003360	-0.0594302	0.0107178	2.9391e-08	0.0351827
DAB2IP	rs885150	9:124420173_C_T	9	124420173	T	0.731	-0.0373616	0.00557001	0.963328	0.952868	0.973902	1.97804e-11	1169540	-0.0372613	0.00557639	2.3575e-11	0.0318945
ENG	rs11789185	9:130607518_G_T	9	130607518	T	0.1121	0.041914	0.00873083	1.0428	1.02511	1.0608	1.58127e-06	940418	0.0440624	0.0087401	4.62123e-07	0.0289633
IER5L	rs10819473	9:131927145_C_T	9	131927145	T	0.3365	-0.0227845	0.00526094	0.977473	0.967446	0.987604	1.48516e-05	1154660	-0.0230433	0.00526365	1.19876e-05	-0.00940001
ABO	rs651007	9:136153875_C_T	9	136153875	T	0.2064	0.0537577	0.00610376	1.05523	1.04268	1.06793	1.28184e-18	1169170	0.0541316	0.00610474	7.50446e-19	0.00423205
GPSM1	rs3935875	9:139238824_A_G	9	139238824	A	0.2407	-0.0298852	0.00629724	0.970557	0.958651	0.98261	2.0772e-06	984494	-0.0294932	0.00629836	2.83141e-06	0.00558331
	rs35528310	9:140648011_G_T	9	140648011	T	0.172	-0.0307968	0.00691494	0.969673	0.956619	0.982904	8.44177e-06	1047780	-0.0313057	0.00691556	5.98702e-06	0
KLF6	rs61831074	10:3717736_C_T	10	3717736	T	0.1075	-0.0365671	0.00807296	0.964093	0.948959	0.97947	5.91016e-06	1140190	-0.0359659	0.00807344	8.39527e-06	-0.000762803
SFTA1P	rs7083018	10:10848456_C_T	10	10848456	T	0.4152	0.024881	0.00497357	1.02519	1.01525	1.03524	5.65528e-07	1187020	0.0248831	0.00497373	5.64769e-07	-0.00866134
	rs548594763	10:11085666_C_T	10	11085666	T	0.0006	-0.85363	0.197642	0.425866	0.289093	0.627349	1.56684e-05	304365	-0.851729	0.19765	1.6379e-05	-0.00459646
CDC123	rs17566555	10:12275947_A_G	10	12275947	A	0.4967	-0.0322721	0.00489545	0.968243	0.958997	0.977578	4.33196e-11	1190000	-0.0325945	0.00489663	2.80414e-11	-0.00773854
CACNB2	rs10828607	10:18665726_C_T	10	18665726	T	0.2758	-0.0232315	0.00549285	0.977036	0.966574	0.987612	2.34303e-05	1183080	-0.0261196	0.00551537	2.18215e-06	0.0915082
CACNB2	rs12258967	10:18727959_C_G	10	18727959	C	0.7185	0.0271123	0.00557973	1.02748	1.01631	1.03878	1.17934e-06	1132210	0.0293002	0.00560269	1.6982e-07	-0.0109379
C10orf114	rs12357321	10:21790476_A_G	10	21790476	A	0.3021	0.023274	0.0054237	1.02355	1.01272	1.03449	1.77745e-05	1149550	0.0243397	0.00542864	7.34039e-06	0.0298463
PIP4K2A	rs4144587	10:22787712_A_T	10	22787712	A	0.2869	-0.0244861	0.00578494	0.975811	0.96481	0.986938	2.30871e-05	1041320	-0.0249825	0.00578906	1.59259e-05	0.00347209
KIAA1217	rs10828669	10:24830071_A_G	10	24830071	A	0.6897	-0.0253654	0.0053165	0.974954	0.964847	0.985166	1.83249e-06	1178600	-0.0237172	0.00535973	9.64103e-06	0.0155178
	rs538351601	10:25026280_C_T	10	25026280	T	0.001	0.619692	0.144359	1.85836	1.40039	2.46609	1.7651e-05	342445	0.63869	0.144399	9.72984e-06	0.0337237
PRTFDC1	rs10828702	10:25075373_C_T	10	25075373	T	0.3477	-0.0296056	0.00594856	0.970828	0.959575	0.982214	6.45955e-07	888345	-0.0287698	0.00600589	1.66562e-06	-0.00565878
BAMBI	rs653946	10:28962857_A_G	10	28962857	A	0.5252	-0.0232835	0.0049212	0.976985	0.967607	0.986455	2.23135e-06	1180550	-0.0224454	0.00492421	5.16011e-06	0.00130258
KIAA1462	rs139558451	10:30312220_A_G	10	30312220	A	0.0239	0.11873	0.0208491	1.12607	1.08098	1.17303	1.23555e-08	703046	0.0939224	0.0210484	8.11175e-06	0.170274
KIAA1462	rs9337951	10:30317073_A_G	10	30317073	A	0.3315	0.0543625	0.00543112	1.05587	1.04469	1.06717	1.3854e-23	1090600	0.04674	0.00552794	2.78526e-17	-0.102172
MTPAP	rs623932	10:30479752_A_T	10	30479752	A	0.2725	-0.0341581	0.00553698	0.966419	0.955987	0.976964	6.86876e-10	1173030	-0.0294184	0.00556672	1.25911e-07	-0.00843193
ZNF438	rs12762045	10:31109836_A_T	10	31109836	A	0.8801	0.0339661	0.00766053	1.03455	1.01913	1.0502	9.25372e-06	1151310	0.0357273	0.00767053	3.19704e-06	0.0539286
ZEB1	rs220056	10:31794178_G_T	10	31794178	T	0.0872	-0.0421391	0.00987881	0.958736	0.940351	0.977481	1.99363e-05	917823	-0.0432676	0.00994998	1.37067e-05	-0.0249562
NRP1	rs75082222	10:33516373_T_TA	10	33516373	T	0.6685	-0.0297551	0.00575299	0.970683	0.959799	0.98169	2.31475e-07	972041	-0.0304111	0.00575528	1.26362e-07	0
LOC283033	rs1870634	10:44480811_G_T	10	44480811	T	0.3448	-0.052281	0.0051737	0.949062	0.939487	0.958735	5.24179e-24	1178930	-0.0425026	0.00530846	1.17943e-15	-0.0846131
CXCL12	rs527052	10:44740010_A_G	10	44740010	A	0.9019	0.104299	0.0123471	1.10993	1.08339	1.13712	2.98125e-17	528513	0.0776251	0.0127443	1.12221e-09	-0.36431
CXCL12	rs494207	10:44741256_A_G	10	44741256	A	0.1308	-0.0759601	0.00739855	0.926853	0.91351	0.940392	9.93508e-25	1145540	-0.0509265	0.00782243	7.49889e-11	-0.00302312
WDFY4	rs7089017	10:49944920_C_T	10	49944920	T	0.0031	0.401521	0.0886841	1.4941	1.25571	1.77774	5.96755e-06	293315	0.40263	0.0886876	5.62889e-06	0.000797648
	rs556602208	10:52489553_A_G	10	52489553	A	0.9966	0.251301	0.0587702	1.2857	1.14581	1.44266	1.90288e-05	609174	0.252527	0.0587716	1.73324e-05	0
RHOBTB1	rs139624550	10:62957981_A_G	10	62957981	A	0.9979	-0.432339	0.0949119	0.648989	0.538824	0.781679	5.23445e-06	377658	-0.435229	0.0949164	4.53132e-06	0.011266
ZNF365	rs61863928	10:64449549_G_T	10	64449549	T	0.3723	0.0242621	0.00526474	1.02456	1.01404	1.03519	4.05751e-06	1100680	0.0242911	0.00526499	3.95551e-06	0.00595777
ANAPC16	rs183231934	10:74002218_A_G	10	74002218	A	0.0381	0.0642571	0.0141547	1.06637	1.03719	1.09637	5.63546e-06	970963	0.0626164	0.0141799	1.00607e-05	0.0552845
OIT3	rs16930172	10:74684417_A_G	10	74684417	A	0.9214	0.0492536	0.0104334	1.05049	1.02922	1.07219	2.3494e-06	904354	0.0570877	0.01053	5.91213e-08	-0.112501
ADK	rs10824133	10:76020585_A_G	10	76020585	A	0.1311	0.0335911	0.00744665	1.03416	1.01918	1.04937	6.4554e-06	1128670	0.0343741	0.00751011	4.7158e-06	0.0170358
ADK	rs142877926	10:76496751_C_T	10	76496751	T	0.9951	-0.22351	0.0505415	0.799707	0.724284	0.882984	9.76517e-06	572394	-0.21668	0.0505882	1.84206e-05	-0.0386868
	rs60218062	10:76882920_T_TCACCCCACCC	10	76882920	T	0.4007	0.0329969	0.00736742	1.03355	1.01873	1.04858	7.50797e-06	546965	0.0318373	0.00740713	1.72193e-05	-0.00358419
	rs577713649	10:80660452_C_T	10	80660452	T	0.0012	0.545563	0.118903	1.72558	1.36686	2.17845	4.46876e-06	420728	0.549824	0.118908	3.76506e-06	0.00451321
ANXA11	rs2789642	10:81955539_A_G	10	81955539	A	0.7543	-0.0290038	0.00626533	0.971413	0.959557	0.983415	3.66985e-06	979993	-0.0266854	0.00627948	2.1413e-05	-0.0709691
TSPAN14	rs17680741	10:82251514_C_T	10	82251514	T	0.7046	0.0340625	0.00537117	1.03465	1.02381	1.0456	2.27194e-10	1187310	0.0330239	0.00538565	8.68733e-10	0.00805127
LRIT1	rs4933991	10:86000027_C_T	10	86000027	T	0.3496	0.0225568	0.00517422	1.02281	1.01249	1.03324	1.30386e-05	1171170	0.0228177	0.005184	1.0747e-05	-0.0163657
BMPR1A	rs11202154	10:88511303_C_T	10	88511303	T	0.2786	0.0249353	0.00591044	1.02525	1.01344	1.03719	2.45549e-05	1015460	0.0252248	0.00591133	1.97945e-05	-0.000987132
LIPA	rs1051338	10:91007360_G_T	10	91007360	T	0.6886	-0.058667	0.00529011	0.943021	0.933293	0.952849	1.40363e-28	1187980	-0.0601024	0.00529314	7.02074e-30	-0.0168185
IFIT1	rs183817985	10:91148970_C_T	10	91148970	T	0.9985	0.600165	0.133046	1.82242	1.4041	2.36537	6.45385e-06	268901	0.587951	0.133056	9.92434e-06	-0.000483704
HTR7	rs7904560	10:92544766_A_G	10	92544766	A	0.2141	0.0283793	0.00597417	1.02879	1.01681	1.0409	2.03079e-06	1187190	0.0299629	0.00597724	5.36324e-07	-0.0119798
MARK2P9	rs1810809	10:94146088_A_G	10	94146088	A	0.5207	0.0232021	0.00500875	1.02347	1.01347	1.03357	3.61616e-06	1138690	0.0228262	0.00504497	6.05247e-06	0.0951664
EXOC6	rs17108036	10:94766779_C_G	10	94766779	C	0.9096	0.0447587	0.00896785	1.04578	1.02755	1.06432	6.00622e-07	1078110	0.0416315	0.00900754	3.80325e-06	-0.00490366
PLCE1	rs11187752	10:95745417_A_G	10	95745417	A	0.5198	0.0225183	0.0050182	1.02277	1.01276	1.03288	7.21194e-06	1134250	0.0279631	0.00506531	3.38006e-08	0.133216
PLCE1	rs55753709	10:96029170_C_T	10	96029170	T	0.6637	-0.0378737	0.0051617	0.962835	0.953143	0.972625	2.17714e-13	1198850	-0.042088	0.00520924	6.50425e-16	-0.0245603
SLIT1	rs9665532	10:98784494_A_T	10	98784494	A	0.1835	-0.0269283	0.00638526	0.973431	0.961324	0.98569	2.47293e-05	1167110	-0.0287112	0.00640514	7.37679e-06	0.0175596
C10orf28	rs884811	10:99923763_C_G	10	99923763	C	0.5568	0.0291704	0.00492161	1.0296	1.01972	1.03958	3.08534e-09	1192730	0.0303394	0.00492361	7.18211e-10	-0.0183585
SLC25A28	rs184303538	10:101366999_C_T	10	101366999	T	0.0032	0.292734	0.0669855	1.34009	1.1752	1.5281	1.24182e-05	498120	0.298803	0.0669969	8.19784e-06	-0.0148579
PKD2L1	rs603424	10:102075479_A_G	10	102075479	A	0.1962	0.0286135	0.00643941	1.02903	1.01612	1.0421	8.85105e-06	1090240	0.0305586	0.00646834	2.30862e-06	0.014058
BTRC	rs12776008	10:103162626_A_G	10	103162626	A	0.8248	0.029139	0.00667565	1.02957	1.01618	1.04313	1.27142e-05	1107110	0.0285951	0.00671069	2.03401e-05	0.0383734
CNNM2	rs77787671	10:104776205_C_T	10	104776205	T	0.0939	-0.0685157	0.00867149	0.933779	0.918042	0.949785	2.76094e-15	1114330	-0.0655293	0.00869172	4.72574e-14	-0.039295
NT5C2	rs150790859	10:104964157_A_G	10	104964157	A	0.0202	0.0857656	0.0189154	1.08955	1.0499	1.1307	5.783e-06	1006790	0.0827657	0.0189533	1.26068e-05	-0.0354368
OBFC1	rs2067831	10:105643223_C_G	10	105643223	C	0.2707	0.0418102	0.00548964	1.0427	1.03154	1.05398	2.61281e-14	1198300	0.0368186	0.0055946	4.67025e-11	-0.185829
OBFC1	rs35007589	10:105655228_C_T	10	105655228	T	0.0915	-0.056668	0.00868599	0.944908	0.928957	0.961132	6.84292e-11	1136760	-0.0431131	0.00887009	1.17089e-06	-0.0110133
	rs3044911	10:108405474_A_ATGTTTATTT	10	108405474	A	0.0795	-0.0417155	0.00980178	0.959143	0.940892	0.977747	2.08196e-05	1014050	-0.0420783	0.00980406	1.77129e-05	-0.00526742
TCF7L2	rs7903146	10:114758349_C_T	10	114758349	T	0.2878	0.0292794	0.00541469	1.02971	1.01884	1.0407	6.3947e-08	1186370	0.0287153	0.00541517	1.14068e-07	0.00324671
AFAP1L2	rs646668	10:116138034_A_G	10	116138034	A	0.4472	0.0263611	0.00495797	1.02671	1.01678	1.03674	1.05539e-07	1173220	0.0262462	0.00495892	1.20511e-07	0.0241447
WDR11	rs2257129	10:122898697_C_T	10	122898697	T	0.0621	-0.0624911	0.0143931	0.939421	0.91329	0.9663	1.41359e-05	590880	-0.0721617	0.0144219	5.62602e-07	-0.0299767
BTBD16	rs11200519	10:124026290_A_G	10	124026290	A	0.48	-0.0278218	0.00490538	0.972562	0.963256	0.981957	1.41394e-08	1187050	-0.037344	0.00524229	1.0514e-12	-0.326535
BTBD16	rs61871680	10:124070455_A_G	10	124070455	A	0.1674	-0.0390657	0.00679656	0.961688	0.948962	0.974584	9.03802e-09	1107350	-0.05361	0.00723094	1.22573e-13	0.0849783
HTRA1	rs2672592	10:124230750_G_T	10	124230750	T	0.3631	-0.0322709	0.00509911	0.968244	0.958616	0.97797	2.47184e-10	1185680	-0.0241385	0.00518595	3.24604e-06	-0.00605924
CHST15	rs7091055	10:125852193_A_C	10	125852193	A	0.3598	0.0229439	0.00535391	1.02321	1.01253	1.034	1.82368e-05	1079800	0.0230317	0.00535675	1.71131e-05	-0.00312469
ADAM12	rs58763239	10:127832420_C_T	10	127832420	T	0.1885	0.0286085	0.00624105	1.02902	1.01651	1.04169	4.56338e-06	1196590	0.0286152	0.0062417	4.55037e-06	0.00152208
PTPRE	rs10764741	10:129845423_C_T	10	129845423	T	0.2251	-0.025179	0.00593512	0.975135	0.963857	0.986545	2.21174e-05	1160330	-0.0253135	0.00593581	2.00317e-05	-0.000240962
INPP5A	rs11146402	10:134323354_C_G	10	134323354	C	0.5456	0.0231249	0.00497588	1.02339	1.01346	1.03342	3.36148e-06	1161470	0.0231809	0.00497594	3.18383e-06	0
SIRT3	rs138060871	11:241284_A_G	11	241284	A	0.011	0.15834	0.0324677	1.17156	1.09933	1.24854	1.0779e-06	619185	0.161956	0.0324763	6.13582e-07	0.0291908
CD151	rs1130678	11:838419_A_G	11	838419	A	0.3175	-0.0231613	0.00546134	0.977105	0.966701	0.98762	2.22579e-05	1098690	-0.0245062	0.00546382	7.28512e-06	0.00715536
TRIM5	rs11601507	11:5701074_A_C	11	5701074	A	0.0748	0.06215	0.00943103	1.06412	1.04463	1.08397	4.3998e-11	1153600	0.0621982	0.00943147	4.25963e-11	0.00167962
	rs546422996	11:8937345_C_G	11	8937345	C	0.9982	-0.39056	0.0840877	0.676678	0.573859	0.797919	3.40606e-06	558929	-0.395706	0.0840921	2.53089e-06	-0.00753097
TMEM41B	rs4537761	11:9323353_C_T	11	9323353	T	0.9133	-0.0554751	0.00921525	0.946036	0.929102	0.963278	1.74501e-09	1056010	-0.0571452	0.00922799	5.91818e-10	0.0348735
SWAP70	rs360153	11:9762274_C_T	11	9762274	T	0.4192	-0.037816	0.00497621	0.96289	0.953544	0.972327	2.9759e-14	1177770	-0.0367201	0.00497923	1.64762e-13	-0.00564282
	rs11316597	11:13295751_A_AT	11	13295751	A	0.6923	0.0342838	0.00593741	1.03488	1.0229	1.04699	7.73193e-09	945578	0.0342838	0.00594031	7.86223e-09	0.00205136
SOX6	rs4130469	11:16513512_C_T	11	16513512	T	0.8252	0.0356028	0.00662732	1.03624	1.02287	1.04979	7.78176e-08	1120830	0.034087	0.00663853	2.82577e-07	0.0587887
PLEKHA7	rs177544	11:16925046_C_T	11	16925046	T	0.1308	0.0330562	0.00729388	1.03361	1.01894	1.04849	5.84164e-06	1174020	0.0309642	0.00730719	2.26029e-05	-0.0130981
SPTY2D1	rs35288639	11:18668299_A_C	11	18668299	A	0.4832	-0.0231857	0.00496804	0.977081	0.967613	0.986642	3.05675e-06	1152130	-0.0230721	0.00497052	3.45411e-06	0.00530809
SLC17A6	rs2034321	11:22428080_C_G	11	22428080	C	0.4554	0.0239921	0.00491452	1.02428	1.01446	1.0342	1.05084e-06	1185460	0.0244775	0.00491494	6.35128e-07	0.00150618
	rs529588520	11:28011948_C_G	11	28011948	C	0.0013	0.467839	0.106791	1.59654	1.29502	1.96826	1.1821e-05	479579	0.481101	0.106831	6.68833e-06	-0.0401321
KCNA4	rs2467592	11:29197549_C_T	11	29197549	T	0.843	0.0310955	0.00699882	1.03158	1.01753	1.04583	8.87314e-06	1095330	0.0335539	0.00700353	1.65954e-06	0.0217483
WT1	rs7118294	11:32380521_C_T	11	32380521	T	0.4933	-0.032983	0.00490713	0.967555	0.958294	0.976906	1.79937e-11	1179760	-0.0330596	0.00490916	1.64771e-11	0.0196849
QSER1	rs62618693	11:32956492_C_T	11	32956492	T	0.0402	-0.0585469	0.0131262	0.943134	0.919179	0.967713	8.18387e-06	1068160	-0.0574738	0.0131294	1.20051e-05	-0.00317973
LRRC4C	rs149498795	11:40833222_A_T	11	40833222	A	0.0065	0.181848	0.0407047	1.19943	1.10746	1.29904	7.91442e-06	663660	0.183087	0.0407093	6.87793e-06	-0.0145282
MIR129-2	rs2679057	11:43612083_A_G	11	43612083	A	0.4031	0.0293904	0.00585694	1.02983	1.01807	1.04172	5.2198e-07	860319	0.029814	0.00585759	3.58424e-07	-0.00702535
	rs528255324	11:45000020_A_T	11	45000020	A	0.9509	0.087679	0.0173834	1.09164	1.05507	1.12947	4.56311e-07	503292	0.0909788	0.0173919	1.68497e-07	-0.0105988
FOLH1	rs202236145	11:49208587_A_ACC	11	49208587	A	0.9425	0.0703023	0.0146391	1.07283	1.04249	1.10406	1.56812e-06	611409	0.0689973	0.0146452	2.46195e-06	-0.0286957
LOC441601	rs189593992	11:50219350_A_G	11	50219350	A	0.91	-0.0473977	0.0109547	0.953708	0.933449	0.974407	1.51366e-05	722489	-0.0474687	0.0109631	1.49204e-05	0
SIPA1	rs2306363	11:65405600_G_T	11	65405600	T	0.2047	-0.0412008	0.00610244	0.959636	0.948227	0.971183	1.46299e-11	1171270	-0.038836	0.00612164	2.23785e-10	0.0626014
RIN1	rs58221849	11:66100695_A_T	11	66100695	A	0.0854	-0.0476186	0.00886566	0.953497	0.937072	0.970211	7.82453e-08	1156660	-0.0442989	0.00888556	6.18043e-07	0.0244655
LOC645332	rs145482395	11:67635337_C_G	11	67635337	C	0.9508	0.0617329	0.0139972	1.06368	1.03489	1.09326	1.03189e-05	774785	0.0606185	0.0140105	1.51405e-05	0.00768343
TPCN2	rs147953094	11:68897778_A_G	11	68897778	A	0.021	-0.0793666	0.0183125	0.923701	0.891135	0.957457	1.46423e-05	1029960	-0.0789943	0.0183156	1.6109e-05	0.00960527
PPFIA1	rs59681006	11:70179401_C_T	11	70179401	T	0.8651	0.0346757	0.00735426	1.03528	1.02047	1.05031	2.41645e-06	1125030	0.0361389	0.0073605	9.11468e-07	0.0247828
KLHL35	rs2508619	11:75130248_C_T	11	75130248	T	0.4008	0.0270295	0.0050508	1.0274	1.01728	1.03762	8.72134e-08	1159040	0.0248273	0.00506154	9.33801e-07	-0.0588842
SERPINH1	rs584961	11:75277628_A_G	11	75277628	A	0.1147	-0.0616997	0.00802582	0.940165	0.925492	0.955071	1.49859e-14	1085600	-0.059504	0.00803991	1.3508e-13	-0.00326581
PAK1	rs618012	11:77099817_C_G	11	77099817	C	0.6494	0.0261412	0.00514941	1.02649	1.01618	1.0369	3.84375e-07	1176190	0.0263322	0.00515019	3.17331e-07	-0.0066672
DLG2	rs2374424	11:83187113_A_G	11	83187113	A	0.401	-0.0248835	0.00499407	0.975424	0.965922	0.985018	6.27313e-07	1185330	-0.0251061	0.00499475	4.9951e-07	-0.0121309
DLG2	rs11234266	11:84726447_A_G	11	84726447	A	0.8552	-0.0357195	0.00706243	0.964911	0.951646	0.97836	4.24397e-07	1149670	-0.0361457	0.0070635	3.10034e-07	0
	rs774538799	11:95800729_T_TCTC	11	95800729	T	0.0021	0.40478	0.0952626	1.49897	1.24367	1.80669	2.14639e-05	373385	0.406111	0.0952649	2.01729e-05	-0.000848118
	rs772162636	11:97610543_G_T	11	97610543	T	0.0004	0.912595	0.204825	2.49078	1.66719	3.72122	8.37022e-06	423308	0.911619	0.20483	8.56291e-06	0.00206498
ARHGAP42	rs633185	11:100593538_C_G	11	100593538	C	0.7008	0.0387352	0.0053719	1.0395	1.02861	1.0505	5.5666e-13	1173540	0.0388684	0.00537237	4.65976e-13	-0.00579575
C11orf70	rs72970293	11:101915310_A_G	11	101915310	A	0.0138	-0.117489	0.0243107	0.88915	0.847777	0.932543	1.34603e-06	882834	-0.108594	0.0243309	8.07368e-06	0.0420089
MMP13	rs1892971	11:102795606_A_G	11	102795606	A	0.2231	-0.0385189	0.0061978	0.962214	0.950596	0.973973	5.13462e-10	1066530	-0.0381456	0.00620385	7.81198e-10	0.00224584
MIR4693	rs2839812	11:103673294_A_T	11	103673294	A	0.7053	-0.0652425	0.00541348	0.93684	0.926953	0.946833	1.89619e-33	1165650	-0.065387	0.00541487	1.42382e-33	0.0134924
GRIA4	rs1892877	11:105751330_C_T	11	105751330	T	0.5918	0.0217892	0.00499196	1.02203	1.01208	1.03208	1.2721e-05	1179590	0.0231213	0.0049931	3.64505e-06	0.0138837
CWF19L2	rs4347355	11:107075997_A_G	11	107075997	A	0.5269	-0.026459	0.00491283	0.973888	0.964555	0.983311	7.21658e-08	1180250	-0.0279726	0.00491556	1.26585e-08	0.00996196
	rs544289561	11:108020138_A_G	11	108020138	A	0.0059	0.188101	0.0431582	1.20696	1.10906	1.31349	1.31015e-05	649992	0.192991	0.0431619	7.77303e-06	0.00094429
FDX1	rs10488763	11:110244360_A_T	11	110244360	A	0.8647	-0.0407419	0.00716673	0.960077	0.946685	0.973658	1.30919e-08	1181710	-0.0415591	0.00716925	6.75713e-09	0.0261138
	rs543582748	11:110572786_C_T	11	110572786	T	0.0046	0.210218	0.0489668	1.23395	1.12102	1.35824	1.76212e-05	646781	0.212093	0.0489777	1.48835e-05	-0.00347249
	rs56248632	11:111583916_A_AAGTT	11	111583916	A	0.3416	-0.0241393	0.00558159	0.97615	0.965529	0.986887	1.52658e-05	1013440	-0.0237549	0.00558342	2.09474e-05	0.0094443
CLDN25	rs1967264	11:113656821_G_T	11	113656821	T	0.6991	0.0424759	0.00853897	1.04339	1.02607	1.061	6.54638e-07	462948	0.0426775	0.0085406	5.82242e-07	-0.00848758
BUD13	rs4528369	11:116416716_G_T	11	116416716	T	0.3025	0.0245356	0.00570203	1.02484	1.01345	1.03636	1.68537e-05	1035120	0.0261303	0.00571043	4.74207e-06	-0.000772568
ZNF259	rs964184	11:116648917_C_G	11	116648917	C	0.848	-0.058263	0.00693485	0.943402	0.930666	0.956312	4.40901e-17	1145480	-0.0561722	0.00695909	6.9285e-16	0.0824678
SIK3	rs78044162	11:116837089_C_T	11	116837089	T	0.099	-0.0416159	0.00842176	0.959238	0.943534	0.975203	7.7536e-07	1122410	-0.037322	0.00846155	1.03002e-05	-0.00662176
VPS11	rs1177562	11:118949331_C_T	11	118949331	T	0.3982	0.0329025	0.0050555	1.03345	1.02326	1.04374	7.60303e-11	1159390	0.0330832	0.00505658	6.04521e-11	0.0123034
OAF	rs896693	11:120067082_A_G	11	120067082	A	0.4248	-0.0235991	0.00520412	0.976677	0.966766	0.98669	5.76845e-06	1073060	-0.0233392	0.00520843	7.428e-06	0.035981
ARHGEF12	rs4938809	11:120363937_C_T	11	120363937	T	0.6662	-0.0294662	0.00539014	0.970964	0.96076	0.981276	4.58514e-08	1099070	-0.0290205	0.00539404	7.44469e-08	-0.0014041
UBASH3B	rs61377406	11:122535130_G_GAAGAATGAGAT	11	122535130	G	0.6463	-0.0293792	0.00671566	0.971048	0.95835	0.983914	1.21584e-05	688763	-0.0291033	0.00671606	1.46829e-05	-0.00389445
ST3GAL4	rs10790800	11:126262638_A_G	11	126262638	A	0.6746	0.030326	0.00527745	1.03079	1.02018	1.04151	9.11993e-09	1161460	0.0304491	0.0052784	7.99252e-09	0.0119045
ETS1	rs4245078	11:128420873_C_T	11	128420873	T	0.5216	0.0222191	0.00495944	1.02247	1.01258	1.03246	7.45883e-06	1156980	0.0218485	0.0049607	1.06115e-05	0
CCND2	rs71583750	12:4382986_A_G	12	4382986	A	0.0015	-0.54383	0.116657	0.580521	0.461867	0.729656	3.13452e-06	352682	-0.542789	0.11666	3.27576e-06	0.000667148
	rs72447384	12:7178440_T_TATTTA	12	7178440	T	0.1234	-0.0563391	0.00843882	0.945219	0.929713	0.960983	2.45249e-11	933182	-0.0561541	0.00843905	2.85074e-11	0.00088806
PHC1	rs7309772	12:9078928_A_G	12	9078928	A	0.0679	-0.047716	0.0110134	0.953405	0.933045	0.974209	1.47404e-05	936445	-0.0490118	0.0110159	8.61999e-06	0.0157323
PRB3	rs3984946	12:11434258_C_T	12	11434258	T	0.174	0.0377444	0.00763815	1.03847	1.02303	1.05413	7.74974e-07	857334	0.0372399	0.00764791	1.12001e-06	0.0485396
ETV6	rs1894329	12:11808054_G_T	12	11808054	T	0.6342	0.0224397	0.00515191	1.02269	1.01242	1.03307	1.32703e-05	1167490	0.0226792	0.00515832	1.09945e-05	0.00545119
CAPZA3	rs1490703	12:19007793_C_T	12	19007793	T	0.0811	-0.0460728	0.00958026	0.954972	0.937208	0.973074	1.51581e-06	1051030	-0.0477334	0.0095819	6.30546e-07	0.00122567
LOC100506393	rs9737664	12:19970476_A_G	12	19970476	A	0.7631	0.0293994	0.0065941	1.02984	1.01661	1.04323	8.25563e-06	914535	0.0312427	0.00659602	2.17336e-06	0.0145229
LOC100506393	rs10841443	12:20220033_C_G	12	20220033	C	0.3283	-0.0400981	0.00529985	0.960695	0.950767	0.970727	3.85172e-14	1160570	-0.0424829	0.00530388	1.14914e-15	-0.0121595
PDE3A	rs4762753	12:20579969_G_T	12	20579969	T	0.2063	-0.031293	0.00621775	0.969192	0.957452	0.981075	4.83254e-07	1135630	-0.0312491	0.0062199	5.059e-07	-0.0171359
	rs200602796	12:21375351_T_TATATATATATAC	12	21375351	T	0.1927	0.0422059	0.00855836	1.04311	1.02576	1.06075	8.15828e-07	630890	0.0421699	0.0085608	8.39599e-07	0.000590559
SOX5	rs12425199	12:24206610_C_G	12	24206610	C	0.0361	-0.0632343	0.014162	0.938724	0.913025	0.965145	8.00462e-06	1030080	-0.063865	0.014163	6.50512e-06	0
	rs550047351	12:38978171_A_G	12	38978171	A	0.0082	0.176306	0.0385254	1.1928	1.10605	1.28636	4.7314e-06	595553	0.176263	0.038526	4.75868e-06	0.000334478
ZNF641	rs2634680	12:48734564_C_T	12	48734564	T	0.6586	0.0223319	0.00520086	1.02258	1.01221	1.03306	1.7557e-05	1182020	0.024677	0.00521289	2.20298e-06	0.0549012
CCNT1	rs75201095	12:49108909_A_G	12	49108909	A	0.9779	-0.0862578	0.0185488	0.917358	0.884606	0.951323	3.31412e-06	966809	-0.0907492	0.0185725	1.02787e-06	0.00343024
TUBA1A	rs182348650	12:49555307_A_G	12	49555307	A	0.0013	0.591981	0.132441	1.80757	1.39431	2.34331	7.83018e-06	315659	0.593343	0.132447	7.47e-06	0.00700017
ACVR1B	rs117308303	12:52351418_A_G	12	52351418	A	0.0601	0.0516319	0.0109199	1.05299	1.03069	1.07577	2.26471e-06	1067250	0.0515336	0.0109232	2.38408e-06	-0.0066528
FLJ12825	rs4759332	12:54479210_A_G	12	54479210	A	0.4955	0.0273848	0.0051977	1.02776	1.01735	1.03829	1.37432e-07	1064460	0.0251967	0.00520316	1.28158e-06	0.0435568
LOC400043	rs75160195	12:54521594_C_T	12	54521594	T	0.0533	0.0936985	0.0111817	1.09823	1.07442	1.12256	5.31055e-17	1139420	0.0901423	0.0111935	8.07162e-16	0.0169729
	rs36207871	12:56684496_T_TAGGAA	12	56684496	T	0.9105	0.0468142	0.0102301	1.04793	1.02712	1.06915	4.73672e-06	842935	0.0485609	0.010254	2.18193e-06	-0.0168775
LRP1	rs11172113	12:57527283_C_T	12	57527283	T	0.5847	-0.0248014	0.00499333	0.975504	0.966003	0.985098	6.80331e-07	1187360	-0.0277659	0.00503614	3.52091e-08	-0.131131
R3HDM2	rs4760254	12:57766392_C_G	12	57766392	C	0.2423	-0.030717	0.00583063	0.96975	0.958731	0.980896	1.37754e-07	1151790	-0.0358491	0.00588433	1.11297e-09	-0.00199341
FLJ41278	rs116821155	12:65401155_A_G	12	65401155	A	0.0018	0.401366	0.0929772	1.49386	1.24499	1.79248	1.58292e-05	462815	0.406711	0.0930001	1.22418e-05	0.00461855
	rs527475630	12:67136700_G_GA	12	67136700	G	0.0012	0.651044	0.139527	1.91754	1.45874	2.52065	3.07005e-06	308078	0.648617	0.139533	3.34404e-06	-0.00165235
FRS2	rs518634	12:69925695_C_T	12	69925695	T	0.8677	-0.0337348	0.00757081	0.966828	0.952587	0.981281	8.35404e-06	1092560	-0.0346967	0.0075722	4.60297e-06	0.00370065
	rs560490247	12:73725479_T_TCTC	12	73725479	T	0.0036	0.405164	0.095569	1.49955	1.2434	1.80847	2.24029e-05	219413	0.405026	0.0955745	2.25718e-05	-0.00627308
ATXN7L3B	rs144340122	12:74834480_C_T	12	74834480	T	0.0423	-0.0581424	0.0134887	0.943516	0.918898	0.968793	1.62913e-05	975331	-0.059969	0.0134917	8.79412e-06	-0.00655394
ZDHHC17	rs12827237	12:77114964_A_G	12	77114964	A	0.8364	0.0310827	0.00702201	1.03157	1.01747	1.04587	9.57885e-06	1065460	0.032442	0.00702462	3.86837e-06	-0.0194275
PAWR	rs8176893	12:79999309_A_T	12	79999309	A	0.5292	0.028823	0.0053878	1.02924	1.01843	1.04017	8.81095e-08	993975	0.0291177	0.00538966	6.57144e-08	0.00994375
MYF5	rs141935291	12:81124247_A_G	12	81124247	A	0.9959	0.259584	0.0558858	1.29639	1.16189	1.44646	3.40232e-06	563701	0.263546	0.0559004	2.42214e-06	0.00557629
PPFIA2	rs4570667	12:82162312_C_T	12	82162312	T	0.827	0.0324914	0.00648019	1.03303	1.01999	1.04623	5.33238e-07	1196550	0.0320982	0.00648067	7.31128e-07	0.00872751
TMTC2	rs79614756	12:83987859_A_G	12	83987859	A	0.4489	0.0229386	0.00495721	1.0232	1.01331	1.03319	3.70414e-06	1182510	0.022508	0.00495811	5.63522e-06	-0.00121514
KITLG	rs148530463	12:89090759_C_T	12	89090759	T	0.9929	-0.186523	0.04129	0.829839	0.765328	0.899789	6.26091e-06	598134	-0.180983	0.0412967	1.17327e-05	0.0226624
ATP2B1	rs2681472	12:90008959_A_G	12	90008959	A	0.8161	-0.0549907	0.00629617	0.946494	0.934886	0.958247	2.45838e-18	1208270	-0.0520574	0.00633413	2.0597e-16	-0.115996
LOC338758	rs35274227	12:90099895_C_T	12	90099895	T	0.9375	0.0567815	0.0108862	1.05842	1.03608	1.08125	1.82927e-07	1035260	0.0477968	0.0109503	1.27188e-05	0.00352408
TMCC3	rs140082618	12:94963843_A_G	12	94963843	A	0.0106	0.144295	0.0315584	1.15522	1.08593	1.22894	4.82332e-06	688252	0.144197	0.0315591	4.89788e-06	0.00155118
FGD6	rs11107903	12:95507971_A_G	12	95507971	A	0.0746	-0.083104	0.0096107	0.920255	0.903083	0.937755	5.28547e-18	1127350	-0.0835825	0.0096111	3.42405e-18	-0.00111239
ANKS1B	rs151133383	12:100054395_C_T	12	100054395	T	0.0091	-0.154171	0.035895	0.857125	0.798895	0.9196	1.74648e-05	618751	-0.154118	0.0358957	1.75872e-05	-0.000840654
SSH1	rs968360	12:109174109_A_G	12	109174109	A	0.6818	-0.0237425	0.00524383	0.976537	0.966552	0.986626	5.96284e-06	1205050	-0.0246078	0.00524431	2.70185e-06	0.0117206
ATXN2	rs10774625	12:111910219_A_G	12	111910219	A	0.4597	0.0566293	0.00510816	1.05826	1.04772	1.06891	1.46629e-28	1109120	0.0544224	0.0051172	2.04373e-26	-0.0238279
OAS3	rs80176230	12:113405152_A_G	12	113405152	A	0.0266	-0.0776079	0.0176516	0.925327	0.893861	0.957901	1.09932e-05	891083	-0.0747055	0.0176573	2.32801e-05	-0.00796165
TBX3	rs34606058	12:115353368_C_T	12	115353368	T	0.6256	-0.0294183	0.00509391	0.97101	0.961364	0.980753	7.68641e-09	1182830	-0.0289766	0.00509578	1.29755e-08	0.00216914
MED13L	rs11067615	12:115925719_G_T	12	115925719	T	0.5043	-0.022326	0.00497004	0.977921	0.968441	0.987494	7.05143e-06	1164210	-0.022124	0.00498237	8.97731e-06	0.00842442
HNF1A	rs2244608	12:121416988_A_G	12	121416988	A	0.6689	-0.0484566	0.00524144	0.952699	0.942962	0.962536	2.35446e-20	1181450	-0.0476943	0.00524272	9.26524e-20	0.0114804
DNAH10	rs7133378	12:124409502_A_G	12	124409502	A	0.3172	-0.0312116	0.00530286	0.96927	0.959248	0.979397	3.96099e-09	1180340	-0.0288562	0.00533922	6.49627e-08	-0.112524
ZNF664-FAM101A	rs12827974	12:124600901_C_T	12	124600901	T	0.1495	0.0366521	0.00699817	1.03733	1.0232	1.05166	1.62874e-07	1154440	0.0336913	0.00704722	1.74602e-06	0.0252495
NCOR2	rs864492	12:125009384_C_T	12	125009384	T	0.3069	-0.0244781	0.00539032	0.975819	0.965564	0.986183	5.59569e-06	1163150	-0.0247174	0.00539801	4.6725e-06	0.0324618
SCARB1	rs7485656	12:125315647_A_G	12	125315647	A	0.835	-0.0664767	0.00684412	0.935685	0.923217	0.948321	2.65483e-22	1113850	-0.0623059	0.00694319	2.86776e-19	0.162716
SCARB1	rs7296737	12:125336956_C_T	12	125336956	T	0.3982	-0.0364051	0.00506412	0.96425	0.954726	0.973868	6.53466e-13	1169730	-0.0319613	0.00513769	4.94178e-10	0.0492671
UBC	rs112958375	12:125402099_C_G	12	125402099	C	0.9601	0.0592955	0.0131749	1.06109	1.03404	1.08885	6.77446e-06	1081130	0.0611216	0.0131933	3.60772e-06	0.00099049
LOC100128554	rs150287907	12:126947776_A_G	12	126947776	A	0.9955	-0.282187	0.0620274	0.754133	0.667804	0.851621	5.38002e-06	417086	-0.280656	0.0620293	6.0519e-06	0.00351903
ZNF268	rs111352470	12:133761664_A_G	12	133761664	A	0.2525	0.0301397	0.00617772	1.0306	1.01819	1.04315	1.06747e-06	997995	0.0315838	0.00618021	3.2136e-07	0
CDK8	rs7994814	13:27054201_C_T	13	27054201	T	0.3999	-0.0271814	0.00541745	0.973185	0.962906	0.983573	5.23825e-07	1015830	-0.0280271	0.00541851	2.31009e-07	-0.00418666
FLT1	rs17086617	13:28962686_C_T	13	28962686	T	0.6888	-0.0396413	0.00532913	0.961134	0.951147	0.971226	1.01759e-13	1175250	-0.03492	0.00539537	9.65737e-11	0.161701
FLT1	rs663137	13:29036948_C_T	13	29036948	T	0.069	-0.0611697	0.0102589	0.940664	0.921938	0.959769	2.483e-09	1058230	-0.0522852	0.0103952	4.91093e-07	-0.0423079
MTUS2	rs4110547	13:29575081_G_T	13	29575081	T	0.4239	-0.0220791	0.00497861	0.978163	0.968664	0.987755	9.21593e-06	1181990	-0.0224709	0.00498471	6.54518e-06	0.00313649
N4BP2L2	rs7991314	13:33126074_C_T	13	33126074	T	0.6413	0.0289287	0.00513705	1.02935	1.01904	1.03977	1.7877e-08	1178600	0.028564	0.0051378	2.70433e-08	-0.0106225
STARD13	rs734781	13:34094345_A_G	13	34094345	A	0.6322	-0.0233719	0.0051402	0.976899	0.967106	0.986791	5.44479e-06	1164560	-0.0232101	0.0051416	6.35614e-06	0.00318754
NAA16	rs8001982	13:41924005_A_G	13	41924005	A	0.8834	0.0410021	0.00932262	1.04185	1.02299	1.06107	1.09188e-05	799199	0.0393773	0.00932994	2.43727e-05	-0.0424795
LOC100507240	rs1900441	13:42574121_C_G	13	42574121	C	0.9233	-0.0514423	0.010386	0.949858	0.930718	0.969392	7.30622e-07	936593	-0.0501069	0.0103949	1.43315e-06	-0.00368146
	rs532865348	13:43989895_C_T	13	43989895	T	0.0007	0.742145	0.168529	2.10044	1.50958	2.92257	1.06439e-05	360107	0.73996	0.168534	1.13055e-05	-0.00154815
	rs544741819	13:46895760_A_G	13	46895760	A	0.0037	-0.269679	0.0606703	0.763625	0.67801	0.86005	8.78931e-06	527276	-0.268273	0.0606716	9.79173e-06	0.00167647
MIR4703	rs80355682	13:52139562_A_G	13	52139562	A	0.0321	-0.0755084	0.0152357	0.927272	0.899991	0.95538	7.19556e-07	992031	-0.07509	0.015236	8.28874e-07	0
PCDH9	rs61958560	13:66690759_C_T	13	66690759	T	0.8231	-0.0275536	0.00641	0.972823	0.960677	0.985122	1.7193e-05	1195900	-0.0275536	0.00641005	1.71954e-05	0
RNF219	rs144150336	13:79546570_C_T	13	79546570	T	0.9979	-0.379111	0.0877154	0.68447	0.576354	0.812866	1.54583e-05	443733	-0.379467	0.0877171	1.51821e-05	0.00106257
	rs539144232	13:82359146_A_G	13	82359146	A	0.0007	0.818017	0.180306	2.266	1.5914	3.22656	5.71089e-06	314597	0.818715	0.180312	5.61084e-06	0
HS6ST3	rs9513128	13:97035298_C_T	13	97035298	T	0.0837	-0.0437256	0.00960076	0.957217	0.939373	0.9754	5.2537e-06	1012080	-0.0438868	0.00960122	4.85478e-06	0.00766708
DOCK9	rs8000794	13:99434810_C_G	13	99434810	C	0.4589	0.0270665	0.00494147	1.02744	1.01753	1.03744	4.31556e-08	1179990	0.0250598	0.00496511	4.48387e-07	0.100845
DOCK9	rs11620127	13:99723081_A_G	13	99723081	A	0.9004	0.0429315	0.00854334	1.04387	1.02653	1.06149	5.03044e-07	1093040	0.0385362	0.00858407	7.14693e-06	0.000873679
	rs546253161	13:108048481_C_T	13	108048481	T	0.0011	0.457152	0.104851	1.57957	1.28614	1.93995	1.30045e-05	592280	0.454347	0.104855	1.47016e-05	-0.0027498
COL4A1	rs11617955	13:110818102_A_T	13	110818102	A	0.1157	-0.0776651	0.0079292	0.925274	0.911006	0.939766	1.18506e-22	1112160	-0.0641028	0.00814836	3.63377e-15	-0.234451
COL4A1	rs3783113	13:110834746_C_T	13	110834746	T	0.3575	0.0398367	0.00511168	1.04064	1.03027	1.05112	6.52955e-15	1192060	0.0318033	0.00525179	1.39802e-09	0.0115973
COL4A1	rs11619113	13:110918660_C_G	13	110918660	C	0.8747	-0.0672848	0.00747461	0.934929	0.921332	0.948727	2.22097e-19	1168370	-0.058925	0.00756816	6.92114e-15	0.157682
COL4A1	rs4773141	13:110954353_C_G	13	110954353	C	0.6382	-0.0471587	0.00541618	0.953936	0.943863	0.964117	3.12004e-18	1056220	-0.038461	0.00550635	2.85173e-12	0.0898882
COL4A2	rs7989823	13:110959643_A_C	13	110959643	A	0.429	-0.0273996	0.00587952	0.972972	0.961824	0.98425	3.15948e-06	844907	-0.0261606	0.00590695	9.4767e-06	0.0225549
COL4A2	rs11838776	13:111040681_A_G	13	111040681	A	0.2775	0.0491913	0.00554006	1.05042	1.03908	1.06189	6.73364e-19	1162620	0.041385	0.00601485	5.96575e-12	0.326451
COL4A2	rs9515203	13:111049623_C_T	13	111049623	T	0.7418	0.0629359	0.00574641	1.06496	1.05303	1.07702	6.48473e-28	1131140	0.0489946	0.00615548	1.72725e-15	0.0984178
COL4A2	rs61963247	13:111104561_A_C	13	111104561	A	0.1958	-0.0328953	0.00634753	0.96764	0.955676	0.979754	2.19068e-07	1127720	-0.044475	0.00676833	4.99608e-11	0.246613
COL4A2	rs7333991	13:111108436_C_T	13	111108436	T	0.7836	-0.0505006	0.00602286	0.950753	0.939596	0.962043	5.07995e-17	1163090	-0.031887	0.00631387	4.41076e-07	0.0668532
CARS2	rs9521906	13:111358000_G_T	13	111358000	T	0.8208	-0.0345123	0.00643707	0.966076	0.953964	0.978342	8.25387e-08	1173910	-0.0315611	0.00646216	1.03962e-06	0.00106436
C13orf16	rs4773395	13:112241549_A_G	13	112241549	A	0.472	0.0209447	0.00496357	1.02117	1.01128	1.03115	2.44657e-05	1165270	0.0211856	0.00496448	1.97744e-05	-0.00169286
MCF2L-AS1	rs4907571	13:113618496_C_T	13	113618496	T	0.713	-0.0355605	0.00640216	0.965064	0.95303	0.97725	2.78493e-08	853017	-0.0359517	0.00640248	1.96242e-08	0
ARHGEF40	rs28370407	14:21548407_A_C	14	21548407	A	0.876	-0.040359	0.00951066	0.960445	0.942707	0.978516	2.20005e-05	726879	-0.0407627	0.00951123	1.82124e-05	0.00280467
	rs534732364	14:23484341_C_T	14	23484341	T	0.9934	-0.285455	0.0664714	0.751672	0.659853	0.856269	1.75166e-05	246519	-0.284845	0.0664739	1.82681e-05	0.00104134
C14orf167	rs145631645	14:24421146_A_G	14	24421146	A	0.0013	0.55255	0.127057	1.73768	1.35462	2.22906	1.36872e-05	340735	0.552943	0.127061	1.35037e-05	0.00154376
LOC100505967	rs56014620	14:27876319_C_T	14	27876319	T	0.0414	-0.0570796	0.0134623	0.944519	0.919923	0.969773	2.23569e-05	992966	-0.0572381	0.0134628	2.12269e-05	-0.0275302
MIR548AI	rs6576275	14:29590732_A_G	14	29590732	A	0.0548	-0.290097	0.0639059	0.748191	0.660108	0.848028	5.64054e-06	33742.8	-0.291138	0.0639301	5.26365e-06	-0.0370965
AP4S1	rs10686522	14:31504601_A_ATG	14	31504601	A	0.5102	0.0309549	0.00610144	1.03144	1.01918	1.04385	3.90836e-07	767680	0.0308625	0.00610189	4.24001e-07	0.00304957
PSMA6	rs4624077	14:35817091_C_G	14	35817091	C	0.6352	0.0225183	0.0051261	1.02277	1.01255	1.0331	1.11858e-05	1172930	0.0221484	0.00512631	1.55659e-05	-0.00731403
SLC25A21	rs60724295	14:37446603_A_G	14	37446603	A	0.9139	-0.0447418	0.00979741	0.956244	0.938057	0.974784	4.95462e-06	945553	-0.0449351	0.00979805	4.51549e-06	-0.00459316
	rs139295401	14:41615287_C_CTG	14	41615287	CTG	0.9649	-0.0771332	0.0173606	0.925767	0.894796	0.957809	8.87172e-06	699659	-0.0771466	0.0173611	8.84436e-06	-0.000619858
	rs772031923	14:43884894_A_G	14	43884894	A	0.0007	0.713795	0.16307	2.04172	1.48316	2.81064	1.20199e-05	383933	0.711467	0.163075	1.28392e-05	0.00324804
MDGA2	rs35075273	14:47511641_C_T	14	47511641	T	0.6216	0.0219087	0.00504667	1.02215	1.01209	1.03231	1.41692e-05	1192180	0.0219379	0.00504674	1.38045e-05	-0.00414088
CDKL1	rs11445321	14:50801638_G_GT	14	50801638	G	0.2587	0.034805	0.00819872	1.03542	1.01891	1.05219	2.1842e-05	554017	0.0347746	0.0081989	2.22154e-05	0.00180195
	rs745540270	14:52761812_A_G	14	52761812	A	0.9992	0.637799	0.139605	1.89231	1.43932	2.48786	4.90968e-06	458414	0.636792	0.139608	5.08414e-06	0
ACTN1	rs1275201	14:69479235_C_T	14	69479235	T	0.512	-0.0230914	0.00503277	0.977173	0.967581	0.98686	4.47073e-06	1128510	-0.0221313	0.00503426	1.10193e-05	0.0210573
SYNJ2BP-COX16	rs8021180	14:70783943_A_G	14	70783943	A	0.5431	-0.0246582	0.00492244	0.975643	0.966276	0.985102	5.46143e-07	1187810	-0.023757	0.00492388	1.40101e-06	-0.00137285
DPF3	rs146851634	14:73295708_A_G	14	73295708	A	0.0085	0.173338	0.0350718	1.18927	1.11026	1.27389	7.71711e-07	688932	0.172297	0.0350726	8.98883e-07	-0.00374182
EIF2B2	rs10131894	14:75446879_C_G	14	75446879	C	0.4412	-0.0359623	0.00501686	0.964677	0.955237	0.974209	7.59409e-13	1150920	-0.0353465	0.00501775	1.86415e-12	-0.00178123
ADCK1	rs145332909	14:78391222_A_G	14	78391222	A	0.9938	-0.193646	0.044437	0.82395	0.755223	0.898931	1.314e-05	586982	-0.19366	0.0444378	1.31259e-05	0
FOXN3	rs2761355	14:90119626_C_T	14	90119626	T	0.3072	-0.026034	0.00552116	0.974302	0.963815	0.984903	2.41342e-06	1100830	-0.0260361	0.00552122	2.40938e-06	-6.79016e-05
SERPINA1	rs112635299	14:94838142_G_T	14	94838142	T	0.0174	-0.138817	0.0218162	0.870387	0.833954	0.908412	1.97835e-10	877636	-0.138833	0.0218181	1.9762e-10	0.00129409
HHIPL1	rs36033161	14:100123487_C_T	14	100123487	T	0.8283	0.0680643	0.00664811	1.07043	1.05658	1.08447	1.3377e-24	1136120	0.0535735	0.00706277	3.31632e-14	-0.338273
HHIPL1	rs10139550	14:100145710_C_G	14	100145710	C	0.5725	-0.0436491	0.00502186	0.95729	0.947914	0.966759	3.56653e-18	1157050	-0.0307091	0.00533323	8.50847e-09	-0.0198782
EML1	rs6575752	14:100349402_C_T	14	100349402	T	0.8269	-0.034694	0.00654963	0.965901	0.953581	0.97838	1.17664e-07	1163120	-0.0334492	0.00655874	3.39746e-07	-0.0205711
RCOR1	rs1190344	14:103097912_A_G	14	103097912	A	0.3558	0.0247778	0.00528786	1.02509	1.01452	1.03577	2.78887e-06	1114360	0.0248932	0.00528936	2.52265e-06	-0.00315061
MARK3	rs112484789	14:103919097_C_T	14	103919097	T	0.1297	0.0407298	0.00804746	1.04157	1.02527	1.05813	4.16611e-07	976971	0.0415209	0.008049	2.48906e-07	0
PWRN1	rs150270043	15:24615033_C_G	15	24615033	C	0.9984	-0.523454	0.118913	0.592471	0.469295	0.747976	1.07262e-05	319421	-0.516297	0.118932	1.41752e-05	-0.00566151
SNRPN	rs35392214	15:25090855_A_G	15	25090855	A	0.808	-0.0301627	0.00636434	0.970288	0.958259	0.982467	2.14437e-06	1148270	-0.0303825	0.0063645	1.80825e-06	0.0299769
CHRNA7	rs8029849	15:32196279_A_C	15	32196279	A	0.023	0.526306	0.110199	1.69267	1.36386	2.10075	1.78844e-06	26420.3	0.523236	0.110259	2.07991e-06	7.30154e-05
RASGRP1	rs72727388	15:38843694_C_T	15	38843694	T	0.7368	-0.0263077	0.00560641	0.974035	0.963391	0.984798	2.69967e-06	1183750	-0.0264603	0.00560662	2.36451e-06	0.0131993
C15orf53	rs185580629	15:39017181_A_G	15	39017181	A	0.0022	0.433761	0.0925909	1.54305	1.28696	1.8501	2.80359e-06	383393	0.438057	0.0925962	2.23596e-06	0.00263268
EXD1	rs3959554	15:41443924_A_G	15	41443924	A	0.5943	-0.0257372	0.00502851	0.974591	0.965033	0.984244	3.0839e-07	1183510	-0.025805	0.0050286	2.87214e-07	0
LIPC	rs588136	15:58730498_C_T	15	58730498	T	0.7806	-0.0370104	0.00600168	0.963666	0.952397	0.975069	6.97389e-10	1169630	-0.0372793	0.00600462	5.35155e-10	0.0294063
RBPMS2	rs6494488	15:65024204_A_G	15	65024204	A	0.8168	0.0329403	0.0066786	1.03349	1.02005	1.04711	8.1302e-07	1081060	0.0372583	0.00669049	2.5644e-08	-0.0260701
LCTL	rs7166529	15:66924849_A_G	15	66924849	A	0.2878	-0.0251296	0.00567419	0.975184	0.964398	0.986089	9.47766e-06	1093360	-0.0258617	0.0056776	5.23745e-06	-0.0162828
SMAD3	rs56062135	15:67455630_C_T	15	67455630	T	0.2251	-0.0577884	0.00593986	0.94385	0.932925	0.954902	2.26998e-22	1172370	-0.0603812	0.0059473	3.22332e-24	-0.0137908
AAGAB	rs74953780	15:67513156_C_T	15	67513156	T	0.0861	-0.0453994	0.00952705	0.955616	0.937937	0.973628	1.88557e-06	1010280	-0.049184	0.00953378	2.48384e-07	0.00241999
LOXL1	rs2304720	15:74238734_C_T	15	74238734	T	0.7056	-0.0254068	0.00540791	0.974913	0.964634	0.985302	2.62616e-06	1187700	-0.0243881	0.00542518	6.94545e-06	0.0748674
LOXL1	rs12101466	15:74248388_A_G	15	74248388	A	0.7229	-0.0286527	0.00548542	0.971754	0.961362	0.982258	1.75648e-07	1197090	-0.0268905	0.00550602	1.04038e-06	0.0393632
CSK	rs34933034	15:75079474_A_G	15	75079474	A	0.1512	0.0325786	0.00696762	1.03312	1.0191	1.04732	2.92937e-06	1158080	0.0358824	0.00698129	2.75042e-07	0.0420691
TSPAN3	rs12148761	15:77372122_C_T	15	77372122	T	0.6392	0.0258011	0.00518486	1.02614	1.01576	1.03662	6.4828e-07	1163820	0.0309655	0.00520134	2.62693e-09	0.0359096
LOC646938	rs28673808	15:79034701_A_G	15	79034701	A	0.233	-0.0669077	0.00958094	0.935282	0.917882	0.953011	2.88077e-12	439801	-0.0447515	0.00976531	4.59006e-06	-0.0859495
ADAMTS7	rs112238647	15:79051705_C_T	15	79051705	T	0.0599	-0.0691098	0.0113324	0.933224	0.912724	0.954184	1.07105e-09	997732	-0.0842341	0.0116603	5.04681e-13	-0.136357
ADAMTS7	rs7177201	15:79065380_C_T	15	79065380	T	0.2896	0.0752559	0.00637159	1.07816	1.06478	1.09171	3.41772e-32	863783	0.0500602	0.00663561	4.55151e-14	0.211096
MORF4L1	rs7173743	15:79141784_C_T	15	79141784	T	0.554	0.0687276	0.00492758	1.07114	1.06085	1.08154	3.2569e-44	1202510	0.0646617	0.00512138	1.52117e-36	0.00211529
C15orf26	rs2683260	15:81385552_G_T	15	81385552	T	0.1846	0.0406521	0.00643292	1.04149	1.02844	1.0547	2.62598e-10	1158340	0.0384943	0.00643512	2.20534e-09	-0.00465601
SH3GL3	rs1896797	15:84274591_A_G	15	84274591	A	0.4969	0.0222344	0.00504517	1.02248	1.01242	1.03264	1.04782e-05	1133940	0.0224323	0.00507538	9.87783e-06	-0.0846736
AKAP13	rs2344432	15:86042773_C_T	15	86042773	T	0.335	-0.0280742	0.00524146	0.972316	0.962378	0.982357	8.50029e-08	1178930	-0.0272759	0.00527332	2.31063e-07	0.0156679
NCRNA00052	rs8024416	15:88093448_C_T	15	88093448	T	0.7959	0.0312596	0.00736185	1.03175	1.01697	1.04675	2.17462e-05	819572	0.0323643	0.00737312	1.13611e-05	0.0432148
ABHD2	rs1807214	15:89565257_A_C	15	89565257	A	0.8976	0.0642928	0.0087743	1.0664	1.04822	1.0849	2.34667e-13	1019630	0.0754706	0.00885525	1.5587e-17	0.0722632
LOC283761	rs1596062	15:90091513_A_C	15	90091513	A	0.5276	-0.0215647	0.00506048	0.978666	0.969007	0.988421	2.03156e-05	1130490	-0.0227733	0.00507641	7.25409e-06	0.00315806
FES	rs7183988	15:91428589_G_T	15	91428589	T	0.468	0.0603783	0.00502188	1.06224	1.05183	1.07275	2.68909e-33	1149020	0.0602114	0.00502278	4.12419e-33	0.000814708
	rs565407957	15:91995112_A_G	15	91995112	A	0.9984	-0.506952	0.115893	0.602329	0.479936	0.755934	1.21815e-05	336286	-0.509692	0.115899	1.09384e-05	-0.00218653
LOC145820	rs150948450	15:96042430_C_T	15	96042430	T	0.9499	0.0593207	0.0116849	1.06112	1.03709	1.0857	3.84037e-07	1110440	0.0610131	0.0116894	1.79388e-07	-0.00281855
LOC145820	rs17581137	15:96146414_A_C	15	96146414	A	0.752	0.0327344	0.00568122	1.03328	1.02183	1.04485	8.31925e-09	1198690	0.033325	0.00568229	4.49906e-09	-0.0096853
NR2F2	rs60132839	15:96610205_G_GATA	15	96610205	G	0.9707	0.0999968	0.0200863	1.10517	1.0625	1.14954	6.41259e-07	628785	0.0993718	0.0200899	7.56116e-07	-0.00766347
NR2F2	rs1807198	15:96878294_A_G	15	96878294	A	0.7407	-0.0272685	0.00589533	0.9731	0.961921	0.984409	3.73813e-06	1080940	-0.0292711	0.00590994	7.31336e-07	-0.016048
ARRDC4	rs9744469	15:98543013_A_G	15	98543013	A	0.2464	0.0294946	0.00597026	1.02993	1.01795	1.04206	7.80183e-07	1090170	0.0300822	0.0059758	4.80333e-07	0
PPL	rs12443906	16:4948936_C_T	16	4948936	T	0.7086	0.0253721	0.00547601	1.0257	1.01475	1.03676	3.59859e-06	1156800	0.0254239	0.00547607	3.43838e-06	0.00213334
ERCC4	rs7206058	16:13820685_G_T	16	13820685	T	0.8094	-0.0298521	0.00658923	0.970589	0.958135	0.983205	5.88609e-06	1069360	-0.0304084	0.00658999	3.9436e-06	0.0147226
MYH11	rs7185993	16:15820297_C_T	16	15820297	T	0.4084	0.0225167	0.00499446	1.02277	1.01281	1.03283	6.5341e-06	1188470	0.0239327	0.00499711	1.67357e-06	0.0191194
MYH11	rs12691049	16:15909513_A_C	16	15909513	A	0.4188	-0.0299847	0.00503196	0.97046	0.960936	0.980079	2.54011e-09	1162170	-0.0298115	0.00503579	3.22092e-09	-0.0386256
GP2	rs10852238	16:20253374_A_T	16	20253374	A	0.8207	0.0356354	0.00751547	1.03628	1.02113	1.05166	2.12024e-06	861785	0.0358248	0.00752289	1.9158e-06	0.0215283
DNAH3	rs9935770	16:21091291_C_T	16	21091291	T	0.4341	-0.0215551	0.00507066	0.978676	0.968997	0.988451	2.12867e-05	1134020	-0.0219084	0.00507209	1.56448e-05	-0.0196932
	rs564606546	16:21813423_C_T	16	21813423	T	0.004	0.314944	0.0683225	1.37018	1.19845	1.56652	4.03323e-06	385139	0.313163	0.0683298	4.58118e-06	0.00253203
XPO6	rs111806192	16:28252382_G_T	16	28252382	T	0.2801	-0.0289841	0.00565058	0.971432	0.960733	0.98225	2.90667e-07	1112520	-0.0289568	0.00565078	2.98503e-07	0.00940358
ITGAX	rs186590527	16:31357054_A_G	16	31357054	A	0.9973	-0.307075	0.0719412	0.735595	0.638854	0.846987	1.96861e-05	513958	-0.303867	0.0719441	2.40367e-05	0
CHD9	rs7187072	16:52974151_A_T	16	52974151	A	0.4822	0.0226051	0.00491879	1.02286	1.01305	1.03277	4.31372e-06	1185690	0.0224572	0.00491896	4.98467e-06	0.000625018
LPCAT2	rs16955324	16:55561495_C_G	16	55561495	C	0.9421	0.0459272	0.0107697	1.047	1.02513	1.06933	2.00364e-05	1132140	0.0471468	0.0107709	1.20201e-05	0.0134257
CETP	rs12446515	16:56987015_C_T	16	56987015	T	0.3153	-0.0372313	0.00546698	0.963453	0.953185	0.973832	9.74557e-12	1110070	-0.0285257	0.00581	9.1191e-07	-0.343934
CETP	rs9939224	16:57002732_G_T	16	57002732	T	0.2163	0.0402765	0.00606878	1.0411	1.02879	1.05356	3.20861e-11	1147260	0.0296336	0.00644948	4.33322e-06	0.00217386
	rs533142015	16:58163676_C_G	16	58163676	C	0.0032	0.474833	0.103389	1.60775	1.31284	1.9689	4.37612e-06	210056	0.474168	0.103394	4.51786e-06	0
LOC100506083	rs62049432	16:70375296_A_G	16	70375296	A	0.0685	-0.060137	0.0115805	0.941636	0.920503	0.963253	2.0698e-07	837039	-0.0592597	0.0115957	3.21336e-07	0.0542241
DHX38	rs12445401	16:72148419_A_G	16	72148419	A	0.8001	-0.0362298	0.00631225	0.964419	0.95256	0.976425	9.48985e-09	1123950	-0.0350842	0.00632059	2.84409e-08	-0.00798793
BCAR1	rs8062169	16:75302464_C_T	16	75302464	T	0.1288	-0.048177	0.00751164	0.952965	0.939038	0.967099	1.42084e-10	1131270	-0.0341891	0.00775301	1.03473e-05	0.248507
CFDP1	rs8046696	16:75442143_G_T	16	75442143	T	0.4224	-0.04693	0.00505524	0.954154	0.944747	0.963655	1.64102e-20	1148730	-0.0422286	0.0052189	5.89499e-16	0.0281843
WWOX	rs4888842	16:78796250_C_G	16	78796250	C	0.307	-0.0242025	0.00560069	0.976088	0.965432	0.986862	1.55077e-05	1073310	-0.0266226	0.00561592	2.13128e-06	-0.0313392
DYNLRB2	rs16952537	16:80185366_A_G	16	80185366	A	0.4058	-0.0256085	0.00531917	0.974717	0.964607	0.984932	1.47663e-06	1049890	-0.025617	0.00532392	1.49663e-06	0.0128174
CMIP	rs10493891	16:81510742_C_T	16	81510742	T	0.2676	-0.0323374	0.00576631	0.96818	0.957299	0.979184	2.04692e-08	1099120	-0.0308098	0.00578895	1.0253e-07	0.084296
CMIP	rs9936936	16:81644087_C_T	16	81644087	T	0.5163	-0.0238311	0.00496724	0.976451	0.96699	0.986004	1.60538e-06	1162440	-0.0220249	0.00498484	9.9442e-06	2.96569e-05
PLCG2	rs7189462	16:81907867_G_T	16	81907867	T	0.4026	0.0289761	0.00501877	1.0294	1.01932	1.03958	7.76191e-09	1182340	0.0297426	0.00502066	3.14122e-09	0.00688729
CDH13	rs7500448	16:83045790_A_G	16	83045790	A	0.7583	0.0499921	0.00583878	1.05126	1.0393	1.06336	1.10848e-17	1146300	0.0502226	0.00584248	8.24637e-18	-0.00183042
LOC727710	rs11640236	16:85410516_A_C	16	85410516	A	0.1617	0.0310985	0.00684051	1.03159	1.01785	1.04551	5.4615e-06	1129260	0.031536	0.00684076	4.02648e-06	0.000837486
GINS2	rs11646052	16:85716463_A_G	16	85716463	A	0.5994	-0.0216369	0.00506874	0.978595	0.968922	0.988366	1.96626e-05	1161050	-0.0216267	0.00506912	1.98689e-05	-0.000921981
FOXC2	rs60808032	16:86605577_A_G	16	86605577	A	0.0598	-0.0491437	0.0108168	0.952044	0.932073	0.972444	5.53874e-06	1088830	-0.0482612	0.0108197	8.17692e-06	-0.0214246
FOXL1	rs299946	16:86699186_A_C	16	86699186	A	0.364	0.0289294	0.00528324	1.02935	1.01875	1.04007	4.35804e-08	1108450	0.0290345	0.00529116	4.07955e-08	0.0371133
FOXL1	rs8049102	16:86773383_C_G	16	86773383	C	0.4034	-0.0240462	0.00515318	0.976241	0.96643	0.986151	3.06704e-06	1120750	-0.0250346	0.00515942	1.22097e-06	-0.0199928
ZFPM1	rs870021	16:88536774_A_T	16	88536774	A	0.3288	-0.0232688	0.00549112	0.977	0.966541	0.987572	2.25988e-05	1076400	-0.0245848	0.00549523	7.68269e-06	0
SMG6	rs2641431	17:2030507_C_G	17	2030507	C	0.805	-0.0469448	0.00614767	0.95414	0.942712	0.965706	2.23747e-14	1213610	-0.0332893	0.00647564	2.73733e-07	-0.315614
SMG6	rs4790881	17:2068932_A_C	17	2068932	A	0.6955	0.0482971	0.00533015	1.04948	1.03858	1.0605	1.29132e-19	1196630	0.0379401	0.00562347	1.51197e-11	0.0570614
PAFAH1B1	rs7218235	17:2564267_A_G	17	2564267	A	0.2088	0.034569	0.00619782	1.03517	1.02267	1.04783	2.4386e-08	1134600	0.0321755	0.00620903	2.19464e-07	-0.00230989
ARRB2	rs8064504	17:4625870_C_T	17	4625870	T	0.2082	-0.0275328	0.00635592	0.972843	0.960799	0.985038	1.47868e-05	1081160	-0.0278269	0.00635639	1.19891e-05	0
	rs559088441	17:17559569_C_T	17	17559569	T	0.6823	0.0463157	0.00885928	1.04741	1.02937	1.06575	1.71413e-07	423189	0.0404342	0.00889948	5.53447e-06	-0.138439
SREBF1	rs12936927	17:17726965_C_T	17	17726965	T	0.6041	-0.0352165	0.00558712	0.965396	0.954882	0.976026	2.9165e-10	964414	-0.0343951	0.00561646	9.12629e-10	0.0294793
KCNJ12	rs1317349	17:21283507_G_T	17	21283507	T	0.299	0.0260983	0.00582333	1.02644	1.01479	1.03822	7.40579e-06	1013000	0.0265071	0.0058316	5.48218e-06	-0.0435516
NEK8	rs6505092	17:27058715_A_G	17	27058715	A	0.3406	-0.0267333	0.00584333	0.973621	0.962534	0.984836	4.76181e-06	938917	-0.024999	0.00586045	1.99261e-05	0.00372258
ANKRD13B	rs11080107	17:27938424_C_T	17	27938424	T	0.5124	-0.0339263	0.00492863	0.966643	0.95735	0.976026	5.83952e-12	1186340	-0.0339317	0.00493047	5.9004e-12	0.018728
SUZ12P	rs7212827	17:29026293_C_T	17	29026293	T	0.1697	0.0304164	0.00681409	1.03088	1.01721	1.04474	8.05387e-06	1100550	0.0316194	0.00682069	3.55541e-06	-0.0204958
MIR365-2	rs76954792	17:30033514_C_T	17	30033514	T	0.2255	0.0311532	0.00595294	1.03164	1.01968	1.04375	1.6656e-07	1163350	0.032353	0.00596939	5.96593e-08	-0.0612471
LRRC37B	rs141077831	17:30403852_G_T	17	30403852	T	0.8783	0.0360652	0.00777017	1.03672	1.02105	1.05263	3.45897e-06	1115700	0.0383268	0.00778969	8.64565e-07	0.000127575
RAD51L3	rs117774753	17:33435416_G_T	17	33435416	T	0.0024	0.371078	0.0879875	1.4493	1.21972	1.72208	2.47139e-05	388438	0.37195	0.0879898	2.36622e-05	0.000230387
PIP4K2B	rs16968377	17:36942396_C_T	17	36942396	T	0.9412	-0.0538938	0.0107516	0.947533	0.927774	0.967712	5.36884e-07	1125480	-0.0540149	0.0107537	5.08936e-07	0.00676886
HAP1	rs34551085	17:39899418_C_T	17	39899418	T	0.9319	-0.0490617	0.0116423	0.952122	0.930642	0.974099	2.50801e-05	837038	-0.0498716	0.0116529	1.87108e-05	0.0253796
KAT2A	rs12952244	17:40270081_A_G	17	40270081	A	0.869	-0.0531492	0.00833815	0.948239	0.932868	0.963863	1.83894e-10	909706	-0.050942	0.00838111	1.21545e-09	0.0962483
PTRF	rs8068844	17:40571284_C_T	17	40571284	T	0.6561	-0.0317267	0.00514466	0.968771	0.959052	0.978589	6.96296e-10	1205650	-0.0283619	0.00516426	3.97493e-08	0.0196305
GOSR2	rs17608766	17:45013271_C_T	17	45013271	T	0.8687	-0.0444266	0.00737302	0.956546	0.942822	0.970469	1.68516e-09	1161210	-0.0481454	0.00738529	7.07334e-11	0.0379948
NPEPPS	rs62073965	17:45599591_C_T	17	45599591	T	0.5032	0.0266568	0.00549728	1.02702	1.01601	1.03814	1.24022e-06	953067	0.0286277	0.00550946	2.03508e-07	-0.0554298
IGF2BP1	rs4643373	17:47123423_C_T	17	47123423	T	0.7199	0.0382241	0.00552308	1.03896	1.02778	1.05027	4.49128e-12	1170540	0.0399261	0.00553118	5.2618e-13	0.00245537
ZNF652	rs5820757	17:47417942_G_GA	17	47417942	G	0.551	-0.047392	0.0056811	0.953713	0.943153	0.964392	7.30119e-17	901685	-0.0477876	0.00568484	4.23744e-17	-0.00815174
UTP18	rs175382	17:49388390_C_T	17	49388390	T	0.4398	0.0225511	0.00497232	1.02281	1.01289	1.03282	5.7512e-06	1182030	0.0240592	0.00497968	1.35528e-06	-0.0262339
CA10	rs9889282	17:50259142_A_C	17	50259142	A	0.6171	-0.0228919	0.00505451	0.977368	0.967733	0.987099	5.92625e-06	1192740	-0.0232023	0.00505995	4.52952e-06	-0.00193372
	rs778059098	17:59031285_A_G	17	59031285	A	0.0039	0.33356	0.0773252	1.39593	1.19962	1.62437	1.60523e-05	309968	0.33431	0.0773314	1.53859e-05	-0.00844128
BCAS3	rs11655024	17:59232365_C_T	17	59232365	T	0.1975	0.0449092	0.00647108	1.04593	1.03275	1.05928	3.9214e-12	1084840	0.050026	0.00652541	1.76973e-14	-0.0986121
TBX2	rs9891115	17:59482173_A_G	17	59482173	A	0.6789	0.0302862	0.00647144	1.03075	1.01776	1.04391	2.86907e-06	788661	0.0332938	0.00650497	3.08443e-07	0.0265446
BRIP1	rs112112762	17:59908177_A_C	17	59908177	A	0.0901	0.0409212	0.00944625	1.04177	1.02266	1.06124	1.47759e-05	984251	0.0398664	0.00945281	2.47115e-05	0.0174586
MRC2	rs12452590	17:60720058_G_T	17	60720058	T	0.6297	0.0237548	0.00530799	1.02404	1.01344	1.03475	7.63086e-06	1095960	0.0227228	0.00531446	1.90584e-05	-0.0184619
PECAM1	rs11079536	17:62392403_G_T	17	62392403	T	0.5395	0.0352643	0.00494606	1.03589	1.0259	1.04598	1.0053e-12	1184660	0.0364322	0.00495208	1.88174e-13	-0.0196728
APOH	rs9894829	17:64246133_C_T	17	64246133	T	0.4292	-0.0229821	0.00496638	0.97728	0.967813	0.986839	3.7004e-06	1191570	-0.022966	0.0049691	3.80511e-06	0.00367101
BPTF	rs2365468	17:65841318_C_T	17	65841318	T	0.2147	0.0269411	0.00621592	1.02731	1.01487	1.0399	1.46286e-05	1105260	0.0279448	0.00624764	7.7185e-06	-0.00662123
WIPI1	rs2909217	17:66463985_C_T	17	66463985	T	0.7903	0.0358199	0.00607981	1.03647	1.02419	1.04889	3.82457e-09	1175350	0.0344278	0.00608717	1.55129e-08	0.0498095
ABCA8	rs36059695	17:66900804_C_T	17	66900804	T	0.0314	0.0728847	0.0157992	1.07561	1.04281	1.10944	3.96552e-06	948408	0.0694212	0.0158182	1.14028e-05	0.0083892
UNC13D	rs2410859	17:73841285_C_T	17	73841285	T	0.6698	0.031105	0.00529763	1.03159	1.02094	1.04236	4.31878e-09	1159990	0.0313194	0.00530559	3.56766e-09	0.00780916
MXRA7	rs72874663	17:74700327_A_G	17	74700327	A	0.4276	-0.0279549	0.0059696	0.972432	0.961121	0.983877	2.82871e-06	825491	-0.0282002	0.00597018	2.31812e-06	-0.00163869
CYTH1	rs57453217	17:76707396_C_T	17	76707396	T	0.4806	0.0355614	0.00673128	1.0362	1.02262	1.04996	1.27083e-07	636578	0.0319675	0.00678028	2.41975e-06	-0.162553
TIMP2	rs8066695	17:76913843_C_T	17	76913843	T	0.5411	-0.0272891	0.00496299	0.97308	0.96366	0.982592	3.82984e-08	1177220	-0.0240495	0.00499972	1.5081e-06	-0.00292369
RPTOR	rs184162620	17:78600677_A_G	17	78600677	A	0.0075	0.174323	0.0401029	1.19044	1.10045	1.28779	1.38086e-05	601442	0.174259	0.0401042	1.39175e-05	0
CTAGE1	rs140865108	18:20007085_T_TGGA	18	20007085	T	0.8956	-0.0511406	0.00896915	0.950145	0.933588	0.966996	1.18526e-08	933150	-0.040827	0.00918814	8.85291e-06	0.234208
CTAGE1	rs9951447	18:20009691_C_T	18	20009691	T	0.5863	-0.0323675	0.00515835	0.968151	0.958412	0.977989	3.50119e-10	1087530	-0.0273697	0.00528434	2.22615e-07	-0.00419181
AQP4	rs14393	18:24435212_G_T	18	24435212	T	0.306	-0.022771	0.00532859	0.977486	0.967331	0.987749	1.92552e-05	1164050	-0.0229208	0.00532869	1.69721e-05	0.00287998
DSG1	rs183077620	18:28936452_A_T	18	28936452	A	0.0075	0.158383	0.0371517	1.17161	1.08933	1.26011	2.01557e-05	683163	0.158563	0.0371523	1.97308e-05	0.00221817
	rs571404191	18:31796454_G_T	18	31796454	T	0.999	0.617886	0.144117	1.855	1.39852	2.46048	1.80779e-05	338272	0.616408	0.144121	1.89407e-05	0
IER3IP1	rs76118543	18:44687819_A_G	18	44687819	A	0.1128	-0.0355603	0.00821075	0.965065	0.949658	0.980721	1.48468e-05	1040350	-0.0356485	0.00821117	1.41538e-05	-0.00138787
SMAD7	rs9945890	18:46515916_G_T	18	46515916	T	0.6417	0.034525	0.00517491	1.03513	1.02468	1.04568	2.52994e-11	1139940	0.0342341	0.00517557	3.7269e-11	0.00751432
	rs35711840	18:47096075_C_CT	18	47096075	CT	0.2727	-0.0364854	0.00816007	0.964172	0.948874	0.979717	7.77784e-06	531473	-0.0355352	0.00816216	1.33888e-05	-0.0298241
LIPG	rs12965923	18:47213682_A_G	18	47213682	A	0.231	0.0386092	0.0058913	1.03936	1.02743	1.05144	5.61685e-11	1138430	0.0382659	0.00589301	8.38986e-11	0.00728833
TCF4	rs1011339	18:52821063_A_C	18	52821063	A	0.5404	-0.0212981	0.00490225	0.978927	0.969566	0.988378	1.39558e-05	1175950	-0.0209005	0.00490334	2.02144e-05	-0.00826259
CPLX4	rs11663411	18:56960510_C_T	18	56960510	T	0.7121	-0.0300173	0.0053924	0.970429	0.960226	0.98074	2.59773e-08	1177410	-0.0303104	0.00539274	1.90301e-08	-0.00395872
MC4R	rs476828	18:57852587_C_T	18	57852587	T	0.745	-0.0327893	0.00578351	0.967742	0.956834	0.978775	1.43266e-08	1104570	-0.0326407	0.00578393	1.66783e-08	-0.00124176
LOC643542	rs181357382	18:65205105_A_G	18	65205105	A	0.9917	0.175421	0.0379829	1.19175	1.10625	1.28386	3.86691e-06	591063	0.175721	0.0379836	3.72386e-06	0.00078829
ZNF236	rs470802	18:74660728_A_G	18	74660728	A	0.3827	-0.022063	0.00503732	0.978179	0.968568	0.987884	1.18725e-05	1170910	-0.0220761	0.00503736	1.1734e-05	0
GNG7	rs10421139	19:2550096_C_T	19	2550096	T	0.3048	-0.0293768	0.00573895	0.971051	0.960189	0.982035	3.07417e-07	1038240	-0.0298295	0.00573938	2.02162e-07	0.00097925
UHRF1	rs2307209	19:4954455_A_G	19	4954455	A	0.1948	0.0333082	0.00631655	1.03387	1.02115	1.04675	1.34094e-07	1157810	0.0338613	0.00631825	8.35527e-08	0.0179991
TNFSF14	rs72988321	19:6644921_A_T	19	6644921	A	0.9359	-0.0510984	0.0112036	0.950185	0.929547	0.971281	5.09341e-06	962256	-0.0533123	0.0112108	1.98016e-06	-0.00453537
LOC645781	rs144765408	19:8155138_G_T	19	8155138	T	0.0056	-0.252417	0.0555637	0.776921	0.696755	0.86631	5.55006e-06	421451	-0.252579	0.0555695	5.48629e-06	0.0105968
ANGPTL4	rs116843064	19:8429323_A_G	19	8429323	A	0.0224	-0.177341	0.0187766	0.837494	0.807233	0.86889	3.5602e-21	938463	-0.17167	0.0188284	7.6824e-20	0.0797057
MARCH2	rs12150986	19:8483308_C_T	19	8483308	T	0.7197	-0.0310573	0.00560007	0.96942	0.958838	0.980119	2.92476e-08	1145320	-0.0279774	0.005616	6.3019e-07	-0.0011428
SMARCA4	rs111397563	19:11171865_A_T	19	11171865	A	0.7765	0.0560826	0.00938791	1.05769	1.0384	1.07733	2.31622e-09	473708	0.0472023	0.00942267	5.4587e-07	-0.060572
LDLR	rs55997232	19:11188117_C_T	19	11188117	T	0.1067	-0.114457	0.00819214	0.89185	0.877645	0.906286	2.32626e-44	1132580	-0.118956	0.00828185	8.77605e-47	0.12728
LDLR	rs10422256	19:11216617_A_G	19	11216617	A	0.4998	0.031526	0.00500019	1.03203	1.02196	1.04219	2.88291e-10	1159230	0.0349838	0.00507349	5.37084e-12	-0.110745
LDLR	rs72658867	19:11231203_A_G	19	11231203	A	0.0161	-0.197147	0.0259154	0.82107	0.780406	0.863853	2.79817e-14	681037	-0.186947	0.0260218	6.758e-13	-0.0207361
KANK2	rs147762096	19:11294818_C_T	19	11294818	T	0.0699	0.0651737	0.0103691	1.06734	1.04587	1.08926	3.27115e-10	1036550	0.0516183	0.0103983	6.90124e-07	-0.030052
RGL3	rs167479	19:11526765_G_T	19	11526765	T	0.4705	-0.0354013	0.0054021	0.965218	0.955052	0.975492	5.62985e-11	996622	-0.0323315	0.0054077	2.24804e-09	0.0153593
CYP4F2	rs77420750	19:15979744_A_C	19	15979744	A	0.2941	0.0270037	0.00536142	1.02737	1.01663	1.03822	4.73723e-07	1214210	0.0282393	0.00536379	1.40343e-07	-0.0131323
KLF2	rs3745318	19:16436262_C_T	19	16436262	T	0.2462	0.0320635	0.00593393	1.03258	1.02064	1.04466	6.53818e-08	1108820	0.0329116	0.00593767	2.97595e-08	-0.024194
MYO9B	rs7246865	19:17219105_A_G	19	17219105	A	0.274	0.0330858	0.00588768	1.03364	1.02178	1.04564	1.91507e-08	1050780	0.0355403	0.00589421	1.64267e-09	0.00345123
MAP1S	rs10410487	19:17829608_C_T	19	17829608	T	0.4613	-0.0396441	0.00503251	0.961131	0.951698	0.970659	3.33734e-15	1151270	-0.0407623	0.00503369	5.59166e-16	-0.00452569
ELL	rs78030362	19:18575193_A_G	19	18575193	A	0.9274	-0.092672	0.00993158	0.911492	0.893921	0.929409	1.04839e-20	1091000	-0.092271	0.00993433	1.57068e-20	0.0125417
	rs140868651	19:19432290_A_AG	19	19432290	A	0.0688	-0.0517958	0.010667	0.949523	0.929877	0.969584	1.19959e-06	993970	-0.0517642	0.0106699	1.22568e-06	-0.0135968
ZNF100	rs112867628	19:21828269_A_G	19	21828269	A	0.0938	-0.045044	0.0102773	0.955955	0.936892	0.975407	1.17131e-05	807058	-0.0452	0.0102825	1.10348e-05	0
THEG5	rs36124536	19:32145233_A_G	19	32145233	A	0.4094	-0.0331791	0.00755791	0.967365	0.953141	0.981802	1.13361e-05	524613	-0.0329078	0.00755863	1.33877e-05	-0.00311346
ZNF568	rs7255739	19:37517340_A_G	19	37517340	A	0.661	-0.0261969	0.00524665	0.974143	0.964177	0.984212	5.94268e-07	1174690	-0.0266533	0.00525001	3.83811e-07	0.022595
WDR87	rs141997720	19:38368539_C_T	19	38368539	T	0.003	-0.280479	0.0647771	0.755422	0.66535	0.857687	1.49174e-05	577333	-0.277843	0.0647879	1.79885e-05	-0.00177416
CATSPERG	rs183879202	19:38877309_A_G	19	38877309	A	0.0097	0.128224	0.0299205	1.13681	1.07206	1.20547	1.82329e-05	842586	0.135096	0.0299345	6.38997e-06	0.00296371
	rs60315715	19:41790086_G_GTTATGGTA	19	41790086	G	0.1695	0.0682278	0.00728166	1.07061	1.05544	1.086	7.26588e-21	970711	0.0681475	0.00747882	8.0833e-20	-0.192797
TGFB1	rs11466359	19:41837615_A_G	19	41837615	A	0.1621	-0.0552171	0.00681639	0.94628	0.933721	0.959007	5.46737e-16	1148130	-0.0524543	0.00695031	4.45283e-14	0.106738
B9D2	rs1800469	19:41860296_A_G	19	41860296	A	0.3114	0.0416112	0.0053013	1.04249	1.03171	1.05338	4.18555e-15	1202340	0.054391	0.00538649	5.65714e-24	-0.00361249
PLAUR	rs4760	19:44153100_A_G	19	44153100	A	0.8555	-0.0393632	0.00732249	0.961401	0.947702	0.975299	7.6305e-08	1093160	-0.0379131	0.00732622	2.2792e-07	0.000922149
TOMM40	rs35568738	19:45402718_C_G	19	45402718	C	0.0621	-0.0561391	0.0105336	0.945408	0.926089	0.965129	9.84716e-08	1121210	-0.0581512	0.0106355	4.56086e-08	0.105548
APOE	rs429358	19:45411941_C_T	19	45411941	T	0.8484	-0.091423	0.00707914	0.912632	0.900056	0.925383	3.73246e-38	1124020	-0.0764252	0.00718257	1.93349e-26	0.121439
APOE	rs7412	19:45412079_C_T	19	45412079	T	0.0747	-0.153684	0.00986593	0.857543	0.84112	0.874287	1.03931e-54	1076770	-0.145565	0.00997312	2.98996e-48	0.00853386
EXOC3L2	rs183657985	19:45742498_C_T	19	45742498	T	0.2528	0.0400684	0.00630452	1.04088	1.0281	1.05382	2.07742e-10	965082	0.0408049	0.00632449	1.10466e-10	0.0677201
RSPH6A	rs8108474	19:46301479_C_T	19	46301479	T	0.35	0.0349209	0.00514326	1.03554	1.02515	1.04603	1.12415e-11	1204000	0.0334916	0.0051534	8.08917e-11	0.00842571
PRKD2	rs425105	19:47208481_C_T	19	47208481	T	0.8388	-0.0309524	0.00664223	0.969522	0.956982	0.982226	3.16302e-06	1214620	-0.0315221	0.00664277	2.08175e-06	0
TGM3	rs59586681	20:2220310_A_T	20	2220310	A	0.6079	-0.0264498	0.00567074	0.973897	0.963132	0.984782	3.09733e-06	924940	-0.0265639	0.00567166	2.81852e-06	0.0136996
FASTKD5	rs2145222	20:3130175_A_G	20	3130175	A	0.6659	-0.0234382	0.00550994	0.976834	0.966342	0.987441	2.10173e-05	1049650	-0.0240863	0.00551283	1.24737e-05	-0.0285301
PLCB1	rs6055645	20:8186186_A_G	20	8186186	A	0.7914	-0.0272333	0.00606006	0.973134	0.961644	0.984762	6.99302e-06	1169390	-0.0277804	0.0060633	4.61151e-06	0.0132831
JAG1	rs6077929	20:10819210_C_T	20	10819210	T	0.2929	-0.0236257	0.00549357	0.976651	0.966192	0.987224	1.70323e-05	1134270	-0.023905	0.00549488	1.35879e-05	-0.00544415
MACROD2	rs79397326	20:14340348_C_G	20	14340348	C	0.9549	0.058461	0.0129491	1.0602	1.03363	1.08746	6.34131e-06	981770	0.0577255	0.0129502	8.29197e-06	0.00454882
RRBP1	rs1132274	20:17596155_A_C	20	17596155	A	0.1675	0.037132	0.00659526	1.03783	1.0245	1.05133	1.80104e-08	1168850	0.0376882	0.00659627	1.10635e-08	0.0155136
SLC24A3	rs6035335	20:19414162_G_T	20	19414162	T	0.4108	-0.0252854	0.00504686	0.975032	0.965434	0.984724	5.43953e-07	1149970	-0.0260016	0.00504772	2.589e-07	-0.00120817
NAPB	rs191392856	20:23268586_C_T	20	23268586	T	0.0027	0.32178	0.0754393	1.37958	1.18996	1.59942	1.99533e-05	462627	0.32127	0.0754407	2.05737e-05	0
NCOA6	rs6088595	20:33358499_A_T	20	33358499	A	0.3639	0.0329964	0.00510102	1.03355	1.02326	1.04393	9.89183e-11	1177050	0.0325409	0.00510249	1.80049e-10	0.0173308
MMP24	rs17406518	20:33799176_A_C	20	33799176	A	0.8935	0.0472069	0.00795675	1.04834	1.03212	1.06482	2.97551e-09	1176800	0.0462997	0.00795886	5.97763e-09	-0.00863944
TGM2	rs59827666	20:36768674_A_C	20	36768674	A	0.1489	0.0297868	0.00685237	1.03023	1.01649	1.04416	1.38055e-05	1191430	0.0309941	0.00685338	6.11283e-06	-0.0111312
	rs529745371	20:37244122_C_T	20	37244122	T	0.0017	0.405136	0.0933061	1.49951	1.24889	1.80041	1.41187e-05	479827	0.407134	0.0933156	1.28302e-05	-0.000633696
MAFB	rs2207132	20:39142516_A_G	20	39142516	A	0.0364	0.0916249	0.0148398	1.09595	1.06454	1.1283	6.64661e-10	917828	0.0859585	0.0149347	8.63281e-09	-0.124954
MAFB	rs6129629	20:39185278_A_G	20	39185278	A	0.3112	-0.0261192	0.00531504	0.974219	0.964123	0.984421	8.91413e-07	1170790	-0.0233374	0.0053488	1.28228e-05	0.000173778
ZHX3	rs6102343	20:39924279_A_G	20	39924279	A	0.2349	0.0339069	0.00580466	1.03449	1.02279	1.04633	5.17895e-09	1170750	0.0343568	0.00580685	3.28675e-09	-0.00347488
LOC100505783	rs35151083	20:42848671_G_T	20	42848671	T	0.7097	0.0243622	0.00544331	1.02466	1.01379	1.03565	7.61894e-06	1161380	0.0238721	0.00544415	1.16035e-05	0.00786613
ZNF335	rs8124182	20:44608901_A_G	20	44608901	A	0.1559	0.0471033	0.00680511	1.04823	1.03434	1.06231	4.4611e-12	1163330	0.0466966	0.00680568	6.81812e-12	-0.00163308
PREX1	rs2008614	20:47433150_C_T	20	47433150	T	0.861	0.0432951	0.00715762	1.04425	1.0297	1.059	1.45918e-09	1156280	0.0422272	0.00716021	3.69084e-09	-0.0253308
SPATA2	rs479007	20:48509516_C_G	20	48509516	C	0.8545	-0.035221	0.00721213	0.965392	0.951841	0.979136	1.04176e-06	1096280	-0.0334755	0.00721595	3.49924e-06	0.014502
BCAS1	rs6123329	20:52561923_C_T	20	52561923	T	0.5282	0.0211929	0.00495588	1.02142	1.01155	1.03139	1.90021e-05	1158320	0.0224557	0.00495728	5.90259e-06	-0.00248909
DOK5	rs17000775	20:53782961_G_T	20	53782961	T	0.0705	0.0441628	0.00983941	1.04515	1.02519	1.0655	7.17725e-06	1117500	0.0425171	0.00984207	1.56076e-05	-0.00595979
ZNF831	rs6026739	20:57739469_A_T	20	57739469	A	0.8743	-0.0481717	0.00746861	0.95297	0.939122	0.967023	1.11927e-10	1156490	-0.047783	0.00746952	1.58393e-10	-0.00422204
EDN3	rs6070784	20:57953181_C_T	20	57953181	T	0.066	-0.0441648	0.0103978	0.956796	0.937494	0.976496	2.16152e-05	1063780	-0.0451147	0.0103983	1.43352e-05	-0.003102
SLCO4A1	rs2427369	20:61289958_A_G	20	61289958	A	0.8094	-0.0345213	0.00680204	0.966068	0.953274	0.979034	3.87208e-07	993243	-0.0344317	0.00680476	4.19388e-07	-0.00843249
TCEA2	rs2105063	20:62690683_C_T	20	62690683	T	0.5648	-0.0243469	0.00515166	0.975947	0.966142	0.985851	2.28944e-06	1086790	-0.0246978	0.00515191	1.63556e-06	0
NRIP1	rs2229742	21:16339172_C_G	21	16339172	C	0.1003	0.0355308	0.00829372	1.03617	1.01946	1.05315	1.83514e-05	1138320	0.035947	0.00829512	1.4675e-05	0.0164911
NRIP1	rs2823163	21:16593752_C_T	21	16593752	T	0.5312	-0.0248397	0.0049324	0.975466	0.966081	0.984942	4.75309e-07	1166260	-0.0253584	0.00493326	2.74299e-07	0.00790693
NCRNA00158	rs7279546	21:26135185_A_G	21	26135185	A	0.4069	0.0220012	0.0050207	1.02225	1.01223	1.03235	1.17542e-05	1161490	0.0219872	0.00502248	1.19908e-05	0.0226012
NCRNA00189	rs73354869	21:30567285_A_C	21	30567285	A	0.8291	-0.0322368	0.00653394	0.968277	0.955956	0.980757	8.0671e-07	1168040	-0.0353232	0.0065375	6.54718e-08	0.0209748
NCRNA00310	rs28451064	21:35593827_A_G	21	35593827	A	0.1289	0.109056	0.00761568	1.11522	1.0987	1.132	1.64409e-46	1084790	0.11226	0.00762775	4.98929e-49	-0.0510358
NCRNA00310	rs149487184	21:35605863_C_T	21	35605863	T	0.0237	0.0964906	0.017588	1.1013	1.06398	1.13993	4.10737e-08	987168	0.109952	0.0176099	4.27174e-10	-0.00127969
ERG	rs2836633	21:40067445_A_G	21	40067445	A	0.5333	-0.0237238	0.00505712	0.976555	0.966924	0.986283	2.71657e-06	1110050	-0.0233106	0.0050582	4.05642e-06	0.0127483
LCA5L	rs111993545	21:40775393_A_C	21	40775393	A	0.7946	-0.0303008	0.00664476	0.970154	0.957601	0.982871	5.1128e-06	980506	-0.0297076	0.0066455	7.80943e-06	0.00673092
SIK1	rs627775	21:44769767_A_G	21	44769767	A	0.2514	-0.0265276	0.0056997	0.973821	0.963003	0.984761	3.25226e-06	1155680	-0.026736	0.00570056	2.73108e-06	0.0151798
RRP1B	rs35219138	21:45117913_A_AT	21	45117913	A	0.3926	-0.0312152	0.00580432	0.969267	0.958303	0.980357	7.53509e-08	879478	-0.0320703	0.00580549	3.3111e-08	0.010351
C21orf122	rs2838762	21:46487831_A_C	21	46487831	A	0.4189	0.0217866	0.00515291	1.02203	1.01176	1.0324	2.35757e-05	1093180	0.0218119	0.00515335	2.31037e-05	0
CLDN5	rs112875281	22:19531902_C_T	22	19531902	T	0.0498	-0.059641	0.0115708	0.942103	0.920977	0.963713	2.5436e-07	1131490	-0.0583752	0.0115735	4.56169e-07	-0.0217297
LOC150185	rs4819811	22:19609256_A_G	22	19609256	A	0.381	0.027118	0.00535854	1.02749	1.01675	1.03834	4.17705e-07	1058550	0.0268093	0.0053602	5.68745e-07	-0.00729834
ARVCF	rs71313931	22:19960184_C_G	22	19960184	C	0.7052	-0.0324281	0.00542739	0.968092	0.957848	0.978445	2.30249e-09	1170560	-0.0331664	0.00543111	1.01688e-09	0.0341815
MED15	rs6000285	22:20858803_C_T	22	20858803	T	0.7915	0.0274793	0.0063801	1.02786	1.01509	1.04079	1.65463e-05	1067110	0.0287245	0.00638426	6.8186e-06	-0.00894207
GSTT2	rs59202133	22:24285936_A_G	22	24285936	A	0.5141	-0.0336825	0.00645335	0.966878	0.954726	0.979186	1.79519e-07	689042	-0.0347351	0.00645542	7.41719e-08	0.00226936
CABIN1	rs12484557	22:24555861_A_G	22	24555861	A	0.9382	0.0596346	0.0101355	1.06145	1.04057	1.08275	4.01171e-09	1203480	0.058891	0.0101388	6.30478e-09	-0.0255444
SPECC1L	rs5760309	22:24677831_G_T	22	24677831	T	0.0262	-0.103223	0.017475	0.901926	0.871557	0.933353	3.48591e-09	920039	-0.104992	0.0174871	1.92598e-09	0.016
OSM	rs6006426	22:30669883_A_G	22	30669883	A	0.5557	0.0338292	0.00496902	1.03441	1.02438	1.04453	9.89484e-12	1175850	0.0343747	0.00496978	4.62178e-12	0.00297706
SYN3	rs4452	22:33283257_C_T	22	33283257	T	0.1116	-0.0425728	0.00809889	0.958321	0.943229	0.973654	1.4672e-07	1102280	-0.0428153	0.00809967	1.24983e-07	-0.0126448
	rs1175869052	22:36249338_T_TA	22	36249338	T	0.1666	0.0444608	0.00993106	1.04546	1.02531	1.06601	7.57176e-06	523471	0.0440542	0.00993574	9.25407e-06	-0.0337242
TST	rs130605	22:37410368_A_G	22	37410368	A	0.4765	0.0226357	0.00501443	1.02289	1.01289	1.033	6.35818e-06	1142870	0.0238378	0.00501651	2.01548e-06	0.0076419
MKL1	rs34526025	22:40947091_G_GA	22	40947091	G	0.2927	0.0311006	0.00643467	1.03159	1.01866	1.04468	1.343e-06	836252	0.0328818	0.00645676	3.53152e-07	-0.0931728
LOC388906	rs17002947	22:42688532_A_G	22	42688532	A	0.8147	0.027748	0.00648318	1.02814	1.01515	1.04128	1.86898e-05	1129720	0.0306045	0.0065042	2.53441e-06	0.00285107
SCUBE1	rs139012	22:43623972_A_G	22	43623972	A	0.2711	-0.0323615	0.00577728	0.968157	0.957255	0.979182	2.12482e-08	1086850	-0.0315157	0.00578005	4.96695e-08	0.0169571
PNPLA3	rs738408	22:44324730_C_T	22	44324730	T	0.2276	-0.0257968	0.00585246	0.974533	0.963418	0.985776	1.04399e-05	1190500	-0.0251659	0.00585361	1.71408e-05	0

### Sheet: ST9
Supplementary Table 9. Additional loci identified through inclusion of recently published summary statistics from Biobank Japan. Summary statistics of the sentinel variants for 38 associations that reached genome-wide significance after combining our meta-analysis summary statistics with results from a recently published CAD GWAS from Biobank Japan. Effect allele frequencies, beta estimates and p-values from our primary meta-analysis, Biobank Japan, and the combined meta-analysis are presented. All variants except the two denoted with an asterisk (rs5867305 and rs75655731) reached the 1% FDR threshold in our primary meta-analysis.
							Primary_meta-analysis			BBJ_results			Meta_analysis_with_BBJ
Nearest_gene	rsID	MarkerName	Chr	Position	Effect_allele (EA)	Non_effect_allele	EA_freq	Beta	P-value	EA_freq	Beta	P-value	Beta	P-value
CCDC30	rs6656344	1:42948585_A_C	1	42948585	A	C	0.373	-0.0250797	7.228e-07	0.473166	-0.029944	0.00172335	-0.0261457	5.04e-09
KIAA0040	rs2285219	1:175130983_A_T	1	175130983	A	T	0.5507	0.0274884	3.236e-08	0.85043	0.0268914	0.043465	0.0274154	3.975e-09
AAK1	rs12468870	2:69679537_C_G	2	69679537	C	G	0.6052	-0.0232351	4.183e-06	0.450237	-0.0436603	4.47728e-06	-0.0277214	5.114e-10
CXCR4	rs4954580	2:136986303_C_T	2	136986303	T	C	0.1328	-0.0389955	3.42e-07	0.364589	-0.030499	0.00186657	-0.0357813	2.966e-09
PDE1A	rs1430158	2:183262128_C_T	2	183262128	T	C	0.65	-0.0224045	2.692e-05	0.368677	-0.0387632	7.60765e-05	-0.0261477	2.417e-08
ATP1B3	rs7622417	3:141625999_C_G	3	141625999	C	G	0.5033	0.024768	4.863e-07	0.54148	0.026616	0.00716006	0.0251345	1.179e-08
MECOM	rs11721038	3:168849576_C_T	3	168849576	T	C	0.9055	0.0414866	1.079e-06	0.904242	0.0591483	0.000536132	0.0449956	3.451e-09
GNPDA2	rs12641981	4:45179883_C_T	4	45179883	T	C	0.4201	0.0260431	3.372e-07	0.297722	0.0333505	0.00126808	0.0274736	1.962e-09
LOC285696	rs2652682	5:17113657_A_T	5	17113657	A	T	0.6687	-0.0270776	1.988e-07	0.850972	-0.0462619	0.000528099	-0.0296115	1.031e-09
SKP2	rs5867305*	5:36157262_C_CA	5	36157262	CA	C	0.8597	-0.0253517	0.001357	0.454436	-0.0452259	2.06678e-06	-0.0334649	3.856e-08
SGCD	rs157333	5:156117200_C_G	5	156117200	C	G	0.8197	0.0348917	7.49e-08	0.768536	0.0474236	2.43273e-05	0.0380247	1.298e-11
TFAP2B	rs62405422	6:50796905_C_T	6	50796905	T	C	0.8129	-0.0312766	6.115e-07	0.685779	-0.0397652	9.38782e-05	-0.0336114	3.073e-10
TRAF3IP2-AS1	rs9400480	6:111850597_C_G	6	111850597	C	G	0.2125	0.0268766	8.399e-06	0.655993	0.0321799	0.00121831	0.0283025	4.105e-08
HBS1L	rs9399136	6:135402339_C_T	6	135402339	T	C	0.747	0.0285268	5.733e-07	0.657317	0.0260105	0.0106768	0.0279261	2.023e-08
PDE1C	rs215634	7:32369148_A_G	7	32369148	A	G	0.3984	0.0242345	1.554e-06	0.670097	0.0315448	0.00173294	0.025701	1.21e-08
SEMA3C	rs1019016	7:80570562_G_T	7	80570562	T	G	0.5898	0.0248176	1.382e-06	0.516552	0.0402697	2.25634e-05	0.0283163	3.788e-10
ZKSCAN1	rs6953441	7:99617067_A_G	7	99617067	A	G	0.2817	0.0268795	7.572e-07	0.354387	0.0306837	0.00237465	0.027734	6.809e-09
LINC00599	rs75655731*	8:9721394_C_G	8	9721394	C	G	0.014	-0.0701735	0.008963	0.0874821	-0.0937923	1.20921e-06	-0.0857343	4.59e-08
DOCK8	rs1536608	9:223613_G_T	9	223613	T	G	0.4525	0.0225392	5.71e-06	0.300019	0.0345	0.000806312	0.0247978	2.988e-08
GPSM1	rs3935875	9:139238824_A_G	9	139238824	A	G	0.2407	-0.0298852	2.077e-06	0.12607	-0.0451031	0.00185581	-0.0323024	2.232e-08
ARHGAP21	rs7077962	10:25054674_C_T	10	25054674	T	C	0.6786	0.0291611	6.694e-07	0.870346	0.0465376	0.00282669	0.0313182	1.175e-08
NRP1	rs75082222	10:33516373_T_TA	10	33516373	T	TA	0.6685	-0.0297551	2.315e-07	0.351572	-0.0205771	0.0379166	-0.0274427	3.482e-08
TCF7L2	rs7903146	10:114758349_C_T	10	114758349	T	C	0.2878	0.0292794	6.395e-08	0.0449458	0.0543393	0.0174051	0.0306117	6.247e-09
AFAP1L2	rs646668	10:116138034_A_G	10	116138034	A	G	0.4472	0.0263611	1.055e-07	0.367127	0.0260968	0.00787878	0.0263074	2.783e-09
PPP2R1B	rs11410951	11:111621399_C_CA	11	111621399	CA	C	0.378	-0.0240568	3.289e-05	0.614428	-0.038087	9.17965e-05	-0.0277247	2.569e-08
ACVRL1	rs2277383	12:52314388_G_T	12	52314388	T	G	0.8833	-0.0365634	3.004e-06	0.707727	-0.0312528	0.00260949	-0.0346383	2.997e-08
CNPY2	rs62956461	12:56706178_A_AT	12	56706178	A	AT	0.9066	0.0481763	5.154e-06	0.96022	0.109975	7.96105e-06	0.0577897	2.675e-09
PAWR	rs8176893	12:79999309_A_T	12	79999309	A	T	0.5292	0.028823	8.811e-08	0.315898	0.032481	0.00235345	0.0295652	7.932e-10
CDK8	rs12864131	13:27045939_A_G	13	27045939	A	G	0.4495	-0.0244715	1.013e-06	0.366227	-0.0313319	0.00254663	-0.0257652	1.1e-08
GP2	rs10852238	16:20253374_A_T	16	20253374	A	T	0.8207	0.0356354	2.12e-06	0.82369	0.0435963	0.00042577	0.037781	4.057e-09
XPO6	rs111806192	16:28252382_G_T	16	28252382	T	G	0.2801	-0.0289841	2.907e-07	0.0592105	-0.0529385	0.00996303	-0.0306691	1.81e-08
DYNLRB2	rs16952537	16:80185366_A_G	16	80185366	A	G	0.4058	-0.0256085	1.477e-06	0.444334	-0.0252189	0.00813425	-0.0255159	3.936e-08
PIP4K2B	rs16968377	17:36942396_C_T	17	36942396	T	C	0.9412	-0.0538938	5.369e-07	0.960525	-0.0626141	0.0175047	-0.0551381	3.046e-08
TIMP2	rs8075861	17:76915710_A_C	17	76915710	A	C	0.5379	-0.0271509	5.729e-08	0.636182	-0.022174	0.0262364	-0.0261508	4.987e-09
WDR87	rs73025613	19:38334361_C_T	19	38334361	T	C	0.5623	0.0240987	1.232e-06	0.244997	0.0281731	0.0104446	0.0247889	4.388e-08
RRP1B	rs35219138	21:45117913_A_AT	21	45117913	A	AT	0.3926	-0.0312152	7.535e-08	0.198618	-0.0215345	0.0695918	-0.0293465	1.82e-08
SYN3	rs4452	22:33283257_C_T	22	33283257	T	C	0.1116	-0.0425728	1.467e-07	0.0771363	-0.0392337	0.0268979	-0.0419963	1.192e-08
PNPLA3	rs738408	22:44324730_C_T	22	44324730	T	C	0.2276	-0.0257968	1.044e-05	0.458166	-0.038762	4.4984e-05	-0.0293637	3.792e-09

### Sheet: ST10
Supplementary Table 10. Baseline characteristics of polygenic risk score training and testing datasets from the Malmo Diet and Cancer Study. Conventional CAD risk factors and medication usage are summarised for incident CAD cases and non-cases in the PRS training dataset and PRS testing dataset from the Malmo Diet and Cancer Study. Values are mean ± SD unless otherwise stated. *P-values were obtained from Cox proportional hazard models adjusted for age and sex.
	PRS Training Set			PRS Testing Set
	Incident coronary artery disease (n = 3,307)	No incident coronary artery disease (n= 19,564)	P-value*	Incident coronary artery disease (n= 815)	No incident coronary artery disease (n= 4,870)	P-value*
Age (years)	61.1 ± 7.3	57.5 ± 7.9	1 × 10−179	59.1 ± 5.6	57.1± 5.9	3 × 10−31
Men, n (%)	1,978 (59.8)	6,745 (34.5)	2 × 10−163	477 (58.5)	1,863 (38.3)	8 × 10−34
Current Smoker, n (%)	1,021 (33.4)	5,073 (27.6)	4 × 10−52	262 (32.1)	1,256 (25.8)	3 × 10−11
Family History of CAD, n (%)	1,702 (41.3)	8,174 (33.2)	2 × 10−42	348 (42.7)	1,709 (35.1)	2 × 10−6
Body Mass Index (kg/m2)	26.7 ± 4.1	25.7 ± 4.0	5 × 10−23	26.6 ± 4.2	25.6± 3.9	1 × 10−9
Systolic Blood Pressure (mmHg)	148 ± 20	140 ± 20	3 × 10−48	147.9 ± 19.2	140.1 ± 18.8	8 × 10−19
Diastolic Blood Pressure (mmHg)	88 ± 10	85 ± 10	1 × 10−23	89.6 ± 9.5	86.4 ± 9.4	6 × 10−12
Use of anti−hypertensives, n (%)	831 (25.1)	2,761 (14.1)	5 × 10−37	175 (21.5)	668 (13.7)	3 × 10−8
Use of lipid−lowering, n (%)	188 (4.8)	351 (1.8)	4 × 10−16	27 (3.3)	72 (1.4)	5 × 10−4
Diabetes, n (%)	381 (9.1)	678 (3.5)	2 × 10−44	80 (9.8)	177 (3.6)	2 × 10−13
Total cholesterol (mg/dL)	---	---	---	245.0 ± 42.0	237.6 ± 42.4	1 × 10−5
LDL cholesterol (mg/dL)	---	---	---	168.5 ± 37.6	159.9 ± 38.1	2 × 10−6
HDL cholesterol (mg/dL)	---	---	---	49.0 ± 13.6	54.3 ± 14.4	2 × 10−10
Triglycerides (mg/dL)	---	---	---	138.7 ± 84.3	118.2 ± 67.9	5 × 10−9
Apolipoprotein B (mg/dL)	116.2 ± 25.9	104.3 ± 25.5	6 × 10−75	119.0 ± 26.9	109.9 ± 26.3	1 × 10−13
Apolipoprotein A1 (mg/dL)	147.9 ± 26.1	157.7 ± 27.8	6 × 10−33	153.2 ± 28.7	161.6 ± 29.4	2 × 10−8

### Sheet: ST11
Supplementary Table 11. Polygenic risk score training - CARDIoGRAMplusC4D-2015, LDpred. Details of the performance of 136 LDpred polygenic risk scores in the PRS training dataset from the Malmö Diet and Cancer Study based on the 2015 GWAS summary statistics. Score performance per mean HR or AUC from 100 bootstrapped samples; top performing score(s) in bold. HR = Hazard ratio per SD increase in polygenic risk score; AUC = Area under the receiver operating characteristic curve.
Input Summary Statistics	PRS Method	Variant selection parameters	N Variants	Tuning parameter (rho)	Score Performance - Adjusted for PCs only				Score Performance - Adjusted for age, sex, PCs
					HR (Mean)	HR (SD)	AUC (Mean)	AUC (SD)	HR (Mean)	HR (SD)	AUC (Mean)	AUC (SD)
CARDIoGRAMplusC4D - 2015	LDpred	p < 1 and r2 < 0.8	1532758	0.01	1.42111	0.0258202	0.60647	0.00486475	1.48463	0.0263322	0.73602	0.003747
CARDIoGRAMplusC4D - 2015	LDpred	p < 1 and r2 < 0.99	3085789	0.003	1.41878	0.0260393	0.60501	0.00521555	1.47765	0.0261605	0.73545	0.00353732
CARDIoGRAMplusC4D - 2015	LDpred	p < 1 and r2 < 0.8	1532758	0.03	1.39647	0.0241567	0.60148	0.0050602	1.45429	0.02649	0.7324	0.00406761
CARDIoGRAMplusC4D - 2015	LDpred	p < 1 and r2 < 0.99	3085789	0.01	1.38671	0.0227375	0.5988	0.00470976	1.44755	0.0253681	0.73286	0.00432988
CARDIoGRAMplusC4D - 2015	LDpred	p < 1 and r2 < 0.6	1097083	0.03	1.38583	0.0242679	0.59966	0.00492821	1.44618	0.0272307	0.73248	0.00384939
CARDIoGRAMplusC4D - 2015	LDpred	p < 1 and r2 < 0.99	3085789	0.001	1.38227	0.0251777	0.59718	0.00558928	1.44584	0.026547	0.73318	0.00389607
CARDIoGRAMplusC4D - 2015	LDpred	HapMap3 SNPs	2324653	0.003	1.384	0.0211732	0.59772	0.00451055	1.44243	0.0276623	0.73177	0.00484686
CARDIoGRAMplusC4D - 2015	LDpred	All SNPs	6285252	0.001	1.37951	0.0264543	0.59751	0.00515712	1.44167	0.0300754	0.73184	0.00439173
CARDIoGRAMplusC4D - 2015	LDpred	HapMap3 SNPs	2324653	0.001	1.36147	0.0252032	0.59252	0.00560029	1.4196	0.0259633	0.73041	0.00365727
CARDIoGRAMplusC4D - 2015	LDpred	All SNPs	6285252	0.003	1.35414	0.02331	0.5926	0.00540669	1.41158	0.0272253	0.72927	0.00462941
CARDIoGRAMplusC4D - 2015	LDpred	p < 1 and r2 < 0.99	3085789	0.03	1.34972	0.0232104	0.59093	0.00494874	1.4063	0.0238503	0.72782	0.00370471
CARDIoGRAMplusC4D - 2015	LDpred	HapMap3 SNPs	2324653	0.01	1.34912	0.0248808	0.5907	0.00502016	1.40205	0.0233765	0.72871	0.00441141
CARDIoGRAMplusC4D - 2015	LDpred	p < 5x10-1 and r2 < 0.2	326276	0.003	1.34443	0.0229542	0.59118	0.00485003	1.39343	0.0255721	0.7294	0.00454384
CARDIoGRAMplusC4D - 2015	LDpred	p < 1 and r2 < 0.6	1097083	0.1	1.33993	0.0235712	0.58988	0.00453556	1.39263	0.0212288	0.72746	0.00405124
CARDIoGRAMplusC4D - 2015	LDpred	p < 1 and r2 < 0.8	1532758	0.1	1.33107	0.0230245	0.58846	0.00528084	1.38621	0.0240844	0.72638	0.00436649
CARDIoGRAMplusC4D - 2015	LDpred	p < 1 and r2 < 0.4	771959	0.001	1.33573	0.0226916	0.58846	0.00501597	1.38442	0.0223562	0.72824	0.00392639
CARDIoGRAMplusC4D - 2015	LDpred	p < 1 and r2 < 0.4	771959	0.1	1.33379	0.0232667	0.5884	0.00494209	1.38181	0.0224912	0.72668	0.00391805
CARDIoGRAMplusC4D - 2015	LDpred	All SNPs	6285252	0.01	1.31573	0.0225195	0.58465	0.00503197	1.37008	0.0234105	0.72645	0.00369377
CARDIoGRAMplusC4D - 2015	LDpred	p < 1 and r2 < 0.99	3085789	0.1	1.31367	0.0218087	0.58434	0.0048601	1.36948	0.0253216	0.7258	0.00422594
CARDIoGRAMplusC4D - 2015	LDpred	p < 5x10-1 and r2 < 0.4	477708	0.001	1.31669	0.0226375	0.58435	0.00533404	1.367	0.0246598	0.72775	0.00431669
CARDIoGRAMplusC4D - 2015	LDpred	HapMap3 SNPs	2324653	0.03	1.32054	0.0241399	0.58448	0.00499794	1.36503	0.0214765	0.7263	0.003362
CARDIoGRAMplusC4D - 2015	LDpred	p < 5x10-2 and r2 < 0.99	171821	infinitesimal	1.32141	0.0224752	0.58533	0.00490321	1.36345	0.0257232	0.72555	0.00443215
CARDIoGRAMplusC4D - 2015	LDpred	p < 1 and r2 < 0.2	484858	0.001	1.31753	0.0231981	0.58467	0.00516213	1.36176	0.0236519	0.72702	0.0043762
CARDIoGRAMplusC4D - 2015	LDpred	p < 1 and r2 < 0.8	1532758	0.3	1.3034	0.0213461	0.5825	0.00434032	1.35166	0.0259189	0.72459	0.00390311
CARDIoGRAMplusC4D - 2015	LDpred	p < 5x10-1 and r2 < 0.2	326276	0.001	1.3069	0.0197182	0.58273	0.00432716	1.34899	0.021521	0.72667	0.00389523
CARDIoGRAMplusC4D - 2015	LDpred	p < 5x10-1 and r2 < 0.99	1576315	0.3	1.30442	0.0272538	0.58227	0.0056762	1.34733	0.02422	0.72358	0.00390591
CARDIoGRAMplusC4D - 2015	LDpred	p < 1 and r2 < 0.99	3085789	1	1.29759	0.0243963	0.58071	0.00545745	1.34651	0.0229561	0.72361	0.00370611
CARDIoGRAMplusC4D - 2015	LDpred	p < 1 and r2 < 0.6	1097083	0.3	1.29499	0.0205792	0.58032	0.00490491	1.34522	0.0243844	0.72379	0.0041446
CARDIoGRAMplusC4D - 2015	LDpred	p < 1 and r2 < 0.99	3085789	0.3	1.30024	0.0255826	0.58153	0.00552397	1.34196	0.0270398	0.72425	0.00402862
CARDIoGRAMplusC4D - 2015	LDpred	p < 1 and r2 < 0.99	3085789	infinitesimal	1.28976	0.0230636	0.57895	0.00512545	1.34151	0.026898	0.72394	0.00465327
CARDIoGRAMplusC4D - 2015	LDpred	p < 1 and r2 < 0.4	771959	0.3	1.29174	0.0230444	0.57881	0.00484861	1.33771	0.0244091	0.72358	0.00409034
CARDIoGRAMplusC4D - 2015	LDpred	p < 1 and r2 < 0.8	1532758	1	1.28762	0.0212364	0.57917	0.00452614	1.33696	0.0237218	0.72336	0.00407138
CARDIoGRAMplusC4D - 2015	LDpred	p < 5x10-1 and r2 < 0.99	1576315	infinitesimal	1.28022	0.0211395	0.57674	0.00486509	1.33448	0.0265305	0.7233	0.00397848
CARDIoGRAMplusC4D - 2015	LDpred	p < 1 and r2 < 0.8	1532758	infinitesimal	1.28388	0.0208799	0.57781	0.00465734	1.33339	0.0241681	0.72285	0.00414966
CARDIoGRAMplusC4D - 2015	LDpred	HapMap3 SNPs	2324653	0.1	1.28908	0.0225987	0.57776	0.00515442	1.33337	0.0271643	0.7234	0.00457706
CARDIoGRAMplusC4D - 2015	LDpred	All SNPs	6285252	0.03	1.28503	0.0212258	0.57838	0.00512033	1.33257	0.0213669	0.72304	0.00417283
CARDIoGRAMplusC4D - 2015	LDpred	p < 5x10-2 and r2 < 0.8	90110	infinitesimal	1.28161	0.021196	0.57675	0.00466315	1.32728	0.0247092	0.72223	0.0044264
CARDIoGRAMplusC4D - 2015	LDpred	p < 1 and r2 < 0.6	1097083	1	1.27512	0.0259036	0.57613	0.00577115	1.32167	0.022714	0.72272	0.0035193
CARDIoGRAMplusC4D - 2015	LDpred	HapMap3 SNPs	2324653	0.3	1.27372	0.0207511	0.57499	0.0047726	1.32165	0.0245871	0.72244	0.0046868
CARDIoGRAMplusC4D - 2015	LDpred	p < 1 and r2 < 0.6	1097083	infinitesimal	1.2786	0.0210665	0.57672	0.00461898	1.32124	0.0233217	0.72264	0.00452048
CARDIoGRAMplusC4D - 2015	LDpred	p < 5x10-1 and r2 < 0.99	1576315	1	1.27665	0.0206732	0.57713	0.00515743	1.32108	0.0243992	0.72286	0.00445861
CARDIoGRAMplusC4D - 2015	LDpred	All SNPs	6285252	0.1	1.26467	0.0241374	0.57352	0.00556047	1.31609	0.0215306	0.7226	0.0038455
CARDIoGRAMplusC4D - 2015	LDpred	p < 5x10-1 and r2 < 0.8	831671	infinitesimal	1.27129	0.0185338	0.5744	0.00406513	1.31519	0.0249309	0.72242	0.00465622
CARDIoGRAMplusC4D - 2015	LDpred	HapMap3 SNPs	2324653	infinitesimal	1.2727	0.0242631	0.5748	0.00571548	1.31491	0.0223892	0.72221	0.00380668
CARDIoGRAMplusC4D - 2015	LDpred	HapMap3 SNPs	2324653	1	1.26851	0.0237361	0.57367	0.00561753	1.30962	0.0236283	0.72166	0.00403325
CARDIoGRAMplusC4D - 2015	LDpred	p < 5x10-1 and r2 < 0.8	831671	0.3	1.26711	0.0199185	0.57365	0.00495102	1.30799	0.0210198	0.72136	0.003569
CARDIoGRAMplusC4D - 2015	LDpred	All SNPs	6285252	0.3	1.26702	0.0214855	0.57438	0.00529681	1.30768	0.0230883	0.72155	0.00366632
CARDIoGRAMplusC4D - 2015	LDpred	p < 1 and r2 < 0.4	771959	infinitesimal	1.26471	0.0209575	0.57308	0.00488386	1.30758	0.0236746	0.72076	0.0036601
CARDIoGRAMplusC4D - 2015	LDpred	p < 5x10-1 and r2 < 0.6	632180	infinitesimal	1.26037	0.0244733	0.57168	0.00537461	1.30668	0.0235528	0.72071	0.00364676
CARDIoGRAMplusC4D - 2015	LDpred	p < 5x10-2 and r2 < 0.6	71594	infinitesimal	1.26985	0.0196697	0.57379	0.00442512	1.30524	0.0200851	0.72148	0.00396571
CARDIoGRAMplusC4D - 2015	LDpred	All SNPs	6285252	infinitesimal	1.25807	0.0226391	0.57283	0.00475258	1.30469	0.0226184	0.72171	0.0041446
CARDIoGRAMplusC4D - 2015	LDpred	All SNPs	6285252	1	1.26339	0.0211688	0.57353	0.0051492	1.30371	0.0234082	0.72153	0.00442549
CARDIoGRAMplusC4D - 2015	LDpred	p < 1 and r2 < 0.4	771959	1	1.26882	0.020586	0.57383	0.00501524	1.29913	0.0233734	0.72077	0.00386085
CARDIoGRAMplusC4D - 2015	LDpred	p < 1 and r2 < 0.2	484858	0.3	1.2569	0.0232746	0.57088	0.00507177	1.29832	0.0223208	0.7204	0.00463626
CARDIoGRAMplusC4D - 2015	LDpred	p < 5x10-2 and r2 < 0.4	58778	infinitesimal	1.26158	0.0239929	0.5723	0.00518837	1.29714	0.0247291	0.72042	0.00362422
CARDIoGRAMplusC4D - 2015	LDpred	p < 5x10-1 and r2 < 0.4	477708	infinitesimal	1.2538	0.0213872	0.56941	0.00513474	1.29358	0.021967	0.72	0.00479899
CARDIoGRAMplusC4D - 2015	LDpred	p < 5x10-1 and r2 < 0.8	831671	1	1.24154	0.023688	0.56723	0.00544552	1.28546	0.0253239	0.72	0.00443129
CARDIoGRAMplusC4D - 2015	LDpred	p < 5x10-1 and r2 < 0.99	1576315	0.1	1.24187	0.0250215	0.56856	0.00585571	1.28311	0.0241808	0.72003	0.00443005
CARDIoGRAMplusC4D - 2015	LDpred	p < 5x10-1 and r2 < 0.6	632180	1	1.24316	0.0209009	0.56809	0.00509524	1.28293	0.0192378	0.71951	0.00389896
CARDIoGRAMplusC4D - 2015	LDpred	p < 5x10-2 and r2 < 0.6	71594	1	1.2539	0.0201266	0.5688	0.00457485	1.28082	0.0213655	0.71988	0.00391134
CARDIoGRAMplusC4D - 2015	LDpred	p < 5x10-2 and r2 < 0.99	171821	1	1.25504	0.0184489	0.57035	0.00430967	1.27902	0.0233684	0.72002	0.00385856
CARDIoGRAMplusC4D - 2015	LDpred	p < 5x10-2 and r2 < 0.4	58778	1	1.25227	0.0211019	0.56998	0.0051698	1.27764	0.0272375	0.71998	0.00430874
CARDIoGRAMplusC4D - 2015	LDpred	p < 5x10-1 and r2 < 0.6	632180	0.3	1.23309	0.0202111	0.56639	0.00465126	1.27682	0.0182731	0.72037	0.00420355
CARDIoGRAMplusC4D - 2015	LDpred	p < 5x10-2 and r2 < 0.2	46758	infinitesimal	1.25592	0.0206362	0.57139	0.00500282	1.27525	0.0202956	0.71912	0.00420745
CARDIoGRAMplusC4D - 2015	LDpred	p < 1 and r2 < 0.2	484858	1	1.23028	0.0220821	0.56484	0.00523338	1.26998	0.0224482	0.71877	0.00414352
CARDIoGRAMplusC4D - 2015	LDpred	p < 1 and r2 < 0.2	484858	infinitesimal	1.2287	0.0222568	0.56464	0.00501819	1.26935	0.0214911	0.71855	0.00410315
CARDIoGRAMplusC4D - 2015	LDpred	p < 5x10-2 and r2 < 0.8	90110	1	1.24251	0.0190159	0.56936	0.00446879	1.26818	0.0218438	0.719	0.0043041
CARDIoGRAMplusC4D - 2015	LDpred	p < 5x10-1 and r2 < 0.2	326276	infinitesimal	1.2339	0.0233015	0.56535	0.00551101	1.26547	0.0256124	0.71944	0.00425766
CARDIoGRAMplusC4D - 2015	LDpred	p < 5x10-2 and r2 < 0.2	46758	1	1.23708	0.0240523	0.5681	0.00523874	1.26186	0.0245048	0.71861	0.00366775
CARDIoGRAMplusC4D - 2015	LDpred	p < 5x10-1 and r2 < 0.4	477708	1	1.23007	0.0216194	0.56495	0.00531317	1.26164	0.0221595	0.71861	0.00446738
CARDIoGRAMplusC4D - 2015	LDpred	p < 5x10-1 and r2 < 0.2	326276	1	1.22953	0.0197921	0.56434	0.00488705	1.26096	0.0220205	0.71837	0.00404434
CARDIoGRAMplusC4D - 2015	LDpred	p < 5x10-1 and r2 < 0.4	477708	0.3	1.1902	0.0207444	0.55557	0.00506973	1.21848	0.0211084	0.7165	0.00426993
CARDIoGRAMplusC4D - 2015	LDpred	p < 5x10-1 and r2 < 0.2	326276	0.3	1.17571	0.019194	0.55492	0.00465514	1.20748	0.0223943	0.71561	0.00436907
CARDIoGRAMplusC4D - 2015	LDpred	p < 5x10-2 and r2 < 0.99	171821	0.3	1.17158	0.0200364	0.55351	0.00471296	1.20376	0.0197179	0.71548	0.00514532
CARDIoGRAMplusC4D - 2015	LDpred	p < 5x10-2 and r2 < 0.2	46758	0.3	1.16402	0.0211235	0.5527	0.00523682	1.18315	0.018922	0.71524	0.004033
CARDIoGRAMplusC4D - 2015	LDpred	p < 5x10-2 and r2 < 0.6	71594	0.3	1.15838	0.0195628	0.54875	0.00554937	1.16869	0.0215679	0.71365	0.00423162
CARDIoGRAMplusC4D - 2015	LDpred	p < 5x10-2 and r2 < 0.4	58778	0.3	1.15036	0.0199355	0.5474	0.00499899	1.16847	0.0203829	0.71483	0.00423562
CARDIoGRAMplusC4D - 2015	LDpred	p < 5x10-2 and r2 < 0.2	46758	0.1	1.12998	0.0201625	0.54402	0.00475029	1.15092	0.0200639	0.71318	0.00433305
CARDIoGRAMplusC4D - 2015	LDpred	p < 5x10-1 and r2 < 0.8	831671	0.1	1.12055	0.0183118	0.54166	0.0047847	1.13344	0.0179094	0.71291	0.00500726
CARDIoGRAMplusC4D - 2015	LDpred	p < 5x10-2 and r2 < 0.8	90110	0.3	1.11393	0.0206056	0.5406	0.00487417	1.12642	0.0206313	0.71226	0.00403174
CARDIoGRAMplusC4D - 2015	LDpred	p < 5x10-2 and r2 < 0.2	46758	0.01	1.10547	0.0198659	0.53999	0.00568801	1.11586	0.0180753	0.71308	0.00373539
CARDIoGRAMplusC4D - 2015	LDpred	p < 5x10-2 and r2 < 0.4	58778	0.1	1.09206	0.0214405	0.53487	0.00549316	1.11201	0.0201227	0.71175	0.00369377
CARDIoGRAMplusC4D - 2015	LDpred	p < 5x10-1 and r2 < 0.6	632180	0.1	1.10488	0.0198902	0.53621	0.00498137	1.11075	0.0217195	0.7126	0.00412433
CARDIoGRAMplusC4D - 2015	LDpred	p < 5x10-2 and r2 < 0.99	171821	0.1	1.10098	0.0204822	0.53698	0.00522229	1.10971	0.0214342	0.71145	0.00420047
CARDIoGRAMplusC4D - 2015	LDpred	p < 1 and r2 < 0.2	484858	0.1	1.09429	0.0193997	0.53762	0.00570801	1.109	0.0186996	0.71227	0.0040846
CARDIoGRAMplusC4D - 2015	LDpred	p < 1 and r2 < 0.8	1532758	0.003	1.09774	0.019114	0.53649	0.00538328	1.10017	0.018605	0.71153	0.00401627
CARDIoGRAMplusC4D - 2015	LDpred	p < 5x10-1 and r2 < 0.2	326276	0.1	1.07749	0.0172343	0.53304	0.00473739	1.09928	0.018698	0.71132	0.00436441
CARDIoGRAMplusC4D - 2015	LDpred	p < 5x10-2 and r2 < 0.4	58778	0.003	1.0965	0.0201412	0.53865	0.00548529	1.09892	0.0187114	0.71259	0.00492591
CARDIoGRAMplusC4D - 2015	LDpred	p < 5x10-2 and r2 < 0.4	58778	0.03	1.09188	0.018931	0.53442	0.00535447	1.09207	0.0194989	0.7114	0.00431582
CARDIoGRAMplusC4D - 2015	LDpred	p < 5x10-2 and r2 < 0.6	71594	0.1	1.07237	0.016771	0.53129	0.00459313	1.08514	0.0203442	0.71107	0.00396259
CARDIoGRAMplusC4D - 2015	LDpred	p < 5x10-2 and r2 < 0.8	90110	0.03	1.07674	0.0191262	0.53621	0.00535091	1.08047	0.0202418	0.71048	0.00444149
CARDIoGRAMplusC4D - 2015	LDpred	p < 5x10-2 and r2 < 0.4	58778	0.001	1.0726	0.0182313	0.53256	0.00499357	1.0794	0.015924	0.71135	0.00347393
CARDIoGRAMplusC4D - 2015	LDpred	p < 1 and r2 < 0.6	1097083	0.01	1.06127	0.0174743	0.5315	0.00517277	1.07297	0.0193613	0.71118	0.00428853
CARDIoGRAMplusC4D - 2015	LDpred	p < 5x10-2 and r2 < 0.4	58778	0.01	1.05803	0.0181467	0.5288	0.00490722	1.06311	0.0194135	0.71138	0.00492116
CARDIoGRAMplusC4D - 2015	LDpred	p < 5x10-1 and r2 < 0.4	477708	0.1	1.05186	0.0169078	0.5279	0.00558045	1.05957	0.0211863	0.71033	0.00431828
CARDIoGRAMplusC4D - 2015	LDpred	p < 5x10-2 and r2 < 0.8	90110	0.1	1.06382	0.0197123	0.53001	0.00507419	1.05915	0.018195	0.71072	0.00408763
CARDIoGRAMplusC4D - 2015	LDpred	p < 5x10-1 and r2 < 0.2	326276	0.01	1.05992	0.018673	0.53073	0.00412398	1.05611	0.0181322	0.71023	0.00433882
CARDIoGRAMplusC4D - 2015	LDpred	p < 5x10-2 and r2 < 0.6	71594	0.01	1.04542	0.0196704	0.52829	0.00472965	1.05281	0.0194232	0.71075	0.00418843
CARDIoGRAMplusC4D - 2015	LDpred	p < 5x10-2 and r2 < 0.2	46758	0.03	1.03385	0.0180069	0.5258	0.00527429	1.05223	0.0177397	0.71032	0.00391547
CARDIoGRAMplusC4D - 2015	LDpred	p < 1 and r2 < 0.4	771959	0.03	1.0452	0.0176744	0.52832	0.00495409	1.05149	0.0181866	0.70978	0.00431951
CARDIoGRAMplusC4D - 2015	LDpred	p < 5x10-2 and r2 < 0.99	171821	0.01	1.0454	0.0189319	0.52718	0.00515689	1.05099	0.0189789	0.70998	0.00423067
CARDIoGRAMplusC4D - 2015	LDpred	p < 5x10-2 and r2 < 0.6	71594	0.003	1.06137	0.0182992	0.53016	0.00507662	1.04999	0.0193552	0.71066	0.00425505
CARDIoGRAMplusC4D - 2015	LDpred	p < 5x10-2 and r2 < 0.6	71594	0.03	1.04509	0.0189721	0.52714	0.00507921	1.04916	0.0186175	0.71127	0.00383986
CARDIoGRAMplusC4D - 2015	LDpred	p < 5x10-1 and r2 < 0.8	831671	0.03	1.04432	0.0191769	0.52905	0.0056217	1.04553	0.0177472	0.70991	0.00411476
CARDIoGRAMplusC4D - 2015	LDpred	p < 5x10-1 and r2 < 0.99	1576315	0.03	1.02141	0.0169243	0.52657	0.00505376	1.04529	0.0180739	0.7106	0.00406761
CARDIoGRAMplusC4D - 2015	LDpred	p < 5x10-2 and r2 < 0.99	171821	0.03	1.04905	0.0189755	0.5276	0.00500505	1.04369	0.0194036	0.71023	0.00445143
CARDIoGRAMplusC4D - 2015	LDpred	p < 1 and r2 < 0.2	484858	0.03	1.02513	0.0187709	0.52609	0.00544225	1.03379	0.0183721	0.70999	0.00466124
CARDIoGRAMplusC4D - 2015	LDpred	p < 5x10-1 and r2 < 0.2	326276	0.03	1.0172	0.0173547	0.52536	0.00499802	1.0277	0.0190085	0.71035	0.00468691
CARDIoGRAMplusC4D - 2015	LDpred	p < 5x10-1 and r2 < 0.99	1576315	0.001	1.00951	0.0187333	0.52547	0.0050761	1.02511	0.020275	0.71	0.00435078
CARDIoGRAMplusC4D - 2015	LDpred	p < 5x10-1 and r2 < 0.99	1576315	0.01	1.02921	0.0171391	0.52592	0.0050626	1.02365	0.015825	0.71062	0.00411889
CARDIoGRAMplusC4D - 2015	LDpred	p < 1 and r2 < 0.6	1097083	0.001	1.0282	0.0178322	0.52646	0.00596525	1.02351	0.0180488	0.71087	0.00438467
CARDIoGRAMplusC4D - 2015	LDpred	p < 5x10-1 and r2 < 0.4	477708	0.03	1.01436	0.0180134	0.5253	0.00570929	1.02249	0.0192215	0.71013	0.00428683
CARDIoGRAMplusC4D - 2015	LDpred	p < 5x10-2 and r2 < 0.99	171821	0.001	1.02205	0.0179851	0.52594	0.0054732	1.02208	0.0149058	0.71048	0.0042414
CARDIoGRAMplusC4D - 2015	LDpred	p < 5x10-1 and r2 < 0.6	632180	0.03	1.01979	0.0171482	0.52559	0.00514653	1.02198	0.0164286	0.71007	0.00439755
CARDIoGRAMplusC4D - 2015	LDpred	p < 1 and r2 < 0.8	1532758	0.001	1.01821	0.0163094	0.52616	0.00472415	1.02174	0.0177711	0.71008	0.00458738
CARDIoGRAMplusC4D - 2015	LDpred	p < 5x10-2 and r2 < 0.2	46758	0.001	1.01436	0.0176202	0.52436	0.00523106	1.0214	0.0182636	0.70952	0.0039196
CARDIoGRAMplusC4D - 2015	LDpred	p < 5x10-1 and r2 < 0.6	632180	0.001	1.02123	0.0185925	0.52698	0.00509502	1.02106	0.0161993	0.71076	0.00418781
CARDIoGRAMplusC4D - 2015	LDpred	p < 5x10-2 and r2 < 0.8	90110	0.003	1.0201	0.0187577	0.52618	0.00549082	1.02009	0.0176545	0.71021	0.00442969
CARDIoGRAMplusC4D - 2015	LDpred	p < 5x10-2 and r2 < 0.2	46758	0.003	1.01799	0.0182327	0.52599	0.00553318	1.01787	0.0186671	0.71024	0.004043
CARDIoGRAMplusC4D - 2015	LDpred	p < 5x10-1 and r2 < 0.99	1576315	0.003	1.00768	0.0194819	0.52549	0.00578835	1.01171	0.016512	0.71075	0.00419084
CARDIoGRAMplusC4D - 2015	LDpred	p < 1 and r2 < 0.6	1097083	0.003	1.00791	0.0197168	0.5256	0.00521846	1.01125	0.0185392	0.71028	0.00396469
CARDIoGRAMplusC4D - 2015	LDpred	p < 5x10-1 and r2 < 0.4	477708	0.01	1.00723	0.0156675	0.52595	0.00540739	1.00699	0.0173957	0.71096	0.00402246
CARDIoGRAMplusC4D - 2015	LDpred	p < 5x10-1 and r2 < 0.8	831671	0.003	1.0172	0.0164767	0.52403	0.00487304	1.00652	0.0171929	0.71014	0.00401014
CARDIoGRAMplusC4D - 2015	LDpred	p < 5x10-2 and r2 < 0.99	171821	0.003	1.01921	0.0180047	0.52486	0.00511488	1.00636	0.0153322	0.70945	0.00432137
CARDIoGRAMplusC4D - 2015	LDpred	p < 5x10-1 and r2 < 0.8	831671	0.001	0.993845	0.0162807	0.52468	0.00495817	1.00181	0.0198038	0.71058	0.00410267
CARDIoGRAMplusC4D - 2015	LDpred	p < 5x10-2 and r2 < 0.8	90110	0.01	1.00248	0.0172418	0.52463	0.00517308	1.00123	0.0186298	0.71039	0.00404244
CARDIoGRAMplusC4D - 2015	LDpred	p < 1 and r2 < 0.2	484858	0.003	0.994977	0.0176138	0.52441	0.00475266	0.999918	0.0172875	0.70989	0.00429915
CARDIoGRAMplusC4D - 2015	LDpred	p < 1 and r2 < 0.4	771959	0.01	0.990756	0.0183346	0.52484	0.00541737	0.998925	0.0152426	0.71082	0.00468046
CARDIoGRAMplusC4D - 2015	LDpred	p < 5x10-1 and r2 < 0.8	831671	0.01	0.992661	0.0196657	0.52447	0.00508405	0.996717	0.0182132	0.71095	0.00408341
CARDIoGRAMplusC4D - 2015	LDpred	p < 5x10-1 and r2 < 0.6	632180	0.01	0.997596	0.0167387	0.52498	0.00475242	0.995827	0.0159225	0.71023	0.00408954
CARDIoGRAMplusC4D - 2015	LDpred	p < 1 and r2 < 0.4	771959	0.003	0.990812	0.0148944	0.5244	0.00508513	0.988192	0.0170869	0.71008	0.00422039
CARDIoGRAMplusC4D - 2015	LDpred	p < 5x10-2 and r2 < 0.6	71594	0.001	0.984115	0.0196794	0.52543	0.00575292	0.985749	0.0167457	0.71006	0.00434804
CARDIoGRAMplusC4D - 2015	LDpred	p < 1 and r2 < 0.2	484858	0.01	0.986373	0.0171716	0.52548	0.00518833	0.985234	0.0165295	0.70951	0.00463516
CARDIoGRAMplusC4D - 2015	LDpred	p < 5x10-1 and r2 < 0.6	632180	0.003	0.982378	0.0174612	0.52646	0.00560559	0.978294	0.0166849	0.71049	0.00442558
CARDIoGRAMplusC4D - 2015	LDpred	p < 5x10-1 and r2 < 0.4	477708	0.003	0.980385	0.0172633	0.52562	0.0051967	0.97814	0.0168151	0.7099	0.00455826
CARDIoGRAMplusC4D - 2015	LDpred	p < 5x10-2 and r2 < 0.8	90110	0.001	0.964054	0.0177123	0.52472	0.00473986	0.961098	0.0184577	0.7105	0.00405891

### Sheet: ST12
Supplementary Table 12. Polygenic risk score training - CARDIoGRAMplusC4D-2015, Pruning and Thresholding. Details of the performance of 45 Pruning and Thresholding polygenic risk scores in the PRS training dataset from the Malmö Diet and Cancer Study based on the 2015 GWAS summary statistics. Score performance per mean HR or AUC from 100 bootstrapped samples; top performing score(s) in bold. HR = Hazard ratio per SD increase in polygenic risk score; AUC = Area under the receiver operating characteristic curve.
Input Summary Statistics	PRS Method	Variant selection parameters	N Variants	Score Performance - Adjusted for PCs only				Score Performance - Adjusted for age, sex, PCs
				HR (Mean)	HR (SD)	AUC (Mean)	AUC (SD)	HR (Mean)	HR (SD)	AUC (Mean)	AUC (SD)
CARDIoGRAMplusC4D - 2015	Pruning and Thresholding	p < 5x10-2 and r2 < 0.8	90151	1.34331	0.0200882	0.59061	0.00453248	1.3957	0.0223632	0.72773	0.00415812
CARDIoGRAMplusC4D - 2015	Pruning and Thresholding	p < 5x10-3 and r2 < 0.8	11890	1.33308	0.0218939	0.58911	0.00510673	1.38313	0.0252897	0.72787	0.00413572
CARDIoGRAMplusC4D - 2015	Pruning and Thresholding	p < 5x10-2 and r2 < 0.6	71632	1.33494	0.0191982	0.5892	0.00451708	1.38245	0.0213333	0.7267	0.0041524
CARDIoGRAMplusC4D - 2015	Pruning and Thresholding	p < 5x10-3 and r2 < 0.6	9313	1.3313	0.0215777	0.58965	0.00509778	1.37923	0.0248545	0.72773	0.00413865
CARDIoGRAMplusC4D - 2015	Pruning and Thresholding	p < 5x10-2 and r2 < 0.99	171873	1.32934	0.0215941	0.58577	0.00466635	1.3787	0.0244905	0.7269	0.0041182
CARDIoGRAMplusC4D - 2015	Pruning and Thresholding	p < 5x10-2 and r2 < 0.4	58814	1.3171	0.0189244	0.58598	0.00448112	1.36381	0.0209598	0.7251	0.00416212
CARDIoGRAMplusC4D - 2015	Pruning and Thresholding	p < 5x10-4 and r2 < 0.4	1465	1.31282	0.0226508	0.5855	0.00526183	1.36138	0.0237918	0.72664	0.00402146
CARDIoGRAMplusC4D - 2015	Pruning and Thresholding	p < 5x10-4 and r2 < 0.6	1855	1.31263	0.0215645	0.58459	0.00506143	1.3608	0.0225997	0.72649	0.00407628
CARDIoGRAMplusC4D - 2015	Pruning and Thresholding	p < 5x10-3 and r2 < 0.4	7675	1.31197	0.0212426	0.58672	0.00509125	1.36029	0.0244271	0.72652	0.00413529
CARDIoGRAMplusC4D - 2015	Pruning and Thresholding	p < 5x10-4 and r2 < 0.2	1168	1.30294	0.0232757	0.58384	0.00544712	1.34785	0.0244005	0.72569	0.00397389
CARDIoGRAMplusC4D - 2015	Pruning and Thresholding	p < 5x10-4 and r2 < 0.8	2528	1.29807	0.0214414	0.581	0.00509307	1.34607	0.0226832	0.72534	0.00417598
CARDIoGRAMplusC4D - 2015	Pruning and Thresholding	p < 5x10-3 and r2 < 0.99	25252	1.29904	0.0217195	0.57949	0.0051	1.34279	0.0241647	0.72461	0.00412162
CARDIoGRAMplusC4D - 2015	Pruning and Thresholding	p < 5x10-1 and r2 < 0.99	1576698	1.29094	0.0203588	0.57885	0.0044458	1.33887	0.0213271	0.72367	0.00396972
CARDIoGRAMplusC4D - 2015	Pruning and Thresholding	p < 5x10-3 and r2 < 0.2	6378	1.29237	0.0195547	0.58216	0.00496395	1.33375	0.0225854	0.72429	0.00417616
CARDIoGRAMplusC4D - 2015	Pruning and Thresholding	p < 1 and r2 < 0.99	3086556	1.28505	0.0202601	0.57795	0.00440242	1.33372	0.0211154	0.72341	0.00396218
CARDIoGRAMplusC4D - 2015	Pruning and Thresholding	p < 5x10-1 and r2 < 0.8	831977	1.28722	0.0195158	0.57885	0.00430732	1.33323	0.0200975	0.72322	0.00405662
CARDIoGRAMplusC4D - 2015	Pruning and Thresholding	p < 1 and r2 < 0.8	1533255	1.28125	0.0199693	0.57792	0.00438473	1.3288	0.0205505	0.72288	0.00410538
CARDIoGRAMplusC4D - 2015	Pruning and Thresholding	p < 5x10-1 and r2 < 0.6	632438	1.27865	0.0198026	0.57709	0.00452846	1.32305	0.0204888	0.72247	0.00411318
CARDIoGRAMplusC4D - 2015	Pruning and Thresholding	p < 5x10-5 and r2 < 0.2	377	1.28058	0.0223314	0.57781	0.00531568	1.32152	0.0232039	0.72402	0.00414139
CARDIoGRAMplusC4D - 2015	Pruning and Thresholding	p < 5x10-5 and r2 < 0.6	647	1.27794	0.0219251	0.57665	0.00519785	1.31839	0.0228401	0.72345	0.00420047
CARDIoGRAMplusC4D - 2015	Pruning and Thresholding	p < 5x10-2 and r2 < 0.2	46788	1.28263	0.0186255	0.57749	0.00436815	1.31832	0.0207017	0.72226	0.00422742
CARDIoGRAMplusC4D - 2015	Pruning and Thresholding	p < 1 and r2 < 0.6	1097473	1.27234	0.0203452	0.57613	0.00458292	1.31816	0.0208931	0.7221	0.004101
CARDIoGRAMplusC4D - 2015	Pruning and Thresholding	p < 5x10-5 and r2 < 0.4	496	1.27643	0.0226513	0.57696	0.00529707	1.3181	0.0234416	0.72367	0.00411956
CARDIoGRAMplusC4D - 2015	Pruning and Thresholding	p < 5x10-1 and r2 < 0.4	477927	1.26817	0.0204629	0.57404	0.00482192	1.31108	0.0212269	0.72151	0.00419595
CARDIoGRAMplusC4D - 2015	Pruning and Thresholding	p < 1 and r2 < 0.4	772250	1.26457	0.0209305	0.57379	0.00482061	1.30905	0.0217514	0.72142	0.00416377
CARDIoGRAMplusC4D - 2015	Pruning and Thresholding	p < 5x10-5 and r2 < 0.8	924	1.26292	0.0218213	0.57287	0.00516526	1.30254	0.0227647	0.72224	0.00420226
CARDIoGRAMplusC4D - 2015	Pruning and Thresholding	p < 5x10-4 and r2 < 0.99	6411	1.25847	0.0205928	0.57078	0.00485045	1.29481	0.0215615	0.72159	0.0042166
CARDIoGRAMplusC4D - 2015	Pruning and Thresholding	p < 5x10-6 and r2 < 0.2	182	1.25443	0.0205114	0.57338	0.00525661	1.29338	0.0210017	0.72253	0.00409596
CARDIoGRAMplusC4D - 2015	Pruning and Thresholding	p < 5x10-6 and r2 < 0.4	247	1.24931	0.0215216	0.57151	0.00529436	1.28955	0.0221117	0.72181	0.00413581
CARDIoGRAMplusC4D - 2015	Pruning and Thresholding	p < 5x10-1 and r2 < 0.2	326431	1.24531	0.0194454	0.56844	0.00469971	1.28298	0.0202728	0.7195	0.00416939
CARDIoGRAMplusC4D - 2015	Pruning and Thresholding	p < 5x10-7 and r2 < 0.2	100	1.24627	0.023322	0.571	0.0057665	1.28236	0.0235145	0.72218	0.0040859
CARDIoGRAMplusC4D - 2015	Pruning and Thresholding	p < 5x10-6 and r2 < 0.6	332	1.24144	0.021865	0.56906	0.00536886	1.28054	0.0223714	0.72098	0.00411693
CARDIoGRAMplusC4D - 2015	Pruning and Thresholding	p < 1 and r2 < 0.2	485064	1.24004	0.0194089	0.56773	0.00474577	1.27991	0.0204424	0.71943	0.00419055
CARDIoGRAMplusC4D - 2015	Pruning and Thresholding	p < 5x10-8 and r2 < 0.2	73	1.23304	0.023039	0.56757	0.00578967	1.26737	0.0230241	0.72115	0.00413991
CARDIoGRAMplusC4D - 2015	Pruning and Thresholding	p < 5x10-7 and r2 < 0.4	137	1.23082	0.0234185	0.56808	0.00579041	1.26643	0.0234572	0.72064	0.00411334
CARDIoGRAMplusC4D - 2015	Pruning and Thresholding	p < 5x10-6 and r2 < 0.8	484	1.22463	0.0223583	0.5648	0.00533712	1.26177	0.0227622	0.71959	0.00423095
CARDIoGRAMplusC4D - 2015	Pruning and Thresholding	p < 5x10-7 and r2 < 0.6	193	1.22325	0.0232117	0.56548	0.00563087	1.25863	0.0232273	0.71982	0.00410809
CARDIoGRAMplusC4D - 2015	Pruning and Thresholding	p < 5x10-5 and r2 < 0.99	2525	1.23035	0.0209097	0.56463	0.00484018	1.25834	0.021188	0.71944	0.0042624
CARDIoGRAMplusC4D - 2015	Pruning and Thresholding	p < 5x10-8 and r2 < 0.4	100	1.22375	0.0234257	0.56658	0.00585891	1.25727	0.0235528	0.72009	0.00417326
CARDIoGRAMplusC4D - 2015	Pruning and Thresholding	p < 5x10-8 and r2 < 0.6	137	1.21656	0.0235943	0.56369	0.00575545	1.24981	0.023645	0.7193	0.00417424
CARDIoGRAMplusC4D - 2015	Pruning and Thresholding	p < 5x10-7 and r2 < 0.8	285	1.20183	0.0228699	0.55994	0.00541942	1.23435	0.0229337	0.71799	0.00421995
CARDIoGRAMplusC4D - 2015	Pruning and Thresholding	p < 5x10-6 and r2 < 0.99	1336	1.19646	0.0217903	0.55778	0.00499207	1.22232	0.0216119	0.71728	0.00426894
CARDIoGRAMplusC4D - 2015	Pruning and Thresholding	p < 5x10-8 and r2 < 0.8	202	1.19289	0.0229173	0.5579	0.00549656	1.22191	0.0228058	0.71733	0.00425228
CARDIoGRAMplusC4D - 2015	Pruning and Thresholding	p < 5x10-7 and r2 < 0.99	845	1.17455	0.0217413	0.55323	0.00506694	1.19691	0.021633	0.71595	0.00424591
CARDIoGRAMplusC4D - 2015	Pruning and Thresholding	p < 5x10-8 and r2 < 0.99	591	1.16191	0.0214865	0.55035	0.0050819	1.18198	0.0213332	0.71517	0.00429248

### Sheet: ST13
Supplementary Table 13. Polygenic risk score training - Current Study, LDpred. Details of the performance of 136 LDpred polygenic risk scores in the PRS training dataset from the Malmo Diet and Cancer Study based on the GWAS summary statistics from the current study. Score performance per mean HR or AUC from 100 bootstrapped samples; top performing score(s) in bold. HR = Hazard ratio per SD increase in polygenic risk score; AUC = Area under the receiver operating characteristic curve.
Input Summary Statistics	PRS Method	Variant selection parameters	N Variants	Tuning parameter (rho)	Score Performance - Adjusted for PCs only				Score Performance - Adjusted for age, sex, PCs
					HR (Mean)	HR (SD)	AUC (Mean)	AUC (SD)	HR (Mean)	HR (SD)	AUC (Mean)	AUC (SD)
Current Study	LDpred	HapMap3 SNPs	2324683	0.03	1.48209	0.0271591	0.61597	0.0052348	1.56292	0.0287804	0.74184	0.00490046
Current Study	LDpred	p < 1 and r2 < 0.8	1533306	0.1	1.47866	0.0271547	0.61426	0.0053666	1.55122	0.0288384	0.73964	0.00365845
Current Study	LDpred	HapMap3 SNPs	2324683	0.1	1.45577	0.0272604	0.61234	0.00502563	1.53485	0.0259535	0.73882	0.00422207
Current Study	LDpred	p < 1 and r2 < 0.99	3085110	0.1	1.45168	0.0248631	0.61102	0.00474391	1.53233	0.0279086	0.7383	0.00415969
Current Study	LDpred	p < 1 and r2 < 0.99	3085110	0.3	1.453	0.0265836	0.61007	0.0052652	1.52992	0.0249264	0.73762	0.0043153
Current Study	LDpred	p < 1 and r2 < 0.8	1533306	0.3	1.43915	0.0248085	0.60701	0.0049	1.52028	0.0272675	0.73651	0.00389378
Current Study	LDpred	p < 5x10-2 and r2 < 0.99	302318	infinitesimal	1.44156	0.0226953	0.60816	0.00442609	1.51861	0.0269038	0.73708	0.00419639
Current Study	LDpred	All SNPs	6285665	0.1	1.43307	0.0257039	0.60772	0.0053259	1.51141	0.0268228	0.7365	0.00383103
Current Study	LDpred	p < 1 and r2 < 0.6	1097593	0.3	1.43941	0.0237963	0.60676	0.004725	1.51071	0.0256952	0.73627	0.00404733
Current Study	LDpred	p < 1 and r2 < 0.99	3085110	infinitesimal	1.42408	0.0238707	0.60517	0.00441086	1.49915	0.0271158	0.73571	0.00385677
Current Study	LDpred	p < 1 and r2 < 0.99	3085110	1	1.41643	0.0262837	0.60393	0.00527478	1.49304	0.0265071	0.73427	0.00411171
Current Study	LDpred	HapMap3 SNPs	2324683	0.3	1.41547	0.0219354	0.6048	0.00447665	1.49299	0.024947	0.73534	0.00347348
Current Study	LDpred	p < 5x10-1 and r2 < 0.99	1738473	infinitesimal	1.41679	0.0245296	0.60328	0.00512289	1.49227	0.0224334	0.73453	0.00426983
Current Study	LDpred	All SNPs	6285665	0.03	1.41331	0.024484	0.60285	0.0050819	1.48879	0.0294286	0.73569	0.00462032
Current Study	LDpred	p < 1 and r2 < 0.8	1533306	1	1.40615	0.0235675	0.60068	0.00441275	1.48296	0.0251931	0.73365	0.00395013
Current Study	LDpred	p < 5x10-2 and r2 < 0.8	147565	infinitesimal	1.40811	0.0239591	0.60168	0.00496428	1.47851	0.0271454	0.73399	0.00428645
Current Study	LDpred	p < 1 and r2 < 0.8	1533306	infinitesimal	1.41047	0.0234587	0.60044	0.00495703	1.47812	0.0275348	0.73337	0.00399913
Current Study	LDpred	p < 5x10-1 and r2 < 0.99	1738473	0.3	1.40851	0.0220291	0.60246	0.00436566	1.47658	0.0251723	0.73427	0.0036261
Current Study	LDpred	All SNPs	6285665	0.3	1.40118	0.0275737	0.60125	0.00549633	1.47193	0.0239213	0.73391	0.00402541
Current Study	LDpred	p < 5x10-1 and r2 < 0.99	1738473	1	1.3974	0.0245102	0.59974	0.00506647	1.46776	0.0267461	0.73295	0.0036052
Current Study	LDpred	p < 1 and r2 < 0.6	1097593	infinitesimal	1.39889	0.0238932	0.59847	0.00509596	1.46756	0.028643	0.73305	0.00405362
Current Study	LDpred	HapMap3 SNPs	2324683	1	1.39519	0.0258358	0.60138	0.00508867	1.4661	0.0233161	0.73305	0.00445715
Current Study	LDpred	HapMap3 SNPs	2324683	infinitesimal	1.39676	0.0215811	0.60102	0.00483669	1.46168	0.0243294	0.73284	0.00376244
Current Study	LDpred	All SNPs	6285665	1	1.38421	0.0225166	0.59867	0.0043253	1.46071	0.0278482	0.73236	0.00390679
Current Study	LDpred	p < 5x10-1 and r2 < 0.8	899937	infinitesimal	1.38686	0.0243468	0.59614	0.00552683	1.45995	0.0246057	0.73146	0.00337076
Current Study	LDpred	p < 1 and r2 < 0.6	1097593	1	1.39561	0.02499	0.59738	0.00495389	1.45874	0.0242343	0.73089	0.00406238
Current Study	LDpred	All SNPs	6285665	infinitesimal	1.38612	0.0228678	0.59852	0.00457591	1.45458	0.024499	0.73199	0.00382574
Current Study	LDpred	p < 5x10-2 and r2 < 0.6	112732	infinitesimal	1.37433	0.0233022	0.594	0.00502318	1.45321	0.0252377	0.73162	0.00421345
Current Study	LDpred	p < 1 and r2 < 0.4	772794	infinitesimal	1.38071	0.0228925	0.59436	0.00474718	1.45016	0.0288282	0.73047	0.00509794
Current Study	LDpred	p < 5x10-2 and r2 < 0.4	88925	infinitesimal	1.3793	0.0249815	0.59657	0.0052556	1.44735	0.0260291	0.73221	0.00394225
Current Study	LDpred	p < 5x10-2 and r2 < 0.2	67378	infinitesimal	1.37271	0.0237395	0.59424	0.00490335	1.43774	0.0288261	0.73111	0.00423763
Current Study	LDpred	p < 5x10-1 and r2 < 0.6	677282	infinitesimal	1.37073	0.023529	0.59246	0.00483552	1.43668	0.0239945	0.73028	0.00417564
Current Study	LDpred	p < 1 and r2 < 0.4	772794	1	1.37182	0.0255594	0.59274	0.0049556	1.43334	0.0261531	0.73003	0.00412544
Current Study	LDpred	p < 5x10-1 and r2 < 0.8	899937	1	1.36144	0.0231111	0.59212	0.00486853	1.43067	0.0245069	0.72999	0.00426755
Current Study	LDpred	p < 1 and r2 < 0.2	485148	infinitesimal	1.35848	0.0215742	0.59147	0.00465899	1.42754	0.0231139	0.72942	0.00442486
Current Study	LDpred	p < 5x10-1 and r2 < 0.4	506275	infinitesimal	1.35965	0.0262868	0.58986	0.00533337	1.4219	0.024749	0.72905	0.00391675
Current Study	LDpred	p < 1 and r2 < 0.2	485148	1	1.35147	0.0203432	0.58983	0.00449254	1.41398	0.0272035	0.72856	0.00450885
Current Study	LDpred	p < 5x10-1 and r2 < 0.6	677282	1	1.33855	0.0243847	0.58618	0.00526544	1.40122	0.0278109	0.72681	0.00410148
Current Study	LDpred	p < 5x10-1 and r2 < 0.2	341172	infinitesimal	1.34498	0.0235968	0.58822	0.00522345	1.40096	0.0240386	0.7275	0.00453382
Current Study	LDpred	p < 5x10-1 and r2 < 0.4	506275	1	1.33686	0.0250523	0.58475	0.00487288	1.38871	0.02617	0.72632	0.00376555
Current Study	LDpred	p < 5x10-1 and r2 < 0.2	341172	1	1.32104	0.0271233	0.58284	0.00553906	1.37209	0.0216761	0.7249	0.00369411
Current Study	LDpred	p < 1 and r2 < 0.4	772794	0.3	1.31371	0.020738	0.58256	0.00454233	1.36981	0.0256356	0.72468	0.00443558
Current Study	LDpred	p < 5x10-1 and r2 < 0.8	899937	0.3	1.31934	0.0261028	0.58368	0.00588935	1.36811	0.0240652	0.72516	0.00465956
Current Study	LDpred	p < 5x10-2 and r2 < 0.2	67378	1	1.29151	0.0232972	0.57912	0.00500763	1.34413	0.0235585	0.72521	0.00500968
Current Study	LDpred	p < 5x10-2 and r2 < 0.4	88925	1	1.29632	0.0223407	0.57913	0.00495975	1.33515	0.0240116	0.72271	0.00402089
Current Study	LDpred	p < 5x10-2 and r2 < 0.99	302318	1	1.2791	0.0218778	0.57703	0.00481256	1.32897	0.0238046	0.72451	0.00383628
Current Study	LDpred	p < 5x10-1 and r2 < 0.6	677282	0.3	1.27711	0.0239709	0.57538	0.00526045	1.32697	0.0262872	0.7234	0.00411452
Current Study	LDpred	p < 1 and r2 < 0.2	485148	0.3	1.27302	0.0247288	0.5749	0.00536637	1.3247	0.0228636	0.72303	0.00435184
Current Study	LDpred	p < 5x10-1 and r2 < 0.99	1738473	0.1	1.27573	0.023298	0.57533	0.00489703	1.31744	0.0259067	0.72301	0.00393763
Current Study	LDpred	p < 5x10-2 and r2 < 0.8	147565	1	1.25705	0.0207568	0.57358	0.00454201	1.31554	0.0242033	0.72275	0.00420287
Current Study	LDpred	p < 5x10-2 and r2 < 0.6	112732	1	1.24942	0.0205167	0.56823	0.00508087	1.29722	0.0217147	0.72014	0.00378999
Current Study	LDpred	p < 5x10-1 and r2 < 0.4	506275	0.3	1.25275	0.0190196	0.56921	0.00465647	1.29537	0.0219051	0.7218	0.00439237
Current Study	LDpred	p < 1 and r2 < 0.6	1097593	0.1	1.24518	0.0219547	0.57007	0.00518595	1.29009	0.0226643	0.72147	0.00427928
Current Study	LDpred	p < 1 and r2 < 0.99	3085110	0.03	1.24209	0.0237504	0.56803	0.00527517	1.28907	0.0226262	0.72059	0.00413435
Current Study	LDpred	All SNPs	6285665	0.01	1.22245	0.021127	0.56656	0.00515089	1.25186	0.0219821	0.71826	0.00363935
Current Study	LDpred	p < 5x10-2 and r2 < 0.99	302318	0.3	1.20472	0.0199535	0.56087	0.00467241	1.23951	0.024567	0.71834	0.00429286
Current Study	LDpred	p < 5x10-2 and r2 < 0.2	67378	0.3	1.19777	0.0208786	0.55961	0.00521438	1.22922	0.0198369	0.71714	0.00469691
Current Study	LDpred	HapMap3 SNPs	2324683	0.01	1.18672	0.0185026	0.55609	0.0051308	1.2179	0.0205104	0.71782	0.00379628
Current Study	LDpred	p < 5x10-1 and r2 < 0.2	341172	0.3	1.17609	0.0210041	0.55392	0.00533083	1.21543	0.0209048	0.71632	0.00366771
Current Study	LDpred	p < 1 and r2 < 0.4	772794	0.1	1.16746	0.0208929	0.55249	0.00508413	1.18865	0.019591	0.71478	0.0043845
Current Study	LDpred	p < 5x10-2 and r2 < 0.4	88925	0.3	1.16221	0.0184726	0.5506	0.00515223	1.18305	0.0247592	0.71417	0.00396972
Current Study	LDpred	p < 5x10-2 and r2 < 0.6	112732	0.3	1.13513	0.0183912	0.54429	0.00527677	1.16231	0.0207892	0.71422	0.00397614
Current Study	LDpred	p < 5x10-2 and r2 < 0.8	147565	0.3	1.14285	0.0224623	0.54809	0.00509921	1.16032	0.0189677	0.71415	0.00436093
Current Study	LDpred	p < 1 and r2 < 0.8	1533306	0.03	1.11812	0.0175092	0.54185	0.00478503	1.13219	0.0195561	0.71217	0.00406526
Current Study	LDpred	p < 5x10-2 and r2 < 0.2	67378	0.1	1.11036	0.0180031	0.54063	0.00512994	1.12618	0.021706	0.71317	0.00376334
Current Study	LDpred	p < 5x10-2 and r2 < 0.99	302318	0.1	1.11222	0.0178697	0.54055	0.00520756	1.12352	0.0176057	0.71226	0.00462234
Current Study	LDpred	p < 5x10-2 and r2 < 0.2	67378	0.03	1.10211	0.017437	0.53821	0.00457992	1.1049	0.0177973	0.71162	0.00443307
Current Study	LDpred	p < 5x10-1 and r2 < 0.2	341172	0.1	1.0865	0.0181895	0.53547	0.00466332	1.10288	0.0213899	0.71219	0.00410148
Current Study	LDpred	p < 5x10-1 and r2 < 0.8	899937	0.1	1.09472	0.0203946	0.53778	0.00506639	1.10114	0.0187368	0.7123	0.0047194
Current Study	LDpred	p < 5x10-2 and r2 < 0.4	88925	0.1	1.08671	0.0200168	0.5357	0.00548183	1.09995	0.0195642	0.71201	0.00437508
Current Study	LDpred	p < 5x10-1 and r2 < 0.6	677282	0.1	1.09471	0.0203968	0.53708	0.00558258	1.0915	0.0185277	0.71182	0.00439784
Current Study	LDpred	p < 1 and r2 < 0.2	485148	0.1	1.07431	0.0207781	0.53415	0.00502192	1.08808	0.0205572	0.71139	0.00410443
Current Study	LDpred	p < 5x10-1 and r2 < 0.4	506275	0.1	1.08577	0.0177894	0.535	0.00537672	1.08448	0.0175916	0.71219	0.00431744
Current Study	LDpred	p < 1 and r2 < 0.4	772794	0.03	1.06839	0.0189555	0.53051	0.00499999	1.08196	0.0185062	0.71118	0.00432605
Current Study	LDpred	p < 5x10-2 and r2 < 0.8	147565	0.1	1.07252	0.017975	0.53289	0.00422569	1.07948	0.018298	0.71052	0.00391186
Current Study	LDpred	HapMap3 SNPs	2324683	0.003	1.07237	0.0208804	0.53313	0.00496789	1.07385	0.020915	0.71107	0.00407321
Current Study	LDpred	p < 5x10-2 and r2 < 0.4	88925	0.03	1.07227	0.0181235	0.53371	0.00487686	1.07061	0.0180555	0.71037	0.00415521
Current Study	LDpred	p < 5x10-2 and r2 < 0.6	112732	0.1	1.05759	0.017183	0.53108	0.00523909	1.06988	0.0173609	0.7113	0.00417907
Current Study	LDpred	All SNPs	6285665	0.003	1.06604	0.0180465	0.53213	0.00495363	1.0694	0.0218415	0.71076	0.00397497
Current Study	LDpred	p < 5x10-1 and r2 < 0.2	341172	0.03	1.06667	0.0190629	0.53226	0.00545435	1.06868	0.0192781	0.71065	0.00405611
Current Study	LDpred	p < 5x10-1 and r2 < 0.6	677282	0.003	1.0522	0.0186228	0.53105	0.00507395	1.0646	0.0168766	0.7106	0.00479899
Current Study	LDpred	p < 5x10-1 and r2 < 0.99	1738473	0.03	1.04283	0.0174998	0.52735	0.00526351	1.05357	0.0198968	0.71069	0.00420364
Current Study	LDpred	p < 5x10-2 and r2 < 0.4	88925	0.003	1.04748	0.0211347	0.52945	0.00511558	1.04754	0.0188191	0.7103	0.00456933
Current Study	LDpred	p < 5x10-1 and r2 < 0.6	677282	0.03	1.04382	0.01819	0.52818	0.00471486	1.04658	0.0167148	0.71028	0.0040975
Current Study	LDpred	p < 5x10-2 and r2 < 0.99	302318	0.03	1.03126	0.0159794	0.52706	0.0051812	1.04631	0.0184707	0.71029	0.00448408
Current Study	LDpred	p < 5x10-2 and r2 < 0.99	302318	0.001	1.03846	0.0170071	0.52505	0.00530556	1.04565	0.019214	0.71072	0.0042333
Current Study	LDpred	p < 1 and r2 < 0.99	3085110	0.01	1.04207	0.0182904	0.53165	0.00508786	1.04476	0.0170154	0.71122	0.0043845
Current Study	LDpred	p < 5x10-2 and r2 < 0.8	147565	0.03	1.04984	0.0197755	0.53085	0.00538305	1.04321	0.0198459	0.70994	0.00400711
Current Study	LDpred	p < 1 and r2 < 0.2	485148	0.03	1.03469	0.0171846	0.52572	0.00465601	1.04261	0.0178492	0.71005	0.00444807
Current Study	LDpred	HapMap3 SNPs	2324683	0.001	1.03884	0.01798	0.5286	0.00557048	1.04195	0.0190971	0.71098	0.00400752
Current Study	LDpred	p < 5x10-2 and r2 < 0.99	302318	0.01	1.0414	0.0164249	0.52734	0.00551622	1.04055	0.0175048	0.71101	0.00415239
Current Study	LDpred	p < 1 and r2 < 0.6	1097593	0.03	1.01987	0.0199497	0.52579	0.00531492	1.03912	0.0187752	0.71009	0.00443834
Current Study	LDpred	p < 5x10-2 and r2 < 0.4	88925	0.001	1.03582	0.0173824	0.52693	0.00533192	1.03907	0.0178692	0.71016	0.004047
Current Study	LDpred	p < 5x10-2 and r2 < 0.2	67378	0.001	1.03455	0.0185233	0.52751	0.00497569	1.03771	0.0177082	0.70974	0.0043079
Current Study	LDpred	p < 5x10-2 and r2 < 0.6	112732	0.03	1.0209	0.0207113	0.52565	0.00563427	1.03336	0.0168826	0.70956	0.00367718
Current Study	LDpred	p < 1 and r2 < 0.4	772794	0.01	1.02482	0.0167694	0.52516	0.00529478	1.03297	0.0166663	0.71062	0.00411644
Current Study	LDpred	p < 1 and r2 < 0.99	3085110	0.001	1.03434	0.0171845	0.52596	0.0052588	1.03245	0.0197592	0.71044	0.00376405
Current Study	LDpred	p < 1 and r2 < 0.8	1533306	0.01	1.01598	0.0179884	0.52576	0.00555618	1.03187	0.0176483	0.71037	0.00509834
Current Study	LDpred	p < 5x10-1 and r2 < 0.99	1738473	0.01	1.02178	0.0187099	0.52491	0.00477598	1.02992	0.0168457	0.70958	0.00376904
Current Study	LDpred	p < 5x10-1 and r2 < 0.4	506275	0.03	1.03998	0.0205191	0.52556	0.00530165	1.0289	0.0205575	0.70988	0.00396265
Current Study	LDpred	p < 5x10-1 and r2 < 0.2	341172	0.003	1.03646	0.0185507	0.52762	0.0051223	1.02818	0.0181666	0.71038	0.00403965
Current Study	LDpred	p < 5x10-1 and r2 < 0.2	341172	0.01	1.03127	0.0154463	0.52648	0.00569331	1.02735	0.0160819	0.7106	0.0042474
Current Study	LDpred	p < 5x10-1 and r2 < 0.8	899937	0.001	1.02855	0.0207135	0.52462	0.00525469	1.02508	0.0176452	0.70972	0.00372835
Current Study	LDpred	p < 5x10-1 and r2 < 0.2	341172	0.001	1.01636	0.0155208	0.52436	0.00477477	1.02386	0.0190673	0.71061	0.00449218
Current Study	LDpred	p < 5x10-1 and r2 < 0.99	1738473	0.003	1.01682	0.0188678	0.52459	0.00506741	1.02364	0.0179159	0.70988	0.00451324
Current Study	LDpred	p < 1 and r2 < 0.6	1097593	0.01	1.02331	0.0170391	0.52566	0.00528428	1.02355	0.0156104	0.71	0.00411698
Current Study	LDpred	p < 5x10-1 and r2 < 0.8	899937	0.003	1.03608	0.0186265	0.52738	0.00481534	1.02229	0.0190096	0.7105	0.0042343
Current Study	LDpred	p < 5x10-1 and r2 < 0.99	1738473	0.001	1.01919	0.0194636	0.52574	0.0048024	1.02121	0.0192957	0.71037	0.00392262
Current Study	LDpred	p < 5x10-2 and r2 < 0.2	67378	0.01	1.01337	0.0173866	0.52491	0.00537314	1.02119	0.0163121	0.71031	0.00391757
Current Study	LDpred	p < 5x10-1 and r2 < 0.4	506275	0.003	1.02382	0.0173623	0.52583	0.00531637	1.02083	0.0200242	0.71029	0.00404344
Current Study	LDpred	p < 5x10-2 and r2 < 0.4	88925	0.01	1.01826	0.0196495	0.5246	0.0053936	1.01968	0.018405	0.71019	0.00416502
Current Study	LDpred	p < 5x10-1 and r2 < 0.8	899937	0.03	1.01225	0.0178219	0.52442	0.00504561	1.01913	0.0177495	0.71036	0.004044
Current Study	LDpred	p < 1 and r2 < 0.2	485148	0.01	1.0175	0.0172239	0.52546	0.00499984	1.01868	0.0178797	0.71009	0.00401788
Current Study	LDpred	p < 5x10-2 and r2 < 0.2	67378	0.003	1.00727	0.016576	0.52505	0.0052884	1.0184	0.019082	0.71087	0.00392777
Current Study	LDpred	p < 5x10-1 and r2 < 0.6	677282	0.01	1.01931	0.0192583	0.526	0.00562462	1.01708	0.0184726	0.70979	0.00424334
Current Study	LDpred	p < 5x10-2 and r2 < 0.6	112732	0.01	1.01766	0.0182853	0.52518	0.00494082	1.01666	0.0171577	0.7104	0.00426401
Current Study	LDpred	p < 5x10-2 and r2 < 0.8	147565	0.003	1.01385	0.0189198	0.52537	0.00524097	1.01585	0.0178316	0.70956	0.00428368
Current Study	LDpred	All SNPs	6285665	0.001	1.0112	0.017308	0.52504	0.00585674	1.01519	0.0168166	0.71	0.00425453
Current Study	LDpred	p < 5x10-2 and r2 < 0.8	147565	0.01	1.02234	0.0194841	0.52635	0.00555664	1.0146	0.0181973	0.71121	0.00424572
Current Study	LDpred	p < 5x10-1 and r2 < 0.4	506275	0.01	1.0159	0.0176305	0.52327	0.00604838	1.01265	0.0182396	0.71021	0.00418099
Current Study	LDpred	p < 1 and r2 < 0.99	3085110	0.003	1.01533	0.015493	0.52524	0.0050814	1.01255	0.017953	0.71005	0.00419566
Current Study	LDpred	p < 1 and r2 < 0.8	1533306	0.003	1.00834	0.0186745	0.5244	0.005763	1.00962	0.0168185	0.7102	0.00412678
Current Study	LDpred	p < 1 and r2 < 0.8	1533306	0.001	1.00845	0.0158657	0.52428	0.00588455	1.0074	0.0180175	0.71052	0.00407376
Current Study	LDpred	p < 5x10-2 and r2 < 0.99	302318	0.003	1.00963	0.0200706	0.52485	0.00525391	1.00527	0.0161278	0.7095	0.00417907
Current Study	LDpred	p < 1 and r2 < 0.4	772794	0.003	1.00099	0.0155478	0.52451	0.00522909	1.00465	0.0180566	0.71068	0.00428028
Current Study	LDpred	p < 5x10-1 and r2 < 0.4	506275	0.001	1.02125	0.0162633	0.52614	0.00515815	1.00433	0.0174289	0.71069	0.00392015
Current Study	LDpred	p < 5x10-1 and r2 < 0.8	899937	0.01	1.01301	0.0175277	0.52505	0.00538118	0.999845	0.0166281	0.71096	0.00471173
Current Study	LDpred	p < 1 and r2 < 0.6	1097593	0.001	0.994754	0.0173696	0.52426	0.0048192	0.996137	0.0173087	0.70993	0.00394727
Current Study	LDpred	p < 1 and r2 < 0.2	485148	0.001	1.00063	0.0193741	0.52391	0.00601529	0.994712	0.0153162	0.70993	0.00394982
Current Study	LDpred	p < 1 and r2 < 0.2	485148	0.003	0.995065	0.0176865	0.52447	0.0058989	0.99245	0.0159076	0.71039	0.00448092
Current Study	LDpred	p < 5x10-2 and r2 < 0.6	112732	0.003	0.990383	0.0159108	0.52585	0.00466315	0.988182	0.0163217	0.71037	0.00458071
Current Study	LDpred	p < 5x10-2 and r2 < 0.6	112732	0.001	0.98827	0.0165215	0.52473	0.00470301	0.982014	0.0170638	0.71011	0.00445379
Current Study	LDpred	p < 5x10-1 and r2 < 0.6	677282	0.001	0.967133	0.0176846	0.5271	0.00528673	0.97344	0.0160415	0.71027	0.00421842
Current Study	LDpred	p < 1 and r2 < 0.4	772794	0.001	0.970645	0.0176186	0.52681	0.00507658	0.973274	0.0177388	0.71064	0.00367223
Current Study	LDpred	p < 5x10-2 and r2 < 0.8	147565	0.001	0.965715	0.0166813	0.52696	0.00524918	0.969878	0.0155675	0.71036	0.00397345
Current Study	LDpred	p < 1 and r2 < 0.6	1097593	0.003	0.952921	0.0163876	0.5281	0.00632855	0.955033	0.0183676	0.71099	0.00460455

### Sheet: ST14
Supplementary Table 14. Polygenic risk score training - Current Study, Pruning and Thresholding. Details of the performance of 45 Pruning and Thresholding polygenic risk scores in the PRS training dataset from the Malmo Diet and Cancer Study based on the GWAS summary statistics from the current study. Score performance per mean HR or AUC from 100 bootstrapped samples; top performing score(s) in bold. HR = Hazard ratio per SD increase in polygenic risk score; AUC = Area under the receiver operating characteristic curve.
Input Summary Statistics	PRS Method	Variant selection parameters	N Variants	Score Performance - Adjusted for PCs only				Score Performance - Adjusted for age, sex, PCs
				HR (Mean)	HR (SD)	AUC (Mean)	AUC (SD)	HR (Mean)	HR (SD)	AUC (Mean)	AUC (SD)
Current Study	Pruning and Thresholding	p < 5x10-2 and r2 < 0.8	147596	1.43502	0.0219052	0.6084	0.00441988	1.50716	0.0239618	0.73696	0.00395663
Current Study	Pruning and Thresholding	p < 5x10-2 and r2 < 0.6	112760	1.43285	0.0224305	0.60819	0.00432679	1.50709	0.0243852	0.7369	0.00404894
Current Study	Pruning and Thresholding	p < 5x10-3 and r2 < 0.4	19192	1.43285	0.0244789	0.60938	0.00483	1.50516	0.0270616	0.73762	0.00402211
Current Study	Pruning and Thresholding	p < 5x10-2 and r2 < 0.4	88952	1.42956	0.0222055	0.60724	0.00447466	1.50495	0.0241084	0.73685	0.00400599
Current Study	Pruning and Thresholding	p < 5x10-3 and r2 < 0.6	24724	1.43029	0.0244767	0.60856	0.00478913	1.49706	0.0269881	0.73686	0.00406766
Current Study	Pruning and Thresholding	p < 5x10-3 and r2 < 0.2	14606	1.42327	0.024545	0.60761	0.00477344	1.49416	0.0269665	0.73651	0.00406387
Current Study	Pruning and Thresholding	p < 5x10-2 and r2 < 0.99	302352	1.41978	0.0215649	0.60474	0.00433361	1.48992	0.0239973	0.73552	0.00396571
Current Study	Pruning and Thresholding	p < 5x10-3 and r2 < 0.8	33458	1.41816	0.023719	0.60535	0.00471699	1.48173	0.026341	0.7354	0.00399747
Current Study	Pruning and Thresholding	p < 5x10-2 and r2 < 0.2	67397	1.40664	0.0227997	0.60268	0.00475645	1.47692	0.0243504	0.73438	0.00412869
Current Study	Pruning and Thresholding	p < 5x10-1 and r2 < 0.8	900094	1.40267	0.0214128	0.60054	0.00419336	1.47116	0.022816	0.73335	0.00411544
Current Study	Pruning and Thresholding	p < 5x10-1 and r2 < 0.6	677420	1.39974	0.0218907	0.59976	0.00423816	1.46952	0.0233634	0.73299	0.00419354
Current Study	Pruning and Thresholding	p < 1 and r2 < 0.8	1533602	1.39988	0.0216018	0.59973	0.0042873	1.46771	0.0229889	0.73298	0.00418023
Current Study	Pruning and Thresholding	p < 1 and r2 < 0.6	1097832	1.3961	0.0219405	0.59883	0.00426651	1.46464	0.0233612	0.73262	0.00421345
Current Study	Pruning and Thresholding	p < 5x10-1 and r2 < 0.99	1738656	1.39644	0.0216093	0.59984	0.00432918	1.46418	0.0233633	0.73341	0.0040926
Current Study	Pruning and Thresholding	p < 5x10-4 and r2 < 0.4	6096	1.40054	0.0253008	0.60344	0.00513912	1.46275	0.027931	0.73463	0.00395596
Current Study	Pruning and Thresholding	p < 5x10-1 and r2 < 0.4	506389	1.39335	0.0212798	0.59808	0.00420841	1.46107	0.023368	0.73236	0.00422001
Current Study	Pruning and Thresholding	p < 5x10-4 and r2 < 0.2	4433	1.40006	0.025432	0.60401	0.00509604	1.46077	0.0277991	0.7345	0.00394277
Current Study	Pruning and Thresholding	p < 1 and r2 < 0.99	3085561	1.39167	0.0218019	0.59867	0.00443598	1.45863	0.023498	0.73291	0.0041
Current Study	Pruning and Thresholding	p < 1 and r2 < 0.4	772971	1.3902	0.0216086	0.59747	0.00429812	1.4568	0.0236793	0.73202	0.00419711
Current Study	Pruning and Thresholding	p < 5x10-4 and r2 < 0.6	8204	1.39386	0.0250711	0.60093	0.00508167	1.45217	0.027301	0.73363	0.00404683
Current Study	Pruning and Thresholding	p < 5x10-1 and r2 < 0.2	341258	1.38254	0.0206774	0.59641	0.00416841	1.44934	0.0223374	0.73137	0.00416977
Current Study	Pruning and Thresholding	p < 5x10-3 and r2 < 0.99	77550	1.39173	0.0225353	0.5988	0.00459468	1.44875	0.025691	0.73268	0.0040123
Current Study	Pruning and Thresholding	p < 1 and r2 < 0.2	485265	1.37928	0.0208587	0.59545	0.00425542	1.44635	0.0225049	0.73107	0.00421698
Current Study	Pruning and Thresholding	p < 5x10-4 and r2 < 0.8	11658	1.3884	0.0248779	0.5985	0.00515713	1.44369	0.0270125	0.73254	0.00404874
Current Study	Pruning and Thresholding	p < 5x10-5 and r2 < 0.2	1949	1.38524	0.0267582	0.60101	0.00549287	1.43861	0.0292162	0.73291	0.00398506
Current Study	Pruning and Thresholding	p < 5x10-5 and r2 < 0.4	2816	1.37862	0.0248332	0.59944	0.00523454	1.43653	0.0271933	0.73255	0.00399084
Current Study	Pruning and Thresholding	p < 5x10-5 and r2 < 0.6	3877	1.36439	0.024262	0.59511	0.00511464	1.41817	0.0261973	0.73092	0.00402939
Current Study	Pruning and Thresholding	p < 5x10-6 and r2 < 0.2	1092	1.35594	0.0260176	0.59593	0.00540343	1.40478	0.0279397	0.7308	0.00410715
Current Study	Pruning and Thresholding	p < 5x10-4 and r2 < 0.99	30156	1.3561	0.022849	0.59018	0.00465232	1.40393	0.025541	0.7294	0.00405019
Current Study	Pruning and Thresholding	p < 5x10-5 and r2 < 0.8	5640	1.35297	0.0244684	0.59143	0.00509358	1.40348	0.0259877	0.72975	0.00413503
Current Study	Pruning and Thresholding	p < 5x10-6 and r2 < 0.4	1589	1.34557	0.0243957	0.59219	0.00514182	1.39867	0.0260417	0.72992	0.00406682
Current Study	Pruning and Thresholding	p < 5x10-6 and r2 < 0.6	2244	1.33931	0.0242735	0.58971	0.00509366	1.39051	0.0255177	0.72924	0.0040902
Current Study	Pruning and Thresholding	p < 5x10-7 and r2 < 0.4	1052	1.32175	0.024297	0.58747	0.00528855	1.37215	0.0252008	0.72825	0.00403614
Current Study	Pruning and Thresholding	p < 5x10-6 and r2 < 0.8	3344	1.32323	0.024046	0.58503	0.00501806	1.37034	0.0251674	0.72764	0.00411089
Current Study	Pruning and Thresholding	p < 5x10-7 and r2 < 0.2	729	1.32268	0.0247272	0.58844	0.00545564	1.36791	0.0257692	0.72827	0.00403734
Current Study	Pruning and Thresholding	p < 5x10-5 and r2 < 0.99	15517	1.3192	0.0224861	0.58258	0.00459288	1.36056	0.0243333	0.72623	0.00417751
Current Study	Pruning and Thresholding	p < 5x10-7 and r2 < 0.6	1474	1.31274	0.0241598	0.58405	0.00512348	1.36049	0.0246645	0.72715	0.00413259
Current Study	Pruning and Thresholding	p < 5x10-8 and r2 < 0.4	742	1.29995	0.0233176	0.58245	0.00511163	1.35108	0.0239214	0.72661	0.00402742
Current Study	Pruning and Thresholding	p < 5x10-8 and r2 < 0.2	520	1.30419	0.023662	0.58491	0.00527448	1.35083	0.0240696	0.72702	0.00402512
Current Study	Pruning and Thresholding	p < 5x10-8 and r2 < 0.6	1048	1.29795	0.0236456	0.58051	0.00503422	1.34427	0.0239652	0.72596	0.00409464
Current Study	Pruning and Thresholding	p < 5x10-7 and r2 < 0.8	2212	1.29836	0.0239249	0.57992	0.00502656	1.34269	0.0245929	0.72565	0.00414479
Current Study	Pruning and Thresholding	p < 5x10-8 and r2 < 0.8	1590	1.2856	0.0237666	0.57678	0.00502434	1.32836	0.0241964	0.72469	0.00413825
Current Study	Pruning and Thresholding	p < 5x10-6 and r2 < 0.99	9563	1.288	0.0224273	0.57631	0.00459621	1.32597	0.0236384	0.72398	0.00420673
Current Study	Pruning and Thresholding	p < 5x10-7 and r2 < 0.99	6662	1.26363	0.0221853	0.57123	0.00456127	1.29921	0.0228643	0.72219	0.00423715
Current Study	Pruning and Thresholding	p < 5x10-8 and r2 < 0.99	5001	1.25214	0.0221284	0.56845	0.00468907	1.28519	0.022506	0.72132	0.00420649

### Sheet: ST15
Supplementary Table 15. Statistical comparisons of best performing polygenic risk scores derived from CARDIoGRAMplusC4D-2015 and Current Study. Details of the performance of the best performing polygenic risk scores from each score derivation method and set of GWAS summary statistics in the testing dataset from the Malmö Diet and Cancer Study. Score performance per mean HR or AUC from 100 bootstrapped samples. Score performances compared by Wilcoxon rank-sum test (P-value). HR = Hazard Ratio per SD increase in the PRS; AUC = Area under the receiver operator characteristic curve.
			CARDIoGRAMplusC4D-2015 ("2015 PRS")				Current Study ("2021 PRS")
PRS Derivation Method	Covariates	Performance Metric	Variant selection parameters	Rho parameter	N variants	Performance	Variant selection parameters	Rho parameter	N variants	Performance	P-value
Pruning and Thresholding	PCs only	Mean HR	p < 5x10-2 and r2 < 0.8	N/A	90151	1.343	p < 5x10-2 and r2 < 0.8	N/A	147596	1.435	2.62 x 10-34
Pruning and Thresholding	PCs, age, sex	Mean HR	p < 5x10-2 and r2 < 0.8	N/A	90151	1.396	p < 5x10-2 and r2 < 0.8	N/A	147596	1.507	2.54 x 10-34
Pruning and Thresholding	PCs only	Mean AUC	p < 5x10-2 and r2 < 0.8	N/A	90151	0.591	p < 5x10-3 and r2 < 0.4	N/A	19192	0.609	2.59 x 10-34
Pruning and Thresholding	PCs, age, sex	Mean AUC	p < 5x10-3 and r2 < 0.8	N/A	11890	0.728	p < 5x10-3 and r2 < 0.4	N/A	19192	0.738	9.36 x 10-29
LDpred	PCs only	Mean HR	p < 1 and r2 < 0.8	0.01	1532758	1.421	HapMap3 SNPs	0.03	2324683	1.482	4.96 x 10-28
LDpred	PCs, age, sex	Mean HR	p < 1 and r2 < 0.8	0.01	1532758	1.485	HapMap3 SNPs	0.03	2324683	1.563	3.20 x 10-31
LDpred	PCs only	Mean AUC	p < 1 and r2 < 0.8	0.01	1532758	0.606	HapMap3 SNPs	0.03	2324683	0.616	1.48 x 10-23
LDpred	PCs, age, sex	Mean AUC	p < 1 and r2 < 0.8	0.01	1532758	0.736	HapMap3 SNPs	0.03	2324683	0.742	6.49 x 10-16

### Sheet: ST16
Supplementary Table 16. Protein-altering variants at genome-wide significant associations. Details of the 44 associations for which the sentinel variant, or a strong proxy (r2≥0.8) was a protein-altering variant according to the Ensembl Variant Effect Predictor. r2 estimates are between the sentinel CAD variant and the proxy protein-altering variant(s). EA_freq = effect allele frequency.
Locus	Nearest_gene	rsID	EA_freq	Proxy_variants	r2	Gene	Consequence
3	PRDM16	rs2493298	0.14	rs2493292	0.96	PRDM16	missense
6	PCSK9	rs11591147	0.015	rs11591147	NA	PCSK9	missense
12	OTUD7B	rs67807996	0.38	rs11205303	0.94	MTMR11	missense
12	MCL1	rs11585169	0.553	rs12126271	0.84	ADAMTSL4-AS1	splice donor variant
14	NME7	rs61806987	0.576	rs1140523	0.96	NME7	missense
19	ABCG8	rs76866386	0.938	rs6756629/rs11887534	0.89/0.93	ABCG5/ABCG8	missense/missense
28	NBEAL1	rs148812085	0.121	rs72932557/rs35212307	0.99/0.99	CARF/WDR12	missense/missense
29	FN1	rs1250247	0.29	rs1250259	0.92	FN1	missense
30	TNS1	rs2161967	0.439	rs2571445	0.81	TNS1	missense
33	GIGYF2	rs283485	0.343	rs1801251	0.93	KCNJ13	missense
35	LAMB2	rs34759087	0.113	rs34759087	NA	LAMB2	missense
37	UMPS	rs17843797	0.877	rs745372859	0.98	ITGB5	inframe_insertion
40	ARHGEF26	rs357494	0.869	rs12493885/rs12497267	0.91/0.92	ARHGEF26/ARHGEF26	missense/missense
44	REST	rs781663	0.801	rs3796529	0.99	REST	missense
69	UHRF1BP1	rs9469899	0.358	rs3831083/rs11755393	0.88/0.85	SNRPC/UHRF1BP1	splice_acceptor/missense
80	SLC22A1	rs6932293	0.973	rs2282143	0.84	SLC22A1	missense
82	RAC1	rs10951983	0.782	rs2303361	0.93	DAGLB	missense
86	CCM2	rs2107732	0.092	rs2107732	NA	CCM2	missense
88	CFTR	rs13222797	0.581	rs213950	0.95	CFTR	missense
89	ZC3HC1	rs11556924	0.355	rs11556924	NA	ZC3HC1	missense
93	LPL	rs268	0.982	rs268	NA	LPL	missense
96	GEM	rs34917849	0.128	rs2170363	0.93	GEM	missense
102	C5	rs41312891	0.066	rs17612/rs34119250	1.00/0.95	C5/TRAF1	missense/missense
108	LIPA	rs1051338	0.689	rs1051338	NA	LIPA	missense
110	C10orf28	rs884811	0.557	rs7077073	0.96	LOXL4	missense
114	TRIM5	rs11601507	0.075	rs11601507	NA	TRIM5	missense
115	SWAP70	rs360153	0.419	rs360157	0.96	SWAP70	missense
125	VPS11	rs1177562	0.398	rs15818	0.86	VPS11	missense
128	C1S	rs72447384	0.123	rs12146727	0.98	C1S	missense
133	ATXN2	rs10774625	0.46	rs3184504	0.95	SH2B3	missense
135	HNF1A	rs2244608	0.669	rs1169288	0.96	HNF1A	missense
145	EIF2B2	rs10131894	0.441	rs175499/rs175080	0.81/0.83	ACYP1/MLH3	missense/missense
146	SERPINA1	rs112635299	0.017	rs28929474	0.92	SERPINA1	missense
150	ADAMTS7	rs7177201	0.2896	rs7495616/rs2929155	0.91/0.93	ADAMTS7/ADAMTS7	missense/missense
171	UNC13D	rs2410859	0.67	rs1135688	0.81	UNC13D	missense
177	ANGPTL4	rs116843064	0.022	rs116843064	NA	ANGPTL4	missense
179	RGL3	rs167479	0.471	rs167479	NA	RGL3	missense
183	B9D2	rs1800469	0.311	rs2241714	0.97	B9D2	missense
184	APOE	rs429358	0.848	rs429358	NA	APOE	missense
184	APOE	rs7412	0.075	rs7412	NA	APOE	missense
186	RSPH6A	rs8108474	0.35	rs725660/rs2341097	0.97/0.96	BHMG1/SIX5	missense/missense
187	RRBP1	rs1132274	0.168	rs1132274	NA	RRBP1	missense
196	CABIN1	rs12484557	0.938	rs8141797/rs3752497	0.91/0.95	SVSD2/SVSD2	missense/missense
198	SCUBE1	rs139012	0.271	rs129415	1	SCUBE1	missense

### Sheet: ST17
Supplementary Table 17. Enrichment of chromatin states in ten cardiovascular relevant tissues. Fold enrichment (log2) values for the ten tissues that were enriched for chromatin states in the genome-wide meta-analysis summary statistics.
Tissue	Fold enrichment (Log2, with 95% CI)
Adipose nuclei	2.15 (1.77-2.52)
Aorta	2.12 (1.67-2.53)
HSMM (Human Skeletal Muscle Myoblasts)	1.92 (1.54-2.28)
Liver	1.86 (1.49-2.21)
HUVEC (Human Umbilical Vein Endothelial Cells)	1.81 (1.45-2.15)
Kidney	1.80 (1.37-2.18)
Adrenal gland	1.55 (1.14-1.95)
Primary monocytes from peripheral blood	1.53 (1.16-1.89)
Pancreatic islets	1.45 (0.90-1.90)
Primary T-cells from peripheral blood	1.14 (0.69-1.56)

### Sheet: ST18
Supplementary Table 18. Functionally-informed fine-mapping of 116 enriched regions. Summary of the tissue-specific enrichment and functionally-informed fine-mapped for the 116 regions enriched in at least one of the ten enriched CAD-relevant tissues. Enrichments showing a >3SD increment in Bayes Factor (BF) are highlighted in red. NULLBF = Bayes Factor under the null model; BESTBFJUMP = maximum increment (i.e. enrichment) observed across the ten tissues; PPA = posterior probability of association; HUVEC = human umbilical vein endothelial cells; HSMM = human skeletal muscle myoblasts.
FGWAS_region	Chr	Region_start	Region_end	Lead_variant_rsID	P-value	LocusName	NULLBF	BESTBFJUMP	n_enriched_tissues	Most_enriched_tissue	BestSNP_PPA	Variants_in_95%_credible_set	Aorta	Adipose	HUVEC	Liver	HSMM	Monocytes	T-cells	Adrenal	Kidney	Pancreas
47	1	54455252	56005647	rs11591147	1.324e-28	PCSK9	49.1235	1.4896	9	Adipose	1	1	-0.2289	1.4896	1.3459	1.2657	1.4738	1.2533	0.8256	0.9366	1.4872	1.3077
1055	19	7815376	8929323	rs116843064	3.56e-21	ANGPTL4	32.6982	1.9221	9	Aorta	1	1	1.9221	1.2827	1.4318	1.2133	1.5732	0.9364	0.6289	0.8225	1.5318	1.2644
1281	2	202449385	203400000	rs7581542	2.892e-13	NBEAL1†	15.2262	1.7777	10	Aorta	0.982536	1	1.7777	1.6174	0.9794	1.4703	1.3989	1.2669	0.8845	1.1473	1.4092	1.2098
2011	6	30900000	31600000	rs9266631	5.917e-11	MICA	9.43514	1.30526	8	Adipose	0.376058	13	0.74656	1.30526	0.42054	0.97266	1.26456	0.60326	0.67476	0.93396	0.98536	1.13506
564	12	120604035	121916988	rs2244608	2.354e-20	HNF1A	30.8696	1.3298	3	Kidney	0.598725	2	-0.2759	-0.7569	-0.5182	1.1478	-0.3976	-0.5704	-0.3258	-0.4729	1.3298	1.1008
1234	2	144600000	145500000	rs6740731	1.674e-10	ZEB2	9.54157	1.51193	10	Aorta	0.93177	2	1.51193	1.33933	1.22433	1.40333	1.15963	0.96093	0.77303	1.17693	1.44243	1.02873
1066	19	18329608	19075193	rs78030362	1.048e-20	ELL	32.6274	1.0483	3	Liver	0.624818	2	-0.336	0.936	0.4595	1.0483	0.4434	0.149	-0.0833	0.5858	-0.435	0.8768
1219	2	127998230	129285663	rs114192718	2.581e-08	SAP130	4.3558	1.34303	10	Adipose	0.560268	2	1.3303	1.34303	0.92526	0.80206	1.01275	0.73804	0.70985	0.87163	1.04159	0.83942
1881	5	74156538	75156539	rs12916	1.305e-08	HMGCR	4.82864	1.09248	2	Liver	0.774523	28	-0.10745	-0.13434	-0.04829	1.09248	0.09584	-0.03852	-0.09458	0.05525	-0.10453	0.82671
503	12	53616484	55021594	rs75160195	5.311e-17	LOC400043	23.9179	0.8258	5	HSMM	0.911491	2	-0.3541	0.6375	0.7111	-0.6656	0.8258	0.477	0.376	0.6532	-0.5432	0.7479
1979	6	1052884	2117327	rs72836800	3.111e-11	FOXC1	10.9879	1.7642	6	Aorta	0.388694	3	1.7642	0.5031	1.4109	-0.3273	-0.3247	1.0674	0.8352	0.9737	1.3137	0.6076
109	1	151250000	152262308	rs11810571	1.553e-11	TDRKH*	12.8356	0.7204	4	Kidney	0.341724	8	0.7177	0.6767	0.5072	0.641	0.2989	0.3292	0.1328	0.5491	0.7204	0.5838
1910	5	107585189	108585190	rs112949822	1.143e-09	FER	9.44778	1.29122	6	Adipose	0.124038	19	0.93672	1.29122	0.70232	0.75152	0.86032	0.61362	0.38195	0.54855	0.79352	0.58112
2522	9	123920172	124920173	rs885150	1.978e-11	DAB2IP	12.5142	0.9314	5	Adipose	0.162575	9	0.3821	0.9314	0.664	0.6909	0.474	0.522	0.7805	0.7104	0.6192	0.5534
340	11	12316974	13795751	11:13295751_A_AT	7.732e-09	ARNTL	6.48498	0.88891	4	Monocytes	0.15439	40	0.68199	0.52175	0.58441	0.88789	0.24389	0.88891	0.60407	0.04603	0.8414	0.50221
2179	7	34451217	35777093	rs2215614	2.964e-11	TBX20	12.6459	1.2557	6	Kidney	0.0490623	70	0.0826	1.205	1.0551	0.8199	0.8749	0.9194	0.3461	0.6272	1.2557	0.4821
2150	7	5946026	6946027	rs10951983	1.216e-10	RAC1	9.72954	0.74566	2	Aorta	0.324599	20	0.74566	0.62686	0.54696	0.60696	0.58776	0.64986	0.43896	0.33496	0.56226	0.47446
1825	5	9052337	10052338	rs17263917	1.449e-15	SNORD123	20.9697	0.7445	1	Aorta	0.17105	20	0.7445	0.4984	0.3304	0.185	0.2501	0.4734	0.158	0.1957	0.5206	0.4303
1189	2	85174056	86262048	rs10176176	4.274e-31	LOC100630918	56.3851	0.6521	1	Monocytes	0.301578	14	-0.1661	-0.0852	0.1505	0.031	0.3027	0.6521	-0.1004	-0.4204	0.2937	0.3833
1561	3	123953021	124953022	rs17843797	1.496e-14	UMPS	19.0219	0.658	1	Monocytes	0.285774	7	0.3352	0.0299	0.2768	0.261	0.098	0.658	0.1139	-0.0812	0.4008	0.3183
668	13	113105795	114118496	rs4907571	2.785e-08	MCF2L-AS1	5.56429	1.19866	2	Adipose	0.121567	38	0.07892	1.19866	-0.05115	-0.21977	-0.11254	-0.0211	-0.25404	0.74142	-0.01261	0.30414
1685	4	57281753	58281754	rs781663	1.074e-11	REST	12.7678	0.9657	1	Adipose	0.312648	21	0.1896	0.9657	0.1378	0.1302	0.1969	0.2625	0.3637	0.2783	0.3244	0.302
812	15	90928588	91928589	rs7183988	2.689e-33	FES	60.9995	1.3377	6	Liver	0.375142	5	-0.2748	1.3351	1.2505	1.3377	1.3363	0.8153	0.6295	1.0114	0.468	0.2433
1769	4	145504485	147284774	rs13124853	3.135e-09	ZNF827	6.7534	0.86578	1	Adipose	0.210255	18	-0.0154	0.86578	0.33744	-0.2426	0.30461	0.24499	0.07964	0.25747	0.28241	0.23687
2108	6	133334680	134702690	rs2327426	4.466e-30	TCF21	53.2765	0.9643	2	Monocytes	0.516635	11	-0.1066	0.3378	0.708	0.5282	-0.2782	0.9643	0.2571	0.2697	0.2384	0.2312
1293	2	215799628	216799629	rs1250247	2.373e-18	FN1	27.0687	1.4627	8	Liver	0.38016	8	1.3719	1.2614	1.2537	1.4627	1.4217	1.0669	0.2263	0.8961	1.081	0.2246
34	1	37700910	38961319	rs61776719	5.739e-12	FHL3	12.7823	1.2352	5	Aorta	0.492254	17	1.2352	0.7134	0.8332	0.7313	0.4584	0.5621	0.1952	0.1336	0.7439	0.2088
161	1	209968998	210968999	rs60154123	1.6e-08	HHAT	5.60183	1.31944	5	Adipose	0.348056	18	0.73334	1.31944	1.10923	0.10874	0.15109	0.65589	0.07878	0.84025	-0.11946	0.16988
1065	19	17719105	18329608	rs10410487	3.337e-15	MAP1S	20.3664	1.1065	6	HUVEC	0.412477	13	0.2065	0.9984	1.1065	1.033	0.7193	0.6599	0.4026	0.4916	0.8201	0.1539
721	14	74946878	75946879	rs10131894	7.594e-13	EIF2B2	14.8061	0.7096	2	HSMM	0.53805	22	0.0162	0.4834	0.6593	-0.1093	0.7096	-0.3073	-0.1174	0.5475	0.0085	0.095
1352	20	39424278	40424279	rs6102343	5.179e-09	ZHX3	6.69682	0.72212	1	HUVEC	0.263699	14	0.24895	0.16764	0.72212	0.14241	0.31664	-0.15778	0.00219	-0.04071	0.22225	0.08295
1359	20	46604871	47933150	rs2008614	1.459e-09	PREX1	7.95142	0.67672	1	Monocytes	0.255532	28	0.05924	0.27097	-0.02295	0.31446	-0.10679	0.67672	0.30135	0.33138	0.03648	0.05819
284	10	89960748	91507360	rs1051338	1.404e-28	LIPA	49.6434	0.8288	1	Adipose	0.375677	7	0.1737	0.8288	-0.0957	0.5838	-0.032	0.6046	0.0266	0.5952	0.1038	0.0483
2023	6	38671861	39671862	rs733701	2.816e-13	KCNK5	14.7124	1.2869	1	Liver	0.96727	1	-0.0878	-0.4387	-0.2654	1.2869	0.1387	-0.1151	-0.1903	-0.2777	-0.1856	-0.0132
1235	2	145500000	147000000	rs10928241	1.849e-14	DKFZp686O1327	18.9323	0.9581	1	Adipose	0.331341	12	-0.0197	0.9581	-0.1919	0.3678	-0.1685	-0.129	-0.0016	-0.0594	-0.0589	-0.0146
2532	9	135277297	136653875	rs651007	1.282e-18	ABO	27.6545	1.2533	2	HUVEC	0.260965	6	-0.1377	0.2395	1.2533	1.1687	0.1962	0.4479	0.3722	0.1952	-0.3215	-0.0185
817	15	95646413	96646414	rs17581137	8.319e-09	LOC145820	5.89461	0.94028	1	Aorta	0.698225	25	0.94028	0.53675	-0.12313	-0.0884	-0.12383	-0.03528	-0.04167	-0.23829	0.09351	-0.0204
1305	2	229512075	230512076	rs11691714	1.009e-09	PID1	9.27629	1.21181	1	Aorta	0.0831043	20	1.21181	-0.16932	-0.04469	-0.27526	0.43201	-0.19723	-0.01178	-0.12484	-0.05812	-0.024
2270	7	138798056	140260540	rs756142636	3.807e-08	PARP12	3.89177	0.86187	4	Adipose	0.671803	165	-0.09311	0.86187	0.8334	0.73331	0.78548	0.42193	0.41696	0.56298	-0.13325	-0.02662
895	16	85880551	87199186	rs299946	4.358e-08	FOXL1*	3.44501	1.03435	3	HSMM	0.370278	60	0.80033	0.55421	0.90455	-0.05988	1.03435	-0.24818	0.36514	0.05963	-0.11481	-0.03214
423	11	102291235	103291236	rs2096766	4.153e-10	MMP13	8.30214	1.67202	4	Adipose	0.43137	5	-0.02164	1.67202	-0.20332	0.16335	-0.22879	1.13509	-0.06995	0.66182	0.98429	-0.03238
2000	6	21893909	23112629	rs6909752	1.669e-11	HDGFL1	12.5735	0.7963	1	Aorta	0.297172	29	0.7963	-0.1889	-0.2538	-0.0243	-0.146	-0.0835	-0.0102	0.0221	-0.1995	-0.0341
1415	22	19460183	20460184	rs71313931	2.302e-09	ARVCF	6.9201	0.87923	1	Liver	0.377621	13	-0.20653	-0.25263	0.07495	0.87923	0.11064	-0.31936	0.34984	-0.11204	-0.31365	-0.04421
1058	19	10688116	11688117	rs55997232	2.326e-44	LDLR	86.7705	0.7333	1	Adrenal	0.341076	10	-0.071	-0.7298	-0.3537	-0.5109	-0.3332	-0.5358	-0.4598	0.7333	-0.1887	-0.0451
1151	2	45396436	46396437	rs582384	1.552e-08	PRKCE	4.79274	0.69845	2	HUVEC	0.571042	9	-0.08039	0.65097	0.69845	-0.2181	0.01667	0.17624	0.39433	0.48048	0.01141	-0.0491
231	10	29562155	30817073	rs9337951	1.385e-23	KIAA1462	37.5146	1.6736	7	Aorta	0.999997	1	1.6736	1.5835	1.2066	1.4966	-0.3814	1.2087	0.8536	1.0878	-0.1904	-0.0572
213	10	11324309	12775947	rs17566555	4.332e-11	CDC123	10.3401	0.7803	1	Aorta	0.627624	7	0.7803	-0.34482	-0.2757	0.2737	-0.2867	0.561	-0.195	-0.4753	-0.1636	-0.0574
1398	21	35093826	36093827	rs28451064	1.644e-46	NCRNA00310	90.472	1.3737	1	Adipose	1	1	-0.3391	1.3737	-0.5507	-0.3572	-0.4625	-0.3853	-0.2774	-0.4412	-0.179	-0.0599
1991	6	12274583	13403957	rs9349379	4.02e-114	PHACTR1	245.124	1.319	2	HUVEC	1	1	-0.287	-0.317	1.319	-0.193	-0.299	1.179	-0.066	-0.371	-0.146	-0.06
2452	9	18831340	19936055	rs10811183	1.603e-08	ACER2	4.91669	0.72762	1	Adipose	0.257159	35	0.20085	0.72762	0.39275	-0.15686	-0.15501	-0.08901	-0.06982	0.54289	0.55368	-0.06059
2164	7	18233182	19549388	rs2107595	3.612e-24	HDAC9	39.2517	1.7628	2	Adipose	0.980244	1	-0.1211	1.7628	-0.2044	-0.0442	1.5676	-0.1854	-0.0148	-0.0731	-0.1167	-0.0615
444	11	125762637	126762638	rs10790800	9.12e-09	ST3GAL4	5.83962	0.9218	1	Adipose	0.391579	12	0.01753	0.9218	-0.06917	0.13398	-0.04771	0.56735	-0.16714	0.31075	0.0525	-0.06265
1866	5	55360865	56360866	rs3936510	2.601e-13	MAP3K1	15.3341	1.4431	4	Adipose	0.524493	8	1.2975	1.4431	-0.5714	-0.221	-0.2654	0.9649	0.4766	0.1191	0.828	-0.0631
429	11	109063357	110744360	rs10488763	1.309e-08	FDX1	4.67638	1.67323	5	HSMM	0.511818	2	-0.08134	-0.25362	1.48509	1.62847	1.67323	1.35636	-0.04511	1.1235	-0.10286	-0.06376
1682	4	54072065	55072066	rs17083333	1.232e-08	LNX1	4.59398	1.07016	2	HUVEC	0.77207	19	-0.09108	-0.23172	1.07016	-0.19649	0.118	-0.04298	-0.02666	0.98777	-0.11242	-0.06493
276	10	81728069	82762826	rs12260962	2.208e-10	TSPAN14	9.02062	1.42308	6	Liver	0.282332	4	-0.17832	1.36778	1.37838	1.42308	-0.20663	1.15478	0.87261	0.91157	0.63417	-0.06675
803	15	80711769	81885552	rs2683260	2.626e-10	C15orf26	8.75951	1.08392	2	HUVEC	0.664238	4	-0.14185	-0.63692	1.08392	-0.38779	0.81873	-0.28376	-0.26794	0.53719	-0.16744	-0.06689
967	17	76078439	77413843	rs8066695	3.83e-08	TIMP2*	3.5684	1.35372	1	Aorta	0.51	35	1.35372	0.30896	-0.26906	0.5838	-0.42082	0.58764	0.0959	0.07652	-0.35556	-0.06963
843	16	14650364	16409513	rs12691049	2.54e-09	MYH11	7.05678	1.00215	1	HSMM	0.295388	14	0.60644	0.13418	0.36414	-0.38538	1.00215	-0.27508	0.13578	0.1701	-0.14003	-0.07102
989	18	19509690	20509691	rs9951447	3.501e-10	CTAGE1	8.92157	0.89795	1	Liver	0.475109	33	-0.02366	-0.1607	-0.2069	0.89795	-0.09909	-0.18321	0.40496	-0.0379	-0.246	-0.07328
924	17	27438423	28438424	rs11080107	5.84e-12	ANKRD13B	12.995	0.9939	1	Adrenal	0.412837	7	0.6119	0.2669	-0.2512	0.1943	-0.0759	0.1817	0.1097	0.9939	0.565	-0.0755
25	1	26784912	27784913	rs79598313	3.604e-08	C1orf172	4.80879	1.11676	4	HUVEC	0.876707	3	-0.03403	1.05532	1.11676	-0.3539	0.31232	0.74041	0.50907	0.67178	-0.15165	-0.07694
2455	9	21598618	22598619	rs2891168	4.99e-278	CDKN2B-AS1	621.98	1.787	4	Adipose	0.738488	2	-0.086	1.787	-0.643	-0.219	1.545	1.077	-0.102	1.383	-0.184	-0.079
890	16	81231011	82407867	rs7189462	7.762e-09	PLCG2	6.44024	0.64386	1	Adrenal	0.11273	33	-0.09919	-0.2191	0.57697	0.16537	-0.31427	-0.05849	0.31166	0.64386	-0.20466	-0.08007
1573	3	137592888	138592889	rs185244	3.218e-19	MRAS	29.2873	0.9811	2	Adipose	0.316121	6	0.375	0.9811	-0.2047	-0.1003	0.8596	0.5353	-0.0921	0.4245	-0.1642	-0.0803
2	1	2745570	3825912	rs2493298	2.095e-11	PRDM16	11.1929	0.9603	2	Kidney	0.475932	4	-0.4107	-0.6707	-0.1835	-0.2526	0.7171	-0.2501	-0.3446	0.1863	0.9603	-0.0811
1295	2	218183153	219183154	rs2571445	3.895e-11	TNS1	11.5927	0.7729	1	Adipose	0.17032	15	-0.0261	0.7729	-0.0192	0.3697	-0.3765	-0.4979	0.1491	0.2322	-0.2918	-0.0831
784	15	58031792	59230498	rs588136	6.974e-10	LIPC	7.47048	1.26419	3	Liver	0.499141	6	-0.1785	-0.45995	-0.46911	1.26419	-0.2613	-0.3605	-0.17041	0.67544	0.7305	-0.08372
48	1	56005647	57516131	rs56170783	1.733e-38	PPAP2B	73.6579	1.0089	2	Liver	0.17863	11	-0.2143	0.8522	0.2209	1.0089	-0.1523	0.2574	-0.0235	0.2634	-0.127	-0.0849
2144	7	1379842	2379843	rs10228189	1.242e-08	MAD1L1	6.62833	0.71576	1	Liver	0.0859887	46	-0.10771	-0.61315	-0.26873	0.71576	-0.26996	-0.18587	-0.30194	-0.16053	0.05205	-0.08601
1770	4	147284774	148901190	rs6841581	2.653e-30	EDNRA	54.2444	1.1619	2	HUVEC	0.369594	4	-0.217	0.8391	1.1619	-0.1588	-0.3067	-0.1426	0.4407	0.6286	-0.229	-0.0867
1351	20	38640357	39424278	rs2207132	6.647e-10	MAFB	9.03123	0.79806	2	Liver	0.766693	3	-0.0869	0.74724	-0.25117	0.79806	-0.10712	-0.71285	0.43865	-0.32207	-0.12675	-0.08733
2509	9	110030323	111030324	rs1967604	4.641e-16	KLF4	21.0718	1.2658	1	Adipose	0.944473	2	-0.1508	1.2658	-0.2497	-0.2706	-0.3107	-0.3839	-0.0631	-0.3095	-0.1183	-0.0886
745	14	99623486	100623487	rs36033161	1.338e-24	HHIPL1	41.8687	0.8076	1	HUVEC	0.396224	6	-0.1119	-0.108	0.8076	-0.6622	0.1583	0.1051	0.3242	0.4972	0.5231	-0.0917
1126	2	19442472	20442473	rs16986953	7.114e-20	FLJ12334	29.7831	1.8016	1	Aorta	1	1	1.8016	-0.4327	-0.3604	-0.4601	-0.415	-0.1965	-0.205	-0.4095	-0.2638	-0.0929
2324	8	24553754	25565929	rs10108438	2.925e-08	DOCK5	5.71625	0.84558	2	Liver	0.143071	16	0.12238	-0.24988	-0.02802	0.84558	-0.23016	0.84183	0.21521	0.27007	-0.27938	-0.09407
1064	19	16719104	17719105	rs7246865	1.915e-08	MYO9B	4.60748	0.87653	4	HSMM	0.712412	9	0.32552	0.72065	0.60855	0.8442	0.87653	0.69364	0.27675	0.30451	-0.238	-0.09478
792	15	66888113	67955630	rs56062135	2.27e-22	SMAD3	36.5577	0.9223	5	Aorta	0.495324	4	0.9223	0.535	0.8702	0.561	0.7071	0.4333	0.6405	0.4961	0.6958	-0.0961
556	12	111660290	113676501	rs10774625	1.466e-28	ATXN2	49.8433	0.7028	1	Liver	0.779338	4	-0.0054	-0.3574	-0.1548	0.7028	0.4874	-0.2614	-0.2382	-0.495	-0.0682	-0.0962
314	10	123368849	124730750	rs2672592	2.472e-10	HTRA1	8.5618	0.66594	1	HSMM	0.696714	17	-0.2317	-0.4968	-0.23017	-0.17784	0.66594	0.50151	-0.16314	0.44442	-0.10542	-0.09681
1709	4	80681071	81681072	rs10857147	5.131e-14	FGF5	17.4179	0.9508	4	Monocytes	0.411238	5	-0.0901	0.4251	0.9235	-0.2743	-0.2845	0.9508	0.1289	0.6596	0.8221	-0.1044
1012	18	46015915	47015916	rs9945890	2.53e-11	SMAD7	10.9787	0.854	1	Adrenal	0.435538	6	-0.4534	-0.3648	-0.5197	-0.5026	0.3039	-0.0929	0.1541	0.854	-0.3648	-0.1064
568	12	124955818	125815647	rs7485656	2.655e-22	SCARB1	35.7591	0.8623	1	Liver	0.681932	4	-0.3089	-1.1075	-0.5442	0.8623	-0.5875	-0.6843	-0.3386	0.6044	0.0839	-0.1122
2382	8	94486166	95778307	rs34917849	1.108e-08	GEM	5.7605	1.20786	1	Aorta	0.357078	6	1.20786	-0.42806	-0.56437	-0.21032	-0.29833	-0.19323	-0.11386	-0.31913	-0.13927	-0.11429
665	13	110479918	111549623	rs9515203	6.485e-28	COL4A2	47.4751	1.2139	4	HSMM	0.999999	1	-0.5773	1.0387	-0.5717	-0.471	1.2139	-0.4645	0.794	0.8358	-0.3282	-0.115
396	11	74777627	75777628	rs584961	1.499e-14	SERPINH1	19.3063	1.0194	3	Adipose	0.272731	6	1.0164	1.0194	0.5903	0.3446	0.4558	-0.5154	0.4595	0.4577	0.6994	-0.1182
957	17	65704999	66969400	rs2952286	2.205e-09	WIPI1	7.3711	0.72	1	Aorta	0.319839	10	0.72	-0.31024	-0.20957	0.05192	0.46769	-0.21247	-0.17777	0.07357	-0.14416	-0.11925
50	1	58522420	59933354	rs71646019	6.053e-10	LOC100131060	8.74564	0.96494	3	Liver	0.238753	9	-0.27189	0.83195	-0.433	0.96494	-0.42852	-0.2374	0.75037	0.46261	0.24358	-0.12021
2409	8	125978449	126978450	rs2001846	6.022e-22	TRIB1	35.1894	1.2143	5	Adipose	0.517361	4	-0.1423	1.2143	0.6722	0.0883	1.0303	0.5977	-0.1884	0.88	1.212	-0.1214
359	11	31880520	32880521	rs7118294	1.799e-11	WT1	11.594	1.0974	3	Adrenal	0.30621	4	-0.1096	-0.3681	0.8973	-0.2672	1.0772	-0.2606	-0.13	1.0974	-0.2915	-0.1232
1013	18	47015916	47713682	rs12965923	5.617e-11	LIPG	9.92336	1.09074	1	HUVEC	0.892379	5	-0.07511	-0.35793	1.09074	-0.17515	-0.2801	-0.11457	-0.05999	-0.56346	0.29434	-0.13245
1494	3	47600000	48900000	rs73078367	1.673e-10	LAMB2†	9.87122	0.65968	1	Aorta	0.700234	3	0.65968	0.34838	0.24318	-0.3975	0.36718	0.32108	0.22768	0.13918	-0.30642	-0.13287
540	12	94672070	96007971	rs11107903	5.285e-18	FGD6	26.8004	0.6525	2	Monocytes	0.28987	8	-0.1485	-0.3214	0.0942	0.3279	0.2753	0.6525	-0.1034	-0.2488	0.6473	-0.1424
1090	19	44912078	45912079	rs7412	1.039e-54	APOE	109.066	1.066	2	Liver	1	1	-0.198	-0.776	-0.565	1.066	-0.468	-0.498	-0.46	0.87	-0.265	-0.15
1336	20	17096154	18096155	rs1132274	1.801e-08	RRBP1	5.01015	0.90557	2	Adipose	0.505599	7	-0.27406	0.90557	-0.33624	-0.36816	-0.4131	0.82407	-0.0723	-0.50483	-0.32153	-0.15025
1498	3	52348206	53348207	rs77347777	1.51e-09	ITIH4	6.71514	1.11452	1	Liver	0.997412	1	-0.25775	-0.82637	-0.39581	1.11452	-0.44334	-0.54076	-0.21187	-0.59601	-0.19234	-0.15182
2280	7	149887626	151190176	rs3918226	4.597e-32	NOS3	57.1535	1.2424	3	Adipose	1	1	-0.1538	1.2424	1.1595	-0.5545	-0.4278	-0.5721	0.6128	0.8688	-0.2806	-0.1523
1590	3	156352591	157352592	rs4266144	5.6e-09	LOC339894	6.45411	1.63407	5	Aorta	0.278318	6	1.63407	1.05928	-0.61644	1.26735	1.1243	-0.24103	0.63544	1.13622	-0.20646	-0.15482
1425	22	30169882	31169883	rs6006426	9.895e-12	OSM	11.4549	1.0223	3	Monocytes	0.670167	2	-0.2273	0.9033	-0.5892	-0.6189	-0.5805	1.0223	-0.3811	0.9105	-0.2312	-0.1648
1149	2	43574430	44574431	rs4245791	1.009e-19	ABCG8	29.9545	1.3039	1	Liver	0.388948	3	-0.2211	-0.4473	0.5021	1.3039	-0.3601	-0.2844	-0.1103	-0.2586	-0.3069	-0.1654
435	11	116148916	117148917	rs964184	4.409e-17	ZNF259	23.1944	1.2886	1	Liver	0.999995	1	-0.2215	-0.6196	-0.4056	1.2886	-0.3392	-0.3862	-0.3588	-0.6692	-0.2225	-0.1694
1862	5	51463636	52693125	rs4074793	1.605e-08	ITGA1	4.11535	1.87807	5	Aorta	0.948971	2	1.87807	1.79561	-0.34495	-0.23848	1.56506	-0.1017	-0.05725	1.2555	1.53262	-0.16973
1934	5	131295309	132295310	rs10477741	3.488e-11	C5orf56	11.0969	1.1502	4	Liver	0.466449	3	-0.3664	0.9063	-0.5411	1.1502	0.6167	0.586	0.656	0.7003	-0.3209	-0.1734
865	16	56369375	57487015	rs12446515	9.746e-12	CETP	12.1607	0.8904	1	Adipose	0.42818	7	-0.3115	0.8904	-0.69	-0.5922	-0.3723	0.2916	-0.4191	0.4532	-0.4818	-0.1744
112	1	153919842	154919843	rs6686750	1.87e-15	IL6R	21.8675	0.8488	2	Liver	0.1218	20	0.029	0.5323	0.026	0.8488	0.6073	0.6474	0.2031	-0.2057	-0.0148	-0.1746
2321	8	21394363	22548490	rs56408342	2.3e-12	BMP1	14.8736	0.695	1	HSMM	0.264171	18	-0.2992	-0.1817	0.5708	-0.2423	0.695	-0.4905	0.2303	-0.6799	-0.304	-0.1751
589	13	28462685	29462686	rs17086617	1.018e-13	FLT1	16.6276	0.8699	2	HUVEC	0.384745	17	-0.127	-0.0708	0.8699	-0.3883	0.7177	0.4633	-0.2256	0.4142	-0.4073	-0.1845
94	1	108902118	110317590	rs12740374	1.356e-57	CELSR2	115.653	1.479	5	Kidney	0.855312	2	-0.285	-0.565	-0.573	1.445	1.246	1.027	-0.266	1.106	1.479	-0.193
459	12	6195675	7678440	rs72447384	2.452e-11	C1S	11.0423	1.0988	2	Liver	0.477078	15	-0.394	-0.5228	0.9411	1.0988	0.0456	-0.6292	-0.3025	-0.4788	-0.3969	-0.1931
953	17	61892402	62892403	rs11079536	1.005e-12	PECAM1	15.0276	0.7178	1	Adipose	0.401676	17	-0.2869	0.7178	0.332	-0.6276	-0.6143	-0.1724	-0.2664	-0.3677	-0.1694	-0.1983
1091	19	45912079	46801479	rs8108474	1.124e-11	RSPH6A	12.489	0.6499	1	Monocytes	0.234245	14	-0.2358	0.0177	-0.3012	-0.0496	-0.0292	0.6499	0.2902	-0.2819	-0.1679	-0.2057
1790	4	169187999	170188000	rs869396	8.86e-12	PALLD	11.9351	1.2157	4	Aorta	0.687491	6	1.2157	0.0774	1.1055	-0.3908	0.8056	-0.3106	-0.0571	1.1742	-0.3185	-0.2078
1705	4	76912228	77916627	rs12500824	3.152e-09	SHROOM3	6.92472	1.13539	2	Liver	0.182168	11	-0.38107	-0.60131	1.03643	1.13539	-0.55869	-0.27957	-0.11494	-0.29127	-0.36003	-0.21605
1	1	1653332	2745570	rs2843152	7.264e-13	SKI	14.1423	1.2843	4	HSMM	0.582648	10	-0.1866	0.8112	1	-0.6304	1.2843	0.7502	0.4383	0.3276	-0.2909	-0.2462
2027	6	43258872	44258873	rs6905288	5.022e-13	VEGFA	14.3461	0.8944	1	Monocytes	0.707108	3	-0.2756	-0.1629	-0.6876	-0.7606	-0.7509	0.8944	-0.4588	-0.3875	-0.4414	-0.2479
387	11	64382204	65905600	rs2306363	1.463e-11	SIPA1	11.1522	0.9213	5	Kidney	0.911379	3	-0.4683	0.6754	0.6826	0.7241	0.748	0.5099	0.2868	0.4069	0.9213	-0.2865
* The TIMP2, TDRKH and FOXL1 loci did not retain genomewide significance in the joint GCTA-COJO model.
† Enriched regions at NBEAL1 and LAMB2 are adjacent to the genomewide significant CAD association signals.

### Sheet: ST19
Supplementary Table 19. 95% credible sets for 116 fine-mapped CAD regions. Variants included among the 95% credible set (i.e. total PPA>0.95) for each of the 116 fine-mapped regions. Variants are ordered by locus and then in descending order by PPA. Variants with a PPA>0.5 are highlighted in red.
FGWAS_region	rsID	PPA
1	rs2843152	0.582648
1	rs12081179	0.102326
1	rs74046969	0.0933079
1	rs12082516	0.0515886
1	rs2643905	0.0245415
1	rs72920928	0.0237613
1	rs11806567	0.0230004
1	rs12080256	0.0225223
1	rs2643903	0.0205161
1	rs2645076	0.0151524
2	rs2493298	0.475932
2	rs2493296	0.238828
2	rs6670123	0.214971
2	rs2493292	0.0259896
25	rs79598313	0.876707
25	rs114165349	0.0603943
25	rs75460349	0.0380453
34	rs61776719	0.492254
34	rs34655914	0.100662
34	rs35267671	0.0985545
34	rs67631072	0.0902661
34	rs4360494	0.0719436
34	rs28470722	0.0130047
34	rs17465420	0.0115974
34	rs28493395	0.0088331
34	rs28391281	0.00851492
34	rs11485595	0.00809739
34	rs28435150	0.00808385
34	rs4072980	0.00766986
34	rs28683126	0.00758762
34	rs28570969	0.00739654
34	rs28605759	0.00704941
34	rs201741844	0.00695189
34	rs28645205	0.00693451
47	rs11591147	1
48	rs56170783	0.17863
48	rs17114046	0.163158
48	rs9970807	0.156852
48	rs72664332	0.156335
48	rs72664355	0.0880058
48	rs2404715	0.0639251
48	rs72664341	0.0554791
48	rs72664354	0.0405959
48	rs72664335	0.0244915
48	rs56348932	0.0187358
48	rs72664353	0.0161429
50	rs71646019	0.238753
50	rs932772	0.204005
50	rs932773	0.188573
50	rs12036261	0.127918
50	rs7549330	0.0897124
50	rs7543260	0.0324295
50	rs12025175	0.0300718
50	rs2094078	0.0265065
50	rs12737137	0.0243984
94	rs12740374	0.855312
94	rs7528419	0.144568
109	rs11810571	0.341724
109	rs1521185	0.323037
109	rs3811414	0.133888
109	rs11204892	0.0569831
109	rs4845579	0.0329469
109	rs12238987	0.0256573
109	rs1196456	0.020737
109	rs4504897	0.0204045
112	rs4845619	0.1218
112	rs12118721	0.120986
112	rs7549250	0.0999887
112	rs6687726	0.0720471
112	rs4845618	0.0688607
112	rs6694817	0.065981
112	rs7553796	0.0470963
112	rs6689306	0.0460921
112	rs12117832	0.0444127
112	rs4845371	0.0386008
112	rs6667434	0.037383
112	rs6427658	0.0305777
112	rs12118770	0.0295243
112	rs7549338	0.0280132
112	rs6686750	0.0273597
112	rs10908838	0.0258284
112	rs4845625	0.0145692
112	rs6694258	0.0142597
112	rs4553185	0.0124357
112	rs12129500	0.0116692
161	rs60154123	0.348056
161	rs650854	0.13669
161	rs1338290	0.0820979
161	rs608791	0.0570336
161	rs652241	0.0523796
161	rs652256	0.0513427
161	rs74487756	0.0443343
161	rs12074229	0.0392972
161	rs12030512	0.0390536
161	rs12034871	0.0304127
161	rs4844996	0.0232754
161	rs116161686	0.00871533
161	rs689248	0.00814704
161	rs668322	0.00767371
161	rs583148	0.0074761
161	rs588197	0.00686884
161	rs590380	0.00556986
161	rs12040684	0.00419867
213	rs11257613	0.627624
213	rs17566555	0.104459
213	rs2001546	0.0798768
213	rs7090277	0.0618215
213	rs7068966	0.0282891
213	rs36062557	0.0243094
213	rs11593567	0.0242108
231	rs9337951	0.999997
276	rs12260962	0.282332
276	rs17680741	0.274752
276	rs7093808	0.215549
276	rs55943223	0.213882
284	rs1412444	0.375677
284	rs1412445	0.236271
284	rs1332327	0.119701
284	rs1051338	0.108337
284	rs2246941	0.0509894
284	rs1332328	0.0471082
284	rs2246942	0.0207172
314	rs2672592	0.696714
314	rs4237541	0.0533732
314	rs4328161	0.0419744
314	rs4547034	0.0361917
314	rs77494534	0.0177002
314	rs7907130	0.0135126
314	rs911775	0.0115893
314	rs7072288	0.0113475
314	rs4752700	0.0099987
314	rs7086403	0.00919188
314	rs10788274	0.00915905
314	rs7090214	0.00884402
314	rs4752678	0.00840531
314	rs7076349	0.00744112
314	rs7092500	0.00734353
314	rs7076102	0.00591931
314	rs61871680	0.00412324
340	rs11316597	0.15439
340	rs1351525	0.0930673
340	rs4603287	0.0803186
340	rs1481892	0.0741449
340	rs60521023	0.0268971
340	rs4757140	0.0261786
340	rs10832013	0.022649
340	rs12361893	0.0203725
340	rs7926712	0.0203215
340	rs3993105	0.020138
340	rs4757139	0.0192476
340	rs2279285	0.018741
340	rs4146386	0.0186224
340	rs7928655	0.0185104
340	rs2279286	0.018165
340	rs2279287	0.0180554
340	rs4757138	0.0179807
340	rs1384030	0.0178285
340	rs7109016	0.0178237
340	rs11022735	0.0177224
340	rs900147	0.0166013
340	rs900146	0.0162694
340	rs1384024	0.015463
340	rs4414197	0.0151498
340	rs2403662	0.0151436
340	rs1384027	0.0141113
340	rs10832014	0.0136775
340	rs1384028	0.0135859
340	rs1384025	0.0134868
340	rs1384026	0.0134028
340	rs900145	0.0125128
340	rs34148132	0.0121666
340	rs61882122	0.0107846
340	rs11022752	0.00960956
340	rs11022738	0.00883453
340	rs11022751	0.0077058
340	rs1384029	0.00625363
340	rs36170258	0.00552686
340	rs4757137	0.00534393
340	rs12295734	0.00521698
359	rs7118294	0.30621
359	rs2418900	0.269034
359	rs10835891	0.219599
359	rs1884232	0.194429
387	rs2306363	0.911379
387	rs12801636	0.0382629
387	rs66864335	0.0228888
396	rs584961	0.272731
396	rs606452	0.239813
396	rs659418	0.181842
396	rs645935	0.171509
396	rs668347	0.0746437
396	rs634552	0.0384788
423	rs2096766	0.43137
423	rs1892971	0.417905
423	rs2096768	0.0573162
423	rs2096767	0.0376657
423	rs66740390	0.00750612
429	rs10488763	0.511818
429	rs1443120	0.477026
435	rs964184	0.999995
444	rs10790800	0.391579
444	rs12290068	0.207499
444	rs4937126	0.0872326
444	rs35156054	0.0528849
444	rs36046161	0.0500804
444	rs12284180	0.0447495
444	rs112771035	0.0362763
444	rs1316361	0.0233411
444	rs35099186	0.0209899
444	rs3781781	0.0147669
444	rs3781780	0.0132479
444	rs2230278	0.0101315
459	rs72447384	0.477078
459	rs11838267	0.0482667
459	rs11064498	0.0452289
459	rs12146727	0.0450068
459	rs10849546	0.0445205
459	rs111453032	0.0441502
459	rs16933084	0.0432329
459	rs77620124	0.0421869
459	rs12368181	0.0346068
459	rs12366520	0.0305376
459	rs7962629	0.0292229
459	rs112796495	0.0271724
459	rs12368783	0.0216833
459	rs12367198	0.015433
459	rs7183	0.0146295
503	rs75160195	0.911491
503	rs11170820	0.0544406
540	rs12817989	0.28987
540	rs11107909	0.187725
540	rs12372152	0.142252
540	rs11107908	0.141755
540	rs11107903	0.0840143
540	rs11107900	0.0537289
540	rs12830164	0.0305919
540	rs11107904	0.0271579
556	rs10774625	0.779338
556	rs4766578	0.0898492
556	rs35350651	0.0475197
556	rs3184504	0.0448414
564	rs2244608	0.598725
564	rs1169288	0.3749
568	rs7485656	0.681932
568	rs10846744	0.137396
568	rs11057830	0.0871471
568	rs112403212	0.0544279
589	rs17086617	0.384745
589	rs9513107	0.0753035
589	rs9513105	0.0671804
589	rs8002951	0.0590753
589	rs9508027	0.057256
589	rs2296284	0.0488071
589	rs1555641	0.0454868
589	rs9508026	0.0395502
589	rs9319429	0.0346684
589	rs9513097	0.0267152
589	rs9508025	0.024269
589	rs7983774	0.022321
589	rs9513095	0.0222071
589	rs9508023	0.0137181
589	rs3751395	0.0126915
589	rs7992068	0.0126125
589	rs9319428	0.00934748
665	rs9515203	0.999999
668	rs4907571	0.121567
668	rs9549328	0.104356
668	rs35992827	0.0458848
668	rs35299896	0.0342396
668	rs7983602	0.0337015
668	rs9604007	0.0336191
668	rs35872678	0.0316011
668	rs4907570	0.0306012
668	rs2873371	0.0291174
668	rs35371379	0.0270034
668	rs2993343	0.0260179
668	rs35086993	0.0248177
668	rs34144481	0.0248075
668	rs35988856	0.0246104
668	rs34890317	0.0239457
668	rs2993345	0.0226205
668	rs34556022	0.0225361
668	rs3011473	0.0214962
668	rs2993344	0.0204253
668	rs4907567	0.0194559
668	rs55804996	0.0190369
668	rs4907568	0.018898
668	rs3011474	0.0188132
668	rs3742241	0.0176739
668	rs9549621	0.0170347
668	rs9549619	0.0163458
668	rs3011475	0.015475
668	rs6577024	0.0145806
668	rs9549620	0.0132849
668	rs7139939	0.0126799
668	rs3011472	0.0124997
668	rs4907477	0.0115655
668	rs4907478	0.0100487
668	rs9549330	0.00698221
668	rs12428058	0.00648331
668	rs7993665	0.00627562
668	rs9549623	0.00555062
668	rs4907573	0.00465099
721	rs10131894	0.53805
721	rs175040	0.113476
721	rs91144	0.0866959
721	rs175047	0.0764908
721	rs12882664	0.0459977
721	rs175036	0.0164421
721	rs175016	0.0144013
721	rs175037	0.00869051
721	rs12894419	0.00674893
721	rs175007	0.00602543
721	rs175057	0.00474625
721	rs175499	0.00438241
721	rs8013780	0.00422228
721	rs12588981	0.00409333
721	rs175080	0.00393797
721	rs1548807	0.00322988
721	rs12882111	0.00317695
721	rs8017642	0.00236091
721	rs175042	0.00231188
721	rs4556	0.00213875
721	rs175012	0.00212359
721	rs4903284	0.00184702
745	rs36033161	0.396224
745	rs12897285	0.270151
745	rs12589575	0.196203
745	rs35911833	0.0365745
745	rs11623755	0.0341343
745	rs8014986	0.0309059
784	rs588136	0.499141
784	rs1800588	0.193797
784	rs1077835	0.10815
784	rs2070895	0.081617
784	rs261342	0.0481995
784	rs261334	0.0418234
792	rs72743461	0.495324
792	rs17293632	0.374254
792	rs56062135	0.0665186
792	rs17228058	0.0337243
803	rs2683260	0.664238
803	rs1879454	0.242934
803	rs2683265	0.0302613
803	rs7162859	0.0202365
812	rs7183988	0.375142
812	rs7177338	0.340434
812	rs11539637	0.162712
812	rs6224	0.058338
812	rs1894401	0.0343039
817	rs17581137	0.698225
817	rs141263260	0.0878808
817	rs5814691	0.0611175
817	rs2397810	0.0254752
817	rs6496126	0.0203003
817	15:96177539_G_GTA	0.008466
817	rs150948450	0.00399478
817	rs59125351	0.00374085
817	rs200306756	0.00340736
817	rs6496128	0.00338366
817	rs8029996	0.003293
817	rs4628911	0.00318244
817	rs4551988	0.00281526
817	rs4544201	0.00280751
817	rs16975396	0.00261336
817	rs76101379	0.00250301
817	rs1895647	0.00228647
817	rs16975389	0.00219022
817	rs76677381	0.00217012
817	rs76070212	0.00201014
817	rs16975241	0.00200306
817	rs118010926	0.00199847
817	rs76590656	0.00199663
817	rs114171089	0.00191855
817	rs117711307	0.00188304
843	rs12691049	0.295388
843	rs216156	0.243661
843	rs1109418	0.127759
843	rs12919510	0.0647958
843	rs7206892	0.0625687
843	rs9302519	0.0593957
843	rs216158	0.0233212
843	rs216154	0.0146227
843	rs2272552	0.0143625
843	rs2633506	0.0120124
843	rs9284324	0.0115357
843	rs9972711	0.00882103
843	rs12926894	0.00791086
843	rs7192541	0.0075195
865	rs12446515	0.42818
865	rs36229491	0.268046
865	rs17231506	0.124625
865	rs56156922	0.0562236
865	rs3764261	0.0395961
865	rs12149545	0.0237448
865	rs9939224	0.0176935
890	rs7189462	0.11273
890	rs7200626	0.0852288
890	rs9924101	0.0840653
890	rs7189106	0.0838872
890	rs10493891	0.0501101
890	rs7200324	0.042854
890	rs12716921	0.0422114
890	rs7198813	0.0414186
890	rs7199578	0.0401984
890	rs10871423	0.0400288
890	rs7199941	0.039603
890	rs12102309	0.0366807
890	rs3934985	0.0298614
890	rs7197689	0.026761
890	rs7197685	0.0218666
890	rs7197832	0.0203058
890	rs12928482	0.0200649
890	rs7342694	0.0157201
890	rs12716922	0.0139476
890	rs4997772	0.0136869
890	rs12931627	0.0120355
890	rs56215311	0.00923867
890	rs4997770	0.00908803
890	rs4997769	0.00882701
890	rs55873405	0.00682979
890	rs12918486	0.00624365
890	rs7192509	0.00601379
890	rs4997771	0.00598485
890	rs7192535	0.00586913
890	rs7187163	0.0051611
890	rs7187837	0.00513635
890	rs55822905	0.00510893
890	rs4997773	0.00497685
895	rs299946	0.370278
895	rs423984	0.110354
895	rs60753168	0.0573977
895	rs62042066	0.0551321
895	rs299945	0.0334701
895	rs61403071	0.0295783
895	rs12926098	0.027231
895	rs12444314	0.0272228
895	rs34076489	0.0254836
895	rs526882	0.0206896
895	rs12446277	0.0180007
895	rs527031	0.0161832
895	rs8051014	0.0138832
895	rs8064031	0.0121973
895	rs4843171	0.0115027
895	rs12444333	0.0108066
895	rs78285663	0.00842013
895	rs79430710	0.00780099
895	rs380539	0.00712336
895	rs77563985	0.00711822
895	rs60808032	0.00670539
895	rs414347	0.00640822
895	rs79088793	0.00589833
895	rs78689656	0.00525119
895	rs4843167	0.00517461
895	rs117700120	0.00495508
895	rs12922111	0.00419828
895	rs74870060	0.00416898
895	rs735344	0.00394713
895	rs118004807	0.00375547
895	rs12918331	0.00347625
895	rs7206713	0.00312986
895	rs79667308	0.00300324
895	rs4843173	0.00254245
895	rs299937	0.00183501
895	rs11863161	0.00175366
895	rs62040912	0.00157711
895	rs899245	0.00134725
895	rs11642652	0.00108854
895	rs4843160	0.000928794
895	rs8049102	0.000906435
895	rs74387953	0.000829455
895	rs434772	0.0006561
895	rs4843453	0.00064113
895	rs80284611	0.000638221
895	rs76341367	0.000518654
895	rs9938127	0.000514141
895	rs35670068	0.00046314
895	rs450260	0.000402912
895	rs12919475	0.000391639
895	rs28460639	0.000390913
895	16:86603991_T_TTA	0.000365452
895	rs76062880	0.00033163
895	rs7206530	0.000297155
895	rs13338127	0.000294289
895	rs1088953	0.000285655
895	rs4843438	0.000280911
895	rs4843437	0.00027948
895	rs9930902	0.000270384
895	rs79805292	0.000267367
924	rs11080107	0.412837
924	rs7220401	0.198655
924	rs13723	0.170399
924	rs8075441	0.0573723
924	rs9911167	0.0524003
924	rs871014	0.0453644
924	rs3760456	0.0254408
953	rs11079536	0.401676
953	rs1122800	0.175224
953	rs1867624	0.0777964
953	rs4968720	0.0675199
953	rs4968721	0.0386761
953	rs1962147	0.0300827
953	rs2070783	0.0228838
953	rs9303469	0.0201436
953	rs9303470	0.0195177
953	rs8070460	0.0163471
953	rs1108592	0.0154783
953	rs12936766	0.014353
953	rs2070784	0.0134374
953	rs6504218	0.0134271
953	17:62409725_C_CTT	0.0119086
953	rs6504213	0.0112491
953	rs9902260	0.00685778
957	rs2909218	0.319839
957	rs2952289	0.316087
957	rs2952286	0.0725643
957	rs2361953	0.0484515
957	rs2909220	0.045167
957	rs2909217	0.0426534
957	rs71378928	0.0403302
957	rs2909221	0.0337747
957	rs2111508	0.0298196
957	rs2909211	0.0113071
967	rs8066695	0.5069
967	rs8075861	0.345893
967	rs57453217	0.0262337
967	rs11650046	0.00806579
967	rs7502213	0.00591825
967	rs12942140	0.00519521
967	rs12941476	0.00460318
967	rs8080283	0.00375738
967	rs7405712	0.00374015
967	rs12943621	0.00366746
967	rs8065768	0.00354825
967	rs1531798	0.00347513
967	17:76811791_G_GA	0.00265206
967	rs1531797	0.00199252
967	rs7212662	0.00197973
967	rs11649885	0.00166038
967	rs2306527	0.00164206
967	rs62075567	0.00161273
967	rs12604076	0.00146962
967	rs6501270	0.00140692
967	rs7224711	0.00135174
967	rs17657522	0.00116405
967	rs2306526	0.00115629
967	rs8076588	0.00113406
967	rs62075585	0.00108705
967	rs6501250	0.00101419
967	rs9916809	0.000995336
967	rs17657767	0.000990645
967	rs11658134	0.000927202
967	rs11656741	0.000924115
967	rs1110274	0.000917642
967	rs6501269	0.000914585
967	rs11077397	0.000893988
967	rs11656742	0.000875344
967	rs17736494	0.000867396
989	rs9951447	0.475109
989	rs10048227	0.0458991
989	rs28723056	0.0376259
989	rs12457603	0.0372814
989	rs28537779	0.035285
989	rs12958355	0.0342089
989	rs1893250	0.0317016
989	rs140865108	0.0252849
989	rs4800401	0.0242312
989	rs4800402	0.0194455
989	rs79569651	0.0185805
989	18:20025759_T_TTAGTAAGAA	0.0178342
989	rs16967171	0.0116173
989	rs28413699	0.0111283
989	rs599489	0.00898372
989	rs9962095	0.00890621
989	rs9957043	0.00849116
989	rs9964565	0.00842191
989	rs28569090	0.00814554
989	rs9960286	0.0079462
989	rs9947425	0.00784569
989	rs12458850	0.00779687
989	rs9962205	0.00767857
989	rs4800403	0.00751732
989	rs9962836	0.00718558
989	rs9962828	0.0071663
989	rs2110135	0.00677061
989	rs12458848	0.00594545
989	rs948386	0.00501333
989	rs78464443	0.00341007
989	rs3813126	0.00314619
989	rs11081935	0.00288254
989	rs73401059	0.00272878
1012	rs9945890	0.435538
1012	rs7229491	0.146248
1012	rs7229520	0.120495
1012	rs357870	0.106544
1012	rs833509	0.105539
1012	rs736839	0.0678389
1013	rs12965923	0.892379
1013	rs10502900	0.0251956
1013	rs12970803	0.0177146
1013	18:47194013_C_CTT	0.0106408
1013	rs34840407	0.00881051
1055	rs116843064	1
1058	rs55997232	0.341076
1058	rs55791371	0.177306
1058	rs148898583	0.153277
1058	rs56289821	0.110501
1058	rs73015024	0.0371409
1058	rs56125973	0.02951
1058	rs6511720	0.0274258
1058	rs144826254	0.0273331
1058	rs112898275	0.0245172
1058	rs113722226	0.0224549
1064	rs7246865	0.712412
1064	rs10421727	0.108867
1064	rs56937714	0.0219577
1064	rs1060367	0.021238
1064	rs3745348	0.0212205
1064	rs55957788	0.0172845
1064	rs10427132	0.0162342
1064	rs10401600	0.0158974
1064	rs8101673	0.015107
1065	rs10410487	0.412477
1065	rs35976034	0.181688
1065	rs10423961	0.147246
1065	rs28689805	0.0722143
1065	rs55752165	0.0289587
1065	rs12979186	0.0228979
1065	rs13382133	0.0184475
1065	rs28398825	0.0145985
1065	rs2382631	0.0130258
1065	rs28719946	0.0122257
1065	rs28403253	0.0116594
1065	rs10422213	0.00763265
1065	rs28736584	0.00761718
1066	rs78030362	0.624818
1066	rs11670056	0.375182
1090	rs7412	1
1091	rs8108474	0.234245
1091	rs8108864	0.124841
1091	rs8108590	0.124254
1091	rs34633566	0.0883168
1091	rs17571725	0.0638904
1091	rs7252126	0.0603129
1091	rs9676288	0.0532832
1091	rs2070737	0.0520282
1091	rs8109951	0.0500338
1091	rs2341097	0.0413041
1091	rs725660	0.0210123
1091	rs2879934	0.018813
1091	rs1972423	0.0110352
1091	rs36091860	0.0102692
1126	rs16986953	1
1149	rs4245791	0.388948
1149	rs6544713	0.32596
1149	rs4299376	0.285045
1151	rs582384	0.571042
1151	rs4369911	0.197117
1151	rs616381	0.0437599
1151	rs2344662	0.0403447
1151	rs6716707	0.0352057
1151	rs632357	0.0261619
1151	rs610115	0.0224312
1151	rs546639	0.00957802
1151	rs474453	0.00570135
1189	rs10176176	0.301578
1189	rs6743030	0.144489
1189	rs10179195	0.129656
1189	rs10175792	0.0799982
1189	rs3755014	0.0671967
1189	rs3755015	0.0663274
1189	rs1446668	0.041077
1189	rs1561198	0.0320219
1189	rs1078004	0.0190151
1189	rs6714157	0.0168053
1189	rs6738645	0.0134183
1189	rs7605975	0.0133595
1189	rs6547621	0.0131604
1189	rs12473819	0.0131219
1219	rs114192718	0.560268
1219	rs77836623	0.412587
1234	rs6740731	0.93177
1234	rs7564469	0.0480011
1235	rs1830320	0.331341
1235	rs6749506	0.300487
1235	rs12691704	0.0550393
1235	rs10928241	0.0511293
1235	rs13015800	0.0506466
1235	rs34372836	0.0392766
1235	rs957293	0.0331548
1235	rs7604735	0.0309476
1235	rs6721988	0.025799
1235	rs10206585	0.0183812
1235	rs7423637	0.00727807
1235	rs6747171	0.00664125
1281	rs7581542	0.982536
1293	rs1250247	0.38016
1293	rs1250240	0.197074
1293	rs1250259	0.0966437
1293	rs1250239	0.0871464
1293	rs1250242	0.0733443
1293	rs1250258	0.0659428
1293	rs1250244	0.0456656
1293	rs1250241	0.0335223
1295	rs2571445	0.17032
1295	rs12998823	0.156087
1295	rs918949	0.120368
1295	rs918950	0.107277
1295	rs2161967	0.09724
1295	rs2552520	0.0563917
1295	rs2571461	0.0476808
1295	rs1035672	0.0476301
1295	rs3088214	0.0433413
1295	rs1063281	0.0264828
1295	rs12466972	0.0233095
1295	rs3791979	0.0178166
1295	rs1035673	0.0155025
1295	rs2552527	0.0142396
1295	rs2571442	0.0106447
1305	rs4140748	0.0831043
1305	rs6727180	0.0818741
1305	rs6756475	0.0813742
1305	rs6727173	0.0813511
1305	rs6756257	0.0809409
1305	rs1498	0.0778335
1305	rs10200443	0.0680915
1305	rs6755924	0.067489
1305	rs10188225	0.0664491
1305	rs7565582	0.0611521
1305	rs11889773	0.054597
1305	rs11900362	0.0481985
1305	rs11895409	0.0366326
1305	rs11691714	0.0127092
1305	rs6716742	0.0114097
1305	rs7566501	0.0108114
1305	rs1362250	0.00850124
1305	rs6758997	0.00812909
1305	rs7589397	0.00759423
1305	rs11900227	0.00730069
1336	rs1132274	0.505599
1336	rs12479820	0.352386
1336	rs1054787	0.0358378
1336	rs12480826	0.0183982
1336	rs12480846	0.0164989
1336	rs4814630	0.0151676
1336	rs12479750	0.0139332
1351	rs1883711	0.766693
1351	rs2207132	0.131086
1351	rs117113213	0.0997032
1352	rs6016511	0.263699
1352	rs11481954	0.111077
1352	rs6129731	0.101801
1352	rs3795131	0.0876509
1352	rs6093462	0.0870083
1352	rs6102343	0.0779577
1352	rs6129733	0.0618479
1352	rs6093446	0.0605012
1352	rs6129767	0.027047
1352	rs6029604	0.0264185
1352	rs2072881	0.0155259
1352	rs6102309	0.0137973
1352	rs73623232	0.0128546
1352	rs6124328	0.0125063
1359	rs2008614	0.255532
1359	rs4809731	0.0804396
1359	rs2004772	0.0734305
1359	rs6095302	0.0520865
1359	rs113216630	0.0478875
1359	rs17366885	0.045898
1359	rs6095299	0.0403481
1359	rs56313611	0.0372519
1359	rs2093348	0.0358451
1359	rs4809729	0.0336465
1359	rs2869677	0.031001
1359	rs77120386	0.0276169
1359	rs75587772	0.0228318
1359	rs754064	0.0203507
1359	rs2008603	0.019847
1359	rs73260214	0.0142052
1359	rs73609701	0.0129593
1359	rs79044887	0.010535
1359	rs73609690	0.00999567
1359	rs80346118	0.0094396
1359	rs6090908	0.00926393
1359	rs17366644	0.00924246
1359	rs78473917	0.00913087
1359	rs73609692	0.0087934
1359	rs17366684	0.00868259
1359	rs73609697	0.00845722
1359	rs6095326	0.00786464
1359	rs73609696	0.00774449
1398	rs28451064	1
1415	rs71313931	0.377621
1415	rs71313932	0.324273
1415	rs756653	0.0488216
1415	rs2238787	0.0399885
1415	rs1034564	0.0364066
1415	rs1034566	0.0242531
1415	rs2073743	0.0210182
1415	rs9606204	0.018459
1415	rs2238786	0.0166702
1415	rs4819852	0.0133079
1415	rs7285377	0.011388
1415	rs9606203	0.0113813
1415	rs2238792	0.00909216
1425	rs6006426	0.670167
1425	rs9608859	0.329798
1494	rs3172494	0.700234
1494	rs73078367	0.176823
1494	rs73078357	0.11634
1498	rs77347777	0.997412
1561	rs4678145	0.285774
1561	rs62265615	0.263755
1561	rs17843768	0.148796
1561	rs17282057	0.117316
1561	rs17843797	0.0864542
1561	rs17282064	0.037263
1561	rs56210800	0.0367974
1573	rs1199337	0.316121
1573	rs1199338	0.311833
1573	rs13324341	0.173726
1573	rs185244	0.102716
1573	rs12695685	0.0374415
1573	rs2347252	0.0328684
1590	rs4266144	0.278318
1590	rs4561781	0.266783
1590	rs4368453	0.212423
1590	rs12487629	0.170694
1590	rs56237906	0.0167176
1590	rs34696078	0.0110786
1682	rs17083333	0.77207
1682	rs747258	0.0225005
1682	rs11724329	0.0219255
1682	rs2616407	0.0181603
1682	rs73250987	0.0139468
1682	rs2590831	0.012415
1682	rs2590832	0.012313
1682	rs2616406	0.0117213
1682	rs2616403	0.0093029
1682	rs2616436	0.0089755
1682	rs2590830	0.00833309
1682	rs2616408	0.00715131
1682	rs2590790	0.00677823
1682	rs11729011	0.00590713
1682	rs28468594	0.00454859
1682	rs11734118	0.00440929
1682	rs9684467	0.00439731
1682	rs28450016	0.00416079
1682	rs1382083	0.00301917
1685	rs781663	0.312648
1685	rs7687767	0.10653
1685	rs56155140	0.0847871
1685	rs781657	0.0773162
1685	rs6853156	0.0753284
1685	rs6554401	0.0557616
1685	rs781656	0.0500971
1685	rs66790703	0.050065
1685	rs72606404	0.0261969
1685	rs17081935	0.0182934
1685	rs781658	0.0155747
1685	rs17081933	0.0125253
1685	rs6852997	0.00954027
1685	rs72627509	0.00854588
1685	rs12645070	0.00786832
1685	rs7658601	0.00734416
1685	rs57265257	0.00710702
1685	rs58408429	0.00707351
1685	rs17087335	0.00671187
1685	rs72627508	0.00645994
1685	rs3796529	0.00641366
1705	rs12500824	0.182168
1705	rs4624677	0.139334
1705	rs4493564	0.126717
1705	rs11730486	0.0960063
1705	rs4859684	0.0709384
1705	rs12503749	0.0582592
1705	rs4859683	0.0571556
1705	rs2068063	0.0567632
1705	rs12512288	0.0564978
1705	rs2068062	0.0560713
1705	rs13106227	0.0537818
1709	rs10857147	0.411238
1709	rs12509595	0.292933
1709	rs16998073	0.191039
1709	rs13125101	0.0410636
1709	rs11099098	0.022888
1769	rs1979974	0.210255
1769	rs988163	0.186402
1769	rs12646870	0.162269
1769	rs17020769	0.0729367
1769	rs13124853	0.0577606
1769	rs7662069	0.0477852
1769	rs7662070	0.039769
1769	rs7679068	0.0304935
1769	rs13128814	0.0280116
1769	rs4835259	0.0233972
1769	rs4345206	0.0229058
1769	rs10004823	0.0196271
1769	rs1507928	0.0137498
1769	rs4835266	0.0106221
1769	rs34382564	0.00820496
1769	rs10024759	0.00784787
1769	rs10000888	0.00701719
1769	rs10030732	0.00644021
1770	rs6841581	0.369594
1770	rs72957606	0.246586
1770	rs10305838	0.178372
1770	rs10305839	0.171575
1790	rs869396	0.687491
1790	rs7696431	0.172004
1790	rs6823685	0.0316405
1790	rs869397	0.0261581
1790	rs869398	0.0230672
1790	rs6854026	0.019172
1825	rs112941079	0.17105
1825	rs17263917	0.134955
1825	rs55891419	0.105957
1825	rs113140904	0.100451
1825	rs74982463	0.0720071
1825	rs17263150	0.0684219
1825	rs17328904	0.0651409
1825	rs17328932	0.0631553
1825	rs17328863	0.0586155
1825	rs55970326	0.0158344
1825	rs1614229	0.0131768
1825	rs1398337	0.0131435
1825	rs1706987	0.0126602
1825	rs1651285	0.0117649
1825	rs11951006	0.00955938
1825	rs17328408	0.00841398
1825	rs77836114	0.0076823
1825	rs75336098	0.00698894
1825	rs17262778	0.00672149
1825	rs11951779	0.00669285
1862	rs4074793	0.948971
1862	rs870992	0.0407836
1866	rs3936510	0.524493
1866	rs28650790	0.0927031
1866	rs9687833	0.0724997
1866	rs9687832	0.0700805
1866	rs13173241	0.0667551
1866	rs3936511	0.0596471
1866	rs9686661	0.0518138
1866	rs9687846	0.0486927
1881	rs12916	0.774523
1881	rs76475757	0.0383465
1881	rs3923323	0.0138932
1881	rs111970624	0.0121101
1881	rs111808593	0.00925096
1881	rs3843481	0.00824411
1881	rs80131497	0.00758188
1881	rs10038095	0.00746135
1881	rs10045497	0.00719739
1881	rs78587954	0.00686785
1881	rs112148640	0.00571213
1881	rs5744564	0.00508845
1881	rs55798253	0.00487348
1881	rs56174528	0.00481245
1881	rs4632781	0.0041531
1881	rs10058171	0.0039952
1881	rs2035191	0.00388857
1881	rs111860654	0.00388553
1881	rs3846663	0.0036575
1881	rs142735182	0.00360417
1881	rs4703645	0.00360001
1881	rs56080648	0.00318738
1881	rs10440682	0.00265961
1881	rs4704210	0.0026329
1881	rs3843482	0.00258527
1881	rs2878419	0.00238433
1881	rs13354746	0.00230425
1881	rs74988631	0.0022458
1910	rs112949822	0.124038
1910	rs113792119	0.100736
1910	rs76325227	0.0961702
1910	rs79001324	0.0874758
1910	rs79243757	0.0874393
1910	rs77630811	0.0825429
1910	rs112472930	0.080426
1910	rs113728457	0.0625027
1910	rs79536589	0.0546504
1910	rs111465548	0.0526223
1910	rs78633399	0.0506703
1910	rs77844865	0.0125076
1910	rs71592765	0.0112427
1910	rs79980741	0.00956787
1910	rs111636466	0.00947235
1910	rs75271047	0.00904038
1910	rs112828293	0.00826098
1910	rs79621178	0.00773633
1910	rs77606373	0.00761099
1934	rs10477741	0.466449
1934	rs77450473	0.343993
1934	rs77335401	0.166089
1979	rs72836800	0.388694
1979	rs9501744	0.362631
1979	rs62390615	0.2402
1991	rs9349379	1
2000	rs6909752	0.297172
2000	rs13200993	0.275423
2000	rs13217022	0.0961886
2000	rs6908574	0.0343012
2000	rs11754964	0.0307552
2000	rs2066339	0.0265194
2000	rs6909574	0.0258525
2000	rs6456497	0.0249372
2000	rs7766436	0.0228627
2000	rs7764914	0.0173671
2000	rs13215709	0.0163475
2000	rs6456496	0.0136215
2000	rs6456498	0.0121041
2000	rs2294828	0.00411995
2000	rs6935379	0.00385517
2000	rs1418311	0.00385173
2000	rs13220769	0.00380531
2000	rs6931450	0.00376397
2000	rs10946567	0.00375951
2000	rs12524244	0.00375242
2000	rs4712699	0.00375078
2000	rs6908600	0.00370416
2000	rs4711020	0.00370047
2000	rs13202434	0.00365822
2000	rs4712698	0.00365655
2000	rs7773580	0.00355291
2000	rs66971203	0.00349397
2000	rs1954272	0.00348938
2000	rs1342207	0.00343399
2011	rs9266631	0.376058
2011	rs9266243	0.121704
2011	rs9266218	0.109242
2011	rs9266217	0.101904
2011	rs9266232	0.0697063
2011	rs9266230	0.0440228
2011	rs9266234	0.0357091
2011	6:31325403_A_AC	0.0253597
2011	rs9266235	0.0225297
2011	rs74618856	0.0184982
2011	rs9266241	0.0120073
2011	rs9266250	0.00987036
2011	rs9266231	0.00801058
2023	rs733701	0.96727
2027	rs6905288	0.707108
2027	rs4711750	0.158821
2027	rs998584	0.125329
2108	rs2327426	0.516635
2108	rs2327429	0.155363
2108	rs12202017	0.0683261
2108	rs12194592	0.0633378
2108	rs7752775	0.0516735
2108	rs9285476	0.044959
2108	rs13218281	0.0196451
2108	rs1535616	0.012995
2108	rs1969783	0.00780581
2108	rs7769943	0.00696547
2108	rs10457618	0.00614522
2144	rs62435130	0.0859887
2144	rs62435159	0.0795026
2144	rs62435132	0.0735182
2144	rs56070303	0.0733042
2144	rs4721098	0.0729103
2144	rs11764124	0.0525988
2144	rs73046323	0.0520443
2144	rs11982455	0.0492046
2144	rs11764337	0.0431991
2144	rs11761254	0.0373487
2144	rs73046339	0.0325767
2144	rs56256289	0.0321119
2144	rs10228189	0.0228082
2144	rs11765459	0.0225221
2144	rs10268797	0.019136
2144	rs11765458	0.0189945
2144	rs4721096	0.0189064
2144	rs73046311	0.0132882
2144	rs62435127	0.0122307
2144	7:1851265_C_CGTG	0.0116578
2144	rs6460870	0.0103424
2144	rs7811019	0.0099758
2144	rs73046334	0.00986133
2144	rs11772232	0.00978867
2144	rs3889573	0.00871922
2144	rs11760633	0.00853206
2144	rs57234495	0.00754507
2144	rs11768191	0.00628774
2144	rs58169303	0.00621393
2144	rs11766944	0.00528003
2144	rs113738103	0.00381942
2144	rs11763813	0.00374449
2144	rs11764779	0.00349452
2144	7:1959634_T_TCCAGTGACACGGAGGTCC	0.00328023
2144	rs73050128	0.00323791
2144	rs6955410	0.00308229
2144	rs28432248	0.00302732
2144	rs7788921	0.00282972
2144	rs7791299	0.00263658
2144	rs62435134	0.00249394
2144	rs1403175	0.00243045
2144	rs10268609	0.00225338
2144	7:1853383_G_GCT	0.00205694
2144	rs7791899	0.00205633
2144	rs62436669	0.00202031
2144	rs28728306	0.00201985
2150	rs4724806	0.324599
2150	rs3828944	0.296052
2150	rs10951983	0.113683
2150	rs7807755	0.0992596
2150	rs7797644	0.0529391
2150	rs33986000	0.00904579
2150	rs12538142	0.00813467
2150	rs4724802	0.00636535
2150	rs836545	0.00549159
2150	rs836546	0.00459262
2150	rs12539027	0.00450353
2150	rs34420518	0.00435272
2150	rs113080138	0.00435011
2150	rs35444732	0.00295739
2150	rs1880118	0.00259521
2150	rs12537894	0.00255374
2150	rs11760556	0.00252153
2150	rs12532493	0.00248466
2150	rs11767078	0.00247288
2150	rs12537483	0.00246428
2164	rs2107595	0.980244
2179	rs4723406	0.0490623
2179	rs17675131	0.0420636
2179	rs73099190	0.0294399
2179	rs28561590	0.0277323
2179	rs10235849	0.0245729
2179	rs73099185	0.0201139
2179	rs17606844	0.0197749
2179	rs73099187	0.019631
2179	rs28628585	0.0192835
2179	rs4720170	0.0187169
2179	rs17675142	0.0183519
2179	rs12538515	0.0179094
2179	rs714956	0.0177711
2179	rs17675148	0.0176709
2179	rs714958	0.0172788
2179	rs7797172	0.0172355
2179	rs10249005	0.0164458
2179	rs4723407	0.0164266
2179	rs17606698	0.0159162
2179	rs715112	0.0158201
2179	rs2270223	0.0157464
2179	rs6972725	0.0153108
2179	rs10280486	0.0152075
2179	rs4723405	0.0151868
2179	rs1346021	0.0151651
2179	rs6976630	0.0151551
2179	rs10263165	0.015117
2179	rs10255047	0.0151105
2179	rs73099148	0.0150386
2179	rs6977095	0.0149208
2179	rs73099202	0.0147954
2179	rs17606602	0.0146691
2179	rs6963934	0.014669
2179	rs6959445	0.0144159
2179	rs17674947	0.0143514
2179	rs10224889	0.0136643
2179	rs6976783	0.0125449
2179	rs6959846	0.0124476
2179	rs7790964	0.0121975
2179	rs2215614	0.0109113
2179	rs10264933	0.0106184
2179	rs12538541	0.0105474
2179	rs2024343	0.00984168
2179	rs10264435	0.00982125
2179	rs2024345	0.00975232
2179	rs6959920	0.00960437
2179	rs2024344	0.00942446
2179	rs6946632	0.0092189
2179	rs10280159	0.00909877
2179	rs988270	0.00903177
2179	rs7795344	0.00828747
2179	rs2109090	0.00826898
2179	rs2075125	0.00786591
2179	rs2024346	0.00750976
2179	rs10486660	0.00728081
2179	rs1362207	0.00714133
2179	rs7790713	0.00693663
2179	rs7790990	0.00689121
2179	rs6462599	0.00680334
2179	rs7790968	0.00646896
2179	rs2191884	0.00622157
2179	rs2191885	0.00592338
2179	rs56834372	0.00565255
2179	rs57812663	0.00548777
2179	rs17674881	0.00509622
2179	rs6959887	0.00504795
2179	rs10254475	0.00503934
2179	rs17606656	0.00499448
2179	rs17606554	0.00499388
2179	rs1833126	0.00491115
2270	rs756142636	0.671803
2270	rs2001621	0.0445734
2270	rs10435198	0.0364324
2270	rs10435199	0.0253192
2270	rs7781964	0.0175014
2270	rs111324112	0.0131167
2270	7:139709728_C_CCCA	0.0100594
2270	rs2286196	0.009243
2270	rs2286195	0.00793803
2270	rs111862082	0.00761378
2270	7:139714881_A_AAAAC	0.00418376
2270	rs6954547	0.00375355
2270	rs7795996	0.00364948
2270	rs3823715	0.00362258
2270	rs35586793	0.00323489
2270	rs2284213	0.00275733
2270	rs6945612	0.00267547
2270	rs9640375	0.00267052
2270	rs6969159	0.00237503
2270	rs2286198	0.00230701
2270	rs10229358	0.00213065
2270	rs2269997	0.00194843
2270	rs3923186	0.00184899
2270	rs7788777	0.00167428
2270	rs3922848	0.00167167
2270	rs757835	0.00162906
2270	rs757834	0.00158065
2270	rs6949963	0.00157542
2270	rs6950143	0.00157076
2270	rs117102789	0.00149786
2270	rs10229249	0.0014912
2270	rs10274480	0.00149009
2270	rs6954531	0.0014477
2270	rs10265	0.00133891
2270	rs6962053	0.00133358
2270	rs4398843	0.00132867
2270	rs3924445	0.00131264
2270	rs11765421	0.00129693
2270	rs6961812	0.00118329
2270	rs4379397	0.00117981
2270	rs4398844	0.00117003
2270	rs11768023	0.00114496
2270	rs6467838	0.00113855
2270	rs11771715	0.00112528
2270	rs6962366	0.00111488
2270	7:139759161_T_TAC	0.00106213
2270	rs6965143	0.00102489
2270	rs2269996	0.0009297
2270	rs7791455	0.000919206
2270	rs7789470	0.000916668
2270	rs6947215	0.000900859
2270	rs73163251	0.000711894
2270	rs2286200	0.000695185
2270	rs2005751	0.000686642
2270	rs11772026	0.000683129
2270	rs10237377	0.00067753
2270	rs781269942	0.000615417
2270	rs6952262	0.000579035
2270	7:139046517_T_TGA	0.000577133
2270	rs10952541	0.000575553
2270	rs1544460	0.000549367
2270	rs753309490	0.000546325
2270	rs6945359	0.000545563
2270	rs8137	0.000538128
2270	rs2355787	0.000525929
2270	rs2362462	0.000521031
2270	rs2362457	0.000508538
2270	rs118154483	0.000475162
2270	rs10156003	0.000471832
2270	rs17621391	0.00043424
2270	rs10253126	0.000432437
2270	rs6467841	0.000369424
2270	rs2284212	0.000350722
2270	rs112596441	0.000334408
2270	rs10155912	0.000330046
2270	rs11410381	0.000328755
2270	rs73468542	0.000318484
2270	rs10085555	0.00029922
2270	rs34762928	0.000285194
2270	rs6965212	0.000277027
2270	rs6947309	0.000276009
2270	rs6467854	0.000275494
2270	rs10230407	0.000269748
2270	rs7781459	0.000268131
2270	rs10954650	0.000266333
2270	rs10244513	0.000264407
2270	rs4732373	0.000262905
2270	rs4728463	0.00026244
2270	rs2267704	0.000258404
2270	rs7779390	0.00025552
2270	rs112945674	0.000252253
2270	rs10259374	0.000247372
2270	rs7805363	0.00024488
2270	rs9642120	0.000237998
2270	rs6467849	0.000234233
2270	rs740204	0.000233817
2270	rs7779900	0.000233742
2270	rs7786469	0.000232565
2270	rs6946113	0.000232426
2270	rs10228643	0.000230811
2270	rs7795520	0.000229259
2270	rs140274527	0.000228959
2270	rs6960876	0.000228601
2270	rs7781157	0.000228477
2270	rs10269108	0.000228243
2270	rs12537434	0.000227752
2270	rs2355788	0.000227731
2270	rs17613690	0.000227696
2270	rs7779314	0.000226712
2270	rs10085902	0.000226031
2270	rs9683	0.000225957
2270	rs7781579	0.000224397
2270	rs3778931	0.000224315
2270	rs7805824	0.000224212
2270	rs6978680	0.000223209
2270	rs7799165	0.000222301
2270	rs11760420	0.000221794
2270	rs3779130	0.00022159
2270	rs6467852	0.000221359
2270	rs35209997	0.000220667
2270	rs111461944	0.000220487
2270	rs6946393	0.000220213
2270	rs13068	0.000219442
2270	rs10278377	0.00021919
2270	rs9642121	0.000218573
2270	rs6943788	0.000218236
2270	rs10085708	0.000218203
2270	rs4732370	0.000217771
2270	rs10242419	0.000217583
2270	rs1137297	0.000217502
2270	rs7799201	0.000217209
2270	rs10271297	0.000216504
2270	rs6467845	0.000215413
2270	rs1986447	0.000214045
2270	rs6467839	0.000213108
2270	rs7789620	0.000212633
2270	rs10265718	0.000211871
2270	rs4732366	0.000210802
2270	rs2355784	0.000210698
2270	rs6973964	0.000209982
2270	rs4283989	0.000209626
2270	rs10085796	0.000209184
2270	rs6467840	0.000209097
2270	rs6953963	0.000209087
2270	rs10085814	0.000207692
2270	rs11973507	0.000206568
2270	rs12154842	0.00020648
2270	rs10261557	0.000206236
2270	rs10085527	0.000206226
2270	rs10281085	0.000206136
2270	rs6967836	0.000205606
2270	rs6974099	0.00020558
2270	rs6974076	0.000204703
2270	rs7792523	0.0002029
2270	rs4732376	0.000202569
2270	rs4732369	0.000201762
2270	rs6962637	0.000201551
2270	rs10085842	0.000201502
2270	rs2355786	0.000200562
2270	rs17613864	0.000200415
2270	rs7792752	0.00020038
2270	rs2355785	0.000200103
2270	rs4728466	0.000198534
2270	rs6467846	0.000196245
2270	rs6944104	0.000194691
2280	rs3918226	1
2321	rs56408342	0.264171
2321	rs73225853	0.15891
2321	rs116825679	0.141333
2321	rs73225848	0.0705029
2321	rs73225849	0.0601787
2321	rs73225856	0.0562795
2321	rs73225855	0.0561014
2321	rs73225862	0.0408168
2321	rs150522134	0.0142493
2321	rs73225850	0.0140888
2321	rs146822751	0.0112663
2321	rs73225852	0.0107876
2321	rs73225847	0.0107581
2321	rs73225851	0.0103551
2321	rs149076167	0.00822164
2321	rs73225842	0.00821337
2321	rs73225858	0.00782519
2321	rs7829907	0.00706438
2324	rs36069016	0.143071
2324	rs17053198	0.122754
2324	rs4872295	0.116671
2324	rs34526269	0.115355
2324	rs2221780	0.105187
2324	rs13258749	0.0877457
2324	rs62503187	0.0691257
2324	rs34810318	0.0478872
2324	rs10108438	0.0253893
2324	rs10108449	0.0251231
2324	rs1510758	0.0235873
2324	8:25056827_C_CT	0.0195019
2324	rs7842067	0.0168593
2324	rs13271105	0.0151494
2324	rs62503185	0.0101425
2324	rs2320887	0.0094134
2382	rs10956909	0.357078
2382	rs11998093	0.310654
2382	rs12678484	0.2061
2382	rs34917849	0.0525508
2382	rs17797394	0.0193743
2382	rs12675257	0.0147238
2409	rs2001846	0.517361
2409	rs2954021	0.204309
2409	rs2001945	0.199015
2409	rs2954017	0.0303289
2452	rs10964131	0.257159
2452	rs4327934	0.161998
2452	rs10811183	0.097079
2452	rs7875622	0.0753503
2452	rs13297629	0.0661864
2452	rs7021844	0.0527169
2452	rs12003940	0.0505834
2452	9:19431017_G_GT	0.0424043
2452	rs10811182	0.0190786
2452	rs10120929	0.0184035
2452	rs4610844	0.0119707
2452	rs7037772	0.0111509
2452	rs7023514	0.00822637
2452	rs7027346	0.00740958
2452	rs6475330	0.0068996
2452	rs10964135	0.00667917
2452	rs7869763	0.00661206
2452	rs7027076	0.00652961
2452	rs7023819	0.00633114
2452	rs13287117	0.00478995
2452	rs10964137	0.00464273
2452	rs2001604	0.00358888
2452	rs10118089	0.00317964
2452	rs10125261	0.00275931
2452	rs6475314	0.00212731
2452	rs10125954	0.00202583
2452	rs4418423	0.00201858
2452	rs6475315	0.00196841
2452	rs10114121	0.00194281
2452	rs4977489	0.00189657
2452	rs6475329	0.00164079
2452	rs12340681	0.00133952
2452	rs10120186	0.00124641
2452	9:19434762_C_CT	0.00121552
2452	rs10120306	0.00121146
2455	rs2891168	0.738488
2455	rs4977574	0.260918
2509	rs1967604	0.944473
2509	rs2140480	0.0441642
2522	rs885150	0.162575
2522	rs10818578	0.148624
2522	rs10818580	0.141124
2522	rs10985344	0.132643
2522	rs10985347	0.125832
2522	rs10985348	0.112119
2522	rs10818579	0.1058
2522	rs62572789	0.0162219
2522	rs10985343	0.01465
2532	rs651007	0.260965
2532	rs507666	0.236502
2532	rs579459	0.230663
2532	rs635634	0.132182
2532	rs600038	0.0814053
2532	rs532436	0.0495147

### Sheet: ST20
Supplementary Table 20. Likely causal variants and eQTLs at 49 fine-mapped regions. Details of the 49 most likely causal variants with PPA>0.50 including overlap (r2≥0.8) with eQTLs from CAD-relevant tissues from the STARNET and GTEx studies. eQTL = expression quantitative trait locus.
FGWAS_region	Chr	Region_start	Region_end	novel_association	locus_name	FGWAS_lead_variant	Position	PPA	FGWAS_proxy_SNP	r2	gtex_tissue	gtex_gene	gtex_pvalue	gtex_r2	starnet_tissue	starnet_gene	starnet_pvalue	starnet_r2
1	1	1653332	2745570	known	SKI	rs2843152	2245570	0.582648	rs2843152	EQ
25	1	26784912	27784913	novel	C1orf172	rs79598313	27284913	0.876707	rs79598313	EQ
47	1	54455252	56005647	known	PCSK9	rs11591147	55505647	1	rs11591147	EQ
94	1	108902118	110317590	known	SORT1	rs12740374	109817590	0.855312	rs12740374	EQ	Liver	SORT1	1.11e-35	1	Liver	SORT1	2.98e-130	0.98
1126	2	19442472	20442473	known	FLJ12334	rs16986953	19942473	1	rs16986953	EQ	Artery_Tibial	OSR1	3.12e-06	1
1151	2	45396436	46396437	known	PRKCE	rs582384	45896437	0.571042	rs582384	EQ
1219	2	127998230	129285663	known	SAP130	rs114192718	128785663	0.560268	rs114192718	EQ	Artery_Tibial	SAP130	3.37e-05	1
1234	2	144600000	145500000	known	ZEB2	rs6740731	145270592	0.93177	rs6740731	EQ
1498	3	52348206	53348207	known	ITIH4	rs77347777	52848207	0.9974	rs77347777	EQ	Adipose_Visceral_Omentum	SFMBT1	3.62e-06	1
1682	4	54072065	55072066	known	LNX1	rs17083333	54572066	0.77207	rs17083333	EQ
1790	4	169187999	170188000	known	PALLD	rs869396	169688000	0.687491	rs869396	EQ
1862	5	51463636	52693125	novel	ITGA1	rs4074793	52193125	0.948971	rs4074793	EQ					Liver	ITGA1	1.88e-73	1
1866	5	55360865	56360866	known	MAP3K1	rs3936510	55860866	0.524493	rs3936510	EQ
1881	5	74156538	75156539	known	HMGCR	rs12916	74656539	0.774523	rs12916	EQ
1991	6	12274583	13403957	known	PHACTR1	rs9349379	12903957	1	rs9349379	EQ	Artery_Tibial	PHACTR1	2.14e-26	1	Mammary_Artery	PHACTR1	1.95e-56	1
2023	6	38671861	39671862	known	KCNK5	rs733701	39171862	0.96727	rs733701	EQ
2027	6	43258872	44258873	known	VEGFA	rs6905288	43758873	0.707108	rs6905288	EQ
2108	6	133334680	134702690	known	TCF21	rs2327426	134202690	0.516635	rs2327426	EQ
2164	7	18233182	19549388	known	HDAC9	rs2107595	19049388	0.980244	rs2107595	EQ	Artery_Aorta	TWIST1	9.44e-06	0.969	Mammary_Artery	TWIST1	1.58e-37	1
2270	7	138798056	140260540	known	PARP12	rs756142636	139760540	0.671803	rs756142636	EQ
2280	7	149887626	151190176	known	NOS3	rs3918226	150690176	1	rs3918226	EQ					Visceral_Fat	NOS3	9.86e-07	1
2409	8	125978449	126978450	known	TRIB1	rs2001846	126478450	0.517361	rs2001846	EQ
2455	9	21598618	22598619	known	CDKN2B-AS	rs2891168	22098619	0.738488	rs2891168	EQ
2509	9	110030323	111030324	known	KLF4	rs1967604	110530324	0.944473	rs1967604	EQ
213	10	11324309	12775947	known	CDC123	rs11257613	12284392	0.627624	rs11257613	EQ	Artery_Tibial	CAMK1D	8.86e-09	0.81
231	10	29562155	30817073	known	KIAA1462	rs9337951	30317073	0.999997	rs9337951	EQ					Mammary_Artery	KIAA1462	3e-35	1
314	10	123368849	124730750	novel	HTRA1	rs2672592	124230750	0.696714	rs2672592	EQ
387	11	64382204	65905600	known	SIPA1	rs2306363	65405600	0.911379	rs2306363	EQ
429	11	109063357	110744360	known	FDX1	rs10488763	110244360	0.511818	rs10488763	EQ	Whole_Blood	RDX	1.88e-06	1
435	11	116148916	117148917	known	ZNF259	rs964184	116648917	0.999995	rs964184	EQ					Liver	APOA5	1.99e-06	1
503	12	53616484	55021594	known	LOC400043	rs75160195	54521594	0.911491	rs75160195	EQ
556	12	111660290	113676501	known	ATXN2	rs10774625	111910219	0.779338	rs10774625	EQ
564	12	120604035	121916988	known	HNF1A	rs2244608	121416988	0.598725	rs2244608	EQ
568	12	124955818	125815647	known	SCARB1	rs7485656	125315647	0.681932	rs7485656	EQ
665	13	110479918	111549623	known	COL4A2	rs9515203	111049623	0.999999	rs9515203	EQ
721	14	74946878	75946879	known	EIF2B2	rs10131894	75446879	0.53805	rs10131894	EQ	Adipose_Subcutaneous	EIF2B2	1.66e-22	0.893	Subcutaneous_Fat	EIF2B2	1.78e-43	0.77
784	15	58031792	59230498	novel	LIPC	rs588136	58730498	0.499141	rs588136	EQ	Liver	LIPC	6.29e-07	0.939	Liver	LIPC	4.72e-22	0.88
792	15	66888113	67955630	known	SMAD3	rs72743461	67441750	0.495324	rs72743461	EQ
803	15	80711769	81885552	known	C15orf26	rs2683260	81385552	0.664238	rs2683260	EQ
817	15	95646413	96646414	known	LOC145820	rs17581137	96146414	0.698225	rs17581137	EQ					Mammary_Artery	NR2F2-AS1	5.41e-08	0.91
1013	18	47015916	47713682	known	LIPG	rs12965923	47213682	0.892379	rs12965923	EQ
1055	19	7815376	8929323	known	ANGPTL4	rs116843064	8429323	1	rs116843064	EQ
1064	19	16719104	17719105	novel	MYO9B	rs7246865	17219105	0.712412	rs7246865	EQ	Artery_Tibial	MYO9B	5.31e-08	1
1066	19	18329608	19075193	known	ELL	rs78030362	18575193	0.624818	rs11670056	0.987994
1090	19	44912078	45912079	known	APOE	rs7412	45412079	1	rs7412	EQ
1336	20	17096154	18096155	novel	RRBP1	rs1132274	17596155	0.505599	rs1132274	EQ
1351	20	38640357	39424278	novel	MAFB	rs1883711	39179822	0.766693	rs1883711	EQ					Liver	MAFB	1.52e-06	0.97
1398	21	35093826	36093827	known	NCRNA00310	rs28451064	35593827	1	rs28451064	EQ					Aorta	SLC5A3	8.78e-33	1
1425	22	30169882	31169883	known	OSM	rs6006426	30669883	0.670167	rs6006426	EQ

### Sheet: ST21
Supplementary Table 21. Polygenic Priority Score (PoPS) results - 500kb window. PoPS score and locus-specific rank for all genes within a 500kb window of each of the 241 sentinel genome-wide significant associations with CAD; and the top ten PoPS features contributing to the prioritization of each gene. ENSGID = Ensembl gene ID; Score = raw PoPS score; prioritized = gene with highest PoPS score within 500kb of sentinel.
Gene	ENSGID	rsID	Score	locus_id	locus_rank	prioritized	Feature1	Feature2	Feature3	Feature4	Feature5	Feature6	Feature7	Feature8	Feature9	Feature10
SKI	ENSG00000157933	rs2843152	0.70914	0	1	TRUE	PPI: PRDM16	Pathway: REACTOME_SIGNALING_BY_TGF_BETA	Pathway: histone deacetylation	PPI: SMAD9	Pathway: midline facial cleft	Pathway: regulation of protein deacetylation	Pathway: negative regulation of BMP signaling pathway	Pathway: decreased skeletal muscle fiber diameter	Pathway: GO:0070491	Pathway: PML body
GNB1	ENSG00000078369	rs2843152	0.344919	0	2	FALSE	Pathway: abnormal neuronal precursor proliferation	PPI: NME2	PPI: KSR1	Pathway: extrinsic component of plasma membrane	Pathway: abnormal neural plate morphology	Pathway: REACTOME_PLATELET_HOMEOSTASIS	Pathway: lethality throughout fetal growth and development	incomplete penetrance	Pathway: GTPase binding	Pathway: extrinsic component of membrane
PANK4	ENSG00000157881	rs2843152	0.200891	0	3	FALSE	Pathway: purine ribonucleoside metabolic process	Pathway: purine nucleoside metabolic process	Pathway: ribonucleoside metabolic process	Pathway: nucleoside metabolic process	Expression: mouse_microglia_diffexprs_genes_clusters.2	Expression: human_retina2_projected_pcaloadings_clusters_pre_def.70	Expression: human_lung_projected_pcaloadings_clusters.188	Expression: human_multiple_projected_pcaloadings.74	Expression: Tgd.vg2+24ahi.e17.Th.v2	Expression: human_gut_imm_projected_pcaloadings_clusters_pre_def.222
RER1	ENSG00000157916	rs2843152	-0.0104046	0	4	FALSE	Pathway: decreased skeletal muscle fiber diameter	Expression: mouse_multiple2_facs_diffexprs_genes_clusters_pre_def.85	Expression: human_lymphnodes_projected_pcaloadings_clusters.80	Expression: mouse_nerve_projected_pcaloadings_clusters_pre_def.3	Expression: human_embryo_projected_pcaloadings_clusters.49	Expression: mouse_heart_control_projected_pcaloadings_clusters.33	Expression: human_airway_projected_pcaloadings_clusters_pre_def.207	Expression: mouse_kidney_projected_pcaloadings_clusters.35	Expression: human_embryo_projected_pcaloadings.5	Expression: human_brain3_prenatal_diffexprs_tstat_clusters.4
PRKCZ	ENSG00000067606	rs2843152	-0.0336177	0	5	FALSE	Pathway: abnormal spleen marginal zone morphology	PPI: PPP1R14A	PPI: KRT10	Pathway: abnormal spleen B cell follicle morphology	Pathway: abnormal Peyer's patch morphology	PPI: LDB3	PPI: STUB1	PPI: HIST1H1B	PPI: FBXW7	Expression: human_kidney3_projected_pcaloadings_clusters.5
TNFRSF14	ENSG00000157873	rs2843152	-0.0403158	0	6	FALSE	Expression: human_eye_projected_pcaloadings.47	Expression: human_testis_projected_pcaloadings_clusters.86	Pathway: abnormal T cell physiology	Expression: human_colon2_diffexprs_tstat_clusters_pre_def.3	Expression: mouse_digestive_fetal_diffexprs_genes_clusters.20	Pathway: decreased interleukin-6 secretion	Pathway: negative regulation of immune system process	Expression: human_brain3_prenatal_projected_icaloadings.9	Expression: human_pancreasductal_diffexprs_genes_clusters.12	Pathway: interspecies interaction between organisms
C1orf86	ENSG00000162585	rs2843152	-0.0605336	0	7	FALSE	Expression: human_brain2_projected_pcaloadings.4	Expression: human_multiple_projected_pcaloadings.10	Expression: A07.231.Blood.Vessels	Expression: human_brain3_adult_projected_pcaloadings_clusters.35	Expression: human_muscle_diffexprs_genes_clusters.10	Expression: human_colon_projected_icaloadings.24	Expression: human_retina_projected_pcaloadings_clusters.129	Expression: human_brain3_adult_projected_pcaloadings_clusters_pre_def.236	Expression: human_kidney2_projected_pcaloadings_clusters.102	Expression: Prostate
MORN1	ENSG00000116151	rs2843152	-0.0710504	0	8	FALSE	Expression: mouse_microglia_diffexprs_genes_clusters.2	Expression: human_retina2_projected_pcaloadings_clusters.8	Expression: human_coloncancer_projected_pcaloadings_clusters_pre_def.176	Expression: human_brain4_diffexprs_genes_clusters.15	Expression: mouse_airway_projected_pcaloadings_clusters.65	Expression: human_lung_projected_pcaloadings_clusters.83	Expression: human_brain_frontalcortex_projected_pcaloadings_clusters.70	Expression: human_embryo_diffexprs_genes_clusters.3	Expression: human_lung_projected_icaloadings.35	Expression: mouse_heart_control_projected_pcaloadings_clusters.142
PEX10	ENSG00000157911	rs2843152	-0.152435	0	9	FALSE	Expression: human_gut_fib_projected_pcaloadings.81	Expression: human_brain_frontalcortex_projected_pcaloadings_clusters.70	Expression: mouse_nerve_diffexprs_genes_clusters.10	Expression: human_muscle_projected_pcaloadings_clusters.77	Expression: human_brain3_adult_projected_pcaloadings_clusters_pre_def.89	Expression: human_eye_projected_pcaloadings_clusters.338	Expression: A11.436.348.Hepatocytes	Expression: human_monocytes_projected_pcaloadings_clusters.37	Expression: human_monocytes_projected_pcaloadings_clusters_pre_def.27	Expression: mouse_multiple2_droplet_projected_pcaloadings_clusters_pre_def.356
C1orf222	ENSG00000142609	rs2843152	-0.160213	0	10	FALSE	Expression: human_airway_projected_pcaloadings_clusters.144	Expression: human_multiple_projected_pcaloadings_clusters_pre_def.290	Expression: mouse_immune_diffexprs_tstat_clusters_pre_def.70	Expression: mouse_immune_average_expression.70	Expression: human_gut_imm_diffexprs_genes_clusters.14	Expression: mouse_heart_control_projected_pcaloadings_clusters.145	Expression: mouse_multiple_projected_pcaloadings_clusters.406	Expression: human_eye_projected_pcaloadings_clusters.354	Expression: T.DP.Th.v2	Expression: human_multiple_projected_pcaloadings_clusters_pre_def.347
CALML6	ENSG00000169885	rs2843152	-0.175706	0	11	FALSE	PPI: PYCRL	Pathway: KEGG_PHOSPHATIDYLINOSITOL_SIGNALING_SYSTEM	Pathway: KEGG_VASCULAR_SMOOTH_MUSCLE_CONTRACTION	Pathway: KEGG_MELANOGENESIS	Expression: human_brain4_diffexprs_genes_clusters.15	Expression: human_multiple_projected_pcaloadings_clusters_pre_def.347	Expression: human_embryo_diffexprs_genes_clusters.3	Expression: human_multiple_projected_pcaloadings_clusters.45	Expression: human_multiple_projected_pcaloadings_clusters_pre_def.15	Expression: human_multiple_projected_pcaloadings_clusters.155
TTC34	ENSG00000215912	rs2843152	-0.200168	0	12	FALSE	Expression: human_eye_projected_pcaloadings_clusters.354	Expression: human_coloncancer_projected_pcaloadings_clusters_pre_def.148	Expression: mouse_hemogenicendothelium_diffexprs_genes_clusters.5	Expression: human_brain4_diffexprs_genes_clusters.15	Expression: mouse_heart_control_diffexprs_down_genes_clusters.15	Expression: mouse_multiple2_facs_projected_pcaloadings_clusters_pre_def.560	Expression: Eo.BL.v2	Expression: human_multiple_projected_pcaloadings_clusters_pre_def.290	Expression: human_eye_diffexprs_genes_clusters_pre_def.17	Expression: human_multiple_projected_pcaloadings_clusters.119
PLCH2	ENSG00000149527	rs2843152	-0.221328	0	13	FALSE	Pathway: phosphatidylinositol phospholipase C activity	Pathway: phospholipase C activity	Pathway: GO:0016298	Pathway: phospholipase activity	Expression: human_brain_visualcortex_projected_pcaloadings.26	Expression: human_kidney_projected_pcaloadings_clusters.20	Pathway: phosphoric diester hydrolase activity	Expression: human_pancreas_projected_pcaloadings_clusters.36	Expression: human_lung_projected_pcaloadings_clusters.188	Expression: human_kidney_projected_icaloadings.13
GABRD	ENSG00000187730	rs2843152	-0.247363	0	14	FALSE	Expression: human_liver_projected_pcaloadings_clusters.33	Pathway: increased anxiety-related response	Expression: human_liver_projected_pcaloadings.15	Expression: human_eye_average_expression.35	Expression: human_eye_projected_pcaloadings_clusters.341	Expression: human_synovialfibroblast_projected_pcaloadings.19	Expression: human_liver_projected_pcaloadings_clusters.40	Expression: human_liver_projected_pcaloadings_clusters.34	Expression: human_eye_projected_icaloadings.46	Expression: human_brain4_projected_pcaloadings.69
TMEM52	ENSG00000178821	rs2843152	-0.247669	0	15	FALSE	Expression: human_gut_imm_projected_pcaloadings.79	Expression: mouse_aorta_projected_pcaloadings.35	Expression: mouse_aorta_projected_pcaloadings.85	Expression: mouse_aorta_projected_pcaloadings.19	Expression: human_colon2_diffexprs_tstat_clusters_pre_def.5	Expression: mouse_microglia_projected_icaloadings.23	Expression: mouse_multiple2_bulk_diffexprs_down_genes_clusters_pre_def.10	Expression: mouse_multiple2_facs_projected_pcaloadings_clusters.12	Expression: human_testis_projected_pcaloadings.31	Expression: human_gut_imm_projected_pcaloadings_clusters.198
FAM213B	ENSG00000157870	rs2843152	-0.295489	0	16	FALSE	Expression: mouse_microglia_projected_pcaloadings.99	Expression: human_pancreasductal_diffexprs_genes_clusters.12	Pathway: small molecule biosynthetic process	Expression: human_brain_cerebellarhem_projected_pcaloadings_clusters.9	Expression: mouse_brain2_projected_pcaloadings_clusters_pre_def.115	Expression: human_pancreasductal_projected_icaloadings.13	Expression: mouse_muscle2_projected_pcaloadings_clusters_pre_def.110	Expression: mouse_muscle_projected_pcaloadings_clusters_pre_def.110	Expression: human_brain4_projected_pcaloadings_clusters.141	Expression: human_placenta_projected_pcaloadings.18
MMEL1	ENSG00000142606	rs2843152	-0.318448	0	17	FALSE	Expression: human_kidney2_projected_pcaloadings_clusters.102	Pathway: GO:0004175	Expression: mouse_airway_diffexprs_genes_clusters.29	Expression: human_brain4_diffexprs_genes_clusters.15	Expression: human_muscle_projected_pcaloadings_clusters.76	Expression: mouse_heart_control_diffexprs_down_genes_clusters.15	Expression: mouse_digestive_fetal_projected_pcaloadings.60	Expression: human_gut_imm_diffexprs_genes_clusters.14	Expression: human_lung_projected_pcaloadings_clusters_pre_def.266	Expression: human_multiple_projected_pcaloadings.71
HES5	ENSG00000197921	rs2843152	-0.386519	0	18	FALSE	Pathway: transcriptional repressor activity	RNA polymerase II proximal promoter sequence-specific DNA binding	PPI: ASCL1	Expression: mouse_multiple2_droplet_projected_pcaloadings_clusters_pre_def.48	Pathway: transcription factor activity	RNA polymerase II proximal promoter sequence-specific DNA binding	Pathway: segmentation	Expression: human_retina_projected_pcaloadings.75	Pathway: transcription factor binding	Expression: human_testis_projected_pcaloadings.31
PRDM16	ENSG00000142611	rs7413494	0.687945	1	1	TRUE	PPI: CTBP2	Pathway: abnormal snout morphology	Pathway: distended abdomen	PPI: CTBP1	Expression: mouse_brain2_projected_pcaloadings_clusters_pre_def.129	Pathway: ventricular hypoplasia	Expression: mouse_development_projected_pcaloadings_clusters.57	Pathway: abnormal lung morphology	Pathway: regulation of transforming growth factor beta receptor signaling pathway	Expression: mouse_brain4_neurons_projected_icaloadings.23
ARHGEF16	ENSG00000130762	rs7413494	0.110065	1	2	FALSE	Pathway: regulation of Cdc42 protein signal transduction	Pathway: GO:0043088	Pathway: Rho guanyl-nucleotide exchange factor activity	Pathway: REACTOME_NRAGE_SIGNALS_DEATH_THROUGH_JNK	Pathway: Ras guanyl-nucleotide exchange factor activity	Pathway: guanyl-nucleotide exchange factor activity	Pathway: Rho protein signal transduction	Pathway: regulation of Rho protein signal transduction	Pathway: GTPase binding	PPI: RHOG
MEGF6	ENSG00000162591	rs7413494	0.0469774	1	3	FALSE	Expression: mouse_muscle_projected_pcaloadings_clusters.48	Expression: mouse_heart_control_projected_pcaloadings.24	Expression: mouse_digestive_fetal_diffexprs_genes_clusters.24	Expression: mouse_brain2_projected_pcaloadings_clusters_pre_def.219	Expression: mouse_vagina_projected_pcaloadings.32	Expression: mouse_adipocyte_projected_pcaloadings.58	Expression: mouse_endothelium_projected_pcaloadings_clusters.132	Expression: mouse_endothelium_projected_pcaloadings.19	Expression: mouse_vagina_projected_pcaloadings.39	Expression: mouse_multiple_diffexprs_genes_clusters.25
TNFRSF14	ENSG00000157873	rs7413494	-0.0403158	1	4	FALSE	Expression: human_eye_projected_pcaloadings.47	Expression: human_testis_projected_pcaloadings_clusters.86	Pathway: abnormal T cell physiology	Expression: human_colon2_diffexprs_tstat_clusters_pre_def.3	Expression: mouse_digestive_fetal_diffexprs_genes_clusters.20	Pathway: decreased interleukin-6 secretion	Pathway: negative regulation of immune system process	Expression: human_brain3_prenatal_projected_icaloadings.9	Expression: human_pancreasductal_diffexprs_genes_clusters.12	Pathway: interspecies interaction between organisms
TTC34	ENSG00000215912	rs7413494	-0.200168	1	5	FALSE	Expression: human_eye_projected_pcaloadings_clusters.354	Expression: human_coloncancer_projected_pcaloadings_clusters_pre_def.148	Expression: mouse_hemogenicendothelium_diffexprs_genes_clusters.5	Expression: human_brain4_diffexprs_genes_clusters.15	Expression: mouse_heart_control_diffexprs_down_genes_clusters.15	Expression: mouse_multiple2_facs_projected_pcaloadings_clusters_pre_def.560	Expression: Eo.BL.v2	Expression: human_multiple_projected_pcaloadings_clusters_pre_def.290	Expression: human_eye_diffexprs_genes_clusters_pre_def.17	Expression: human_multiple_projected_pcaloadings_clusters.119
ACTRT2	ENSG00000169717	rs7413494	-0.263326	1	6	FALSE	Expression: human_multiple_projected_pcaloadings_clusters_pre_def.10	Expression: mouse_multiple2_bulk_projected_pcaloadings.13	Expression: A07.541.358.Heart.Atria	Expression: A07.541.358.100.Atrial.Appendage	Expression: human_multiple_projected_pcaloadings_clusters_pre_def.309	Expression: mouse_multiple2_facs_projected_pcaloadings_clusters_pre_def.20	Expression: human_testis_projected_pcaloadings.6	Expression: human_testis_diffexprs_tstat_clusters.8	Expression: human_multiple_projected_pcaloadings_clusters_pre_def.219	Expression: human_multiple_projected_pcaloadings_clusters_pre_def.99
FAM213B	ENSG00000157870	rs7413494	-0.295489	1	7	FALSE	Expression: mouse_microglia_projected_pcaloadings.99	Expression: human_pancreasductal_diffexprs_genes_clusters.12	Pathway: small molecule biosynthetic process	Expression: human_brain_cerebellarhem_projected_pcaloadings_clusters.9	Expression: mouse_brain2_projected_pcaloadings_clusters_pre_def.115	Expression: human_pancreasductal_projected_icaloadings.13	Expression: mouse_muscle2_projected_pcaloadings_clusters_pre_def.110	Expression: mouse_muscle_projected_pcaloadings_clusters_pre_def.110	Expression: human_brain4_projected_pcaloadings_clusters.141	Expression: human_placenta_projected_pcaloadings.18
MMEL1	ENSG00000142606	rs7413494	-0.318448	1	8	FALSE	Expression: human_kidney2_projected_pcaloadings_clusters.102	Pathway: GO:0004175	Expression: mouse_airway_diffexprs_genes_clusters.29	Expression: human_brain4_diffexprs_genes_clusters.15	Expression: human_muscle_projected_pcaloadings_clusters.76	Expression: mouse_heart_control_diffexprs_down_genes_clusters.15	Expression: mouse_digestive_fetal_projected_pcaloadings.60	Expression: human_gut_imm_diffexprs_genes_clusters.14	Expression: human_lung_projected_pcaloadings_clusters_pre_def.266	Expression: human_multiple_projected_pcaloadings.71
PRDM16	ENSG00000142611	rs2493298	0.687945	2	1	TRUE	PPI: CTBP2	Pathway: abnormal snout morphology	Pathway: distended abdomen	PPI: CTBP1	Expression: mouse_brain2_projected_pcaloadings_clusters_pre_def.129	Pathway: ventricular hypoplasia	Expression: mouse_development_projected_pcaloadings_clusters.57	Pathway: abnormal lung morphology	Pathway: regulation of transforming growth factor beta receptor signaling pathway	Expression: mouse_brain4_neurons_projected_icaloadings.23
DFFB	ENSG00000169598	rs2493298	0.122732	2	2	FALSE	Pathway: GO:0016763	PPI: H1F0	PPI: HIST1H1B	Expression: human_brain_cerebellarhem_projected_pcaloadings_clusters.9	Expression: mouse_vagina_diffexprs_genes_clusters.9	Expression: mouse_nerve_diffexprs_genes_clusters.10	Expression: human_brain_cerebellarhem_projected_pcaloadings.44	Expression: mouse_multiple2_droplet_projected_pcaloadings_clusters_pre_def.584	Expression: mouse_nerve_diffexprs_genes_clusters_pre_def.12	PPI: NPM1
CEP104	ENSG00000116198	rs2493298	0.119156	2	3	FALSE	Expression: human_eye_average_expression.27	Expression: human_eye_projected_pcaloadings_clusters.261	Expression: human_eye_projected_pcaloadings_clusters.363	Expression: mouse_brain2_projected_pcaloadings_clusters_pre_def.118	Expression: NK.MCMV1.Sp	Expression: human_coloncancer_projected_pcaloadings_clusters_pre_def.68	Expression: human_eye_projected_icaloadings.7	Expression: human_eye_projected_icaloadings.48	Expression: mouse_microglia_diffexprs_down_genes_clusters.9	Expression: human_placenta_diffexprs_genes_clusters.8
ARHGEF16	ENSG00000130762	rs2493298	0.110065	2	4	FALSE	Pathway: regulation of Cdc42 protein signal transduction	Pathway: GO:0043088	Pathway: Rho guanyl-nucleotide exchange factor activity	Pathway: REACTOME_NRAGE_SIGNALS_DEATH_THROUGH_JNK	Pathway: Ras guanyl-nucleotide exchange factor activity	Pathway: guanyl-nucleotide exchange factor activity	Pathway: Rho protein signal transduction	Pathway: regulation of Rho protein signal transduction	Pathway: GTPase binding	PPI: RHOG
TPRG1L	ENSG00000158109	rs2493298	0.1057	2	5	FALSE	Pathway: clathrin-coated vesicle	Pathway: coated vesicle	Expression: mouse_multiple_diffexprs_genes_clusters.25	Expression: human_airway_projected_pcaloadings_clusters_pre_def.205	Expression: human_retina_diffexprs_genes_clusters.10	Expression: mouse_nerve_diffexprs_genes_clusters.10	Expression: human_airway_projected_pcaloadings_clusters.144	Expression: mouse_nerve_diffexprs_genes_clusters_pre_def.12	Expression: mouse_lung_diffexprs_genes_clusters.10	Expression: NK.DAP12-.Sp
LRRC47	ENSG00000130764	rs2493298	0.101288	2	6	FALSE	Expression: human_retina2_projected_pcaloadings_clusters_pre_def.70	Expression: mouse_digestive_adult_projected_pcaloadings.69	Expression: mouse_multiple2_bulk_projected_pcaloadings.61	Expression: human_muscle_projected_pcaloadings.20	Expression: human_retina2_projected_pcaloadings_clusters.39	Expression: human_colon_projected_icaloadings.20	Expression: mouse_vagina_projected_pcaloadings.31	Expression: mouse_digestive_adult_projected_pcaloadings.62	Expression: human_pancreasductal_projected_pcaloadings_clusters.97	Expression: mouse_heart_control_diffexprs_down_genes_clusters.15
MEGF6	ENSG00000162591	rs2493298	0.0469774	2	7	FALSE	Expression: mouse_muscle_projected_pcaloadings_clusters.48	Expression: mouse_heart_control_projected_pcaloadings.24	Expression: mouse_digestive_fetal_diffexprs_genes_clusters.24	Expression: mouse_brain2_projected_pcaloadings_clusters_pre_def.219	Expression: mouse_vagina_projected_pcaloadings.32	Expression: mouse_adipocyte_projected_pcaloadings.58	Expression: mouse_endothelium_projected_pcaloadings_clusters.132	Expression: mouse_endothelium_projected_pcaloadings.19	Expression: mouse_vagina_projected_pcaloadings.39	Expression: mouse_multiple_diffexprs_genes_clusters.25
WRAP73	ENSG00000116213	rs2493298	0.0357889	2	8	FALSE	Expression: mouse_aorta_projected_pcaloadings_clusters.27	Expression: human_muscle_projected_pcaloadings_clusters.77	Expression: mouse_nerve_diffexprs_genes_clusters.10	Expression: mouse_nerve_diffexprs_genes_clusters_pre_def.12	Expression: mouse_heart_ko_projected_pcaloadings_clusters.54	Expression: mouse_nerve_projected_pcaloadings.87	Expression: Tgd.vg2+24ahi.e17.Th.v2	Expression: mouse_nerve_projected_pcaloadings.76	Expression: mouse_islets_diffexprs_genes_clusters.6	Expression: mouse_endothelium_projected_pcaloadings_clusters.290
TP73	ENSG00000078900	rs2493298	-0.00233816	2	9	FALSE	Pathway: conjunctivitis	Pathway: increased hemangiosarcoma incidence	Expression: mouse_brain4_neurons_projected_pcaloadings_clusters.32	Pathway: negative regulation of MAP kinase activity	Pathway: abnormal cell cycle	Expression: mouse_brain4_neurons_projected_icaloadings.54	Pathway: abnormal hippocampus morphology	PPI: KDM1A	PPI: NFYC	Expression: mouse_brain2_projected_pcaloadings.48
C1orf174	ENSG00000198912	rs2493298	-0.0717156	2	10	FALSE	Expression: mouse_thymus_projected_pcaloadings_clusters.26	Expression: NK.MCMV1.Sp	Expression: mouse_multiple_diffexprs_genes_clusters.15	Expression: human_fetalblood_diffexprs_tstat_clusters_pre_def.11	Expression: human_brain3_adult_projected_pcaloadings_clusters_pre_def.12	Expression: mouse_multiple2_facs_projected_pcaloadings_clusters_pre_def.315	Expression: mouse_multiple2_droplet_projected_pcaloadings_clusters_pre_def.584	Expression: human_brain3_adult_projected_pcaloadings_clusters_pre_def.20	Expression: mouse_multiple_projected_pcaloadings_clusters_pre_def.190	Expression: human_gut_imm_diffexprs_genes_clusters_pre_def.6
SMIM1	ENSG00000235169	rs2493298	-0.0966813	2	11	FALSE	Expression: mouse_heart_control_projected_pcaloadings.35	Expression: mouse_hemogenicendothelium_projected_pcaloadings_clusters_pre_def.144	Expression: mouse_heart_control_projected_pcaloadings_clusters.158	Expression: mouse_microglia_projected_pcaloadings.76	Expression: mouse_gutendoderm_projected_pcaloadings.99	Expression: mouse_multiple_projected_pcaloadings_clusters.388	Expression: human_kidney2_projected_pcaloadings_clusters.70	Expression: human_immune_projected_pcaloadings_clusters.366	Expression: mouse_hemogenicendothelium_diffexprs_tstat_clusters_pre_def.4	Expression: mouse_gutendoderm_projected_pcaloadings.41
CCDC27	ENSG00000162592	rs2493298	-0.19147	2	12	FALSE	Expression: mouse_vagina_diffexprs_genes_clusters.8	Expression: mouse_multiple2_facs_projected_pcaloadings_clusters.162	Expression: mouse_multiple2_droplet_projected_pcaloadings_clusters_pre_def.263	Expression: mouse_multiple2_facs_projected_pcaloadings_clusters_pre_def.23	Expression: mouse_multiple2_droplet_projected_pcaloadings_clusters_pre_def.532	Expression: mouse_heart_control_diffexprs_down_genes_clusters.15	Expression: mouse_multiple2_droplet_projected_pcaloadings_clusters.142	Expression: mouse_multiple2_droplet_projected_pcaloadings.73	Expression: mouse_multiple2_facs_projected_pcaloadings_clusters_pre_def.247	Expression: human_multiple_projected_pcaloadings_clusters_pre_def.10
ACTRT2	ENSG00000169717	rs2493298	-0.263326	2	13	FALSE	Expression: human_multiple_projected_pcaloadings_clusters_pre_def.10	Expression: mouse_multiple2_bulk_projected_pcaloadings.13	Expression: A07.541.358.Heart.Atria	Expression: A07.541.358.100.Atrial.Appendage	Expression: human_multiple_projected_pcaloadings_clusters_pre_def.309	Expression: mouse_multiple2_facs_projected_pcaloadings_clusters_pre_def.20	Expression: human_testis_projected_pcaloadings.6	Expression: human_testis_diffexprs_tstat_clusters.8	Expression: human_multiple_projected_pcaloadings_clusters_pre_def.219	Expression: human_multiple_projected_pcaloadings_clusters_pre_def.99
ARID1A	ENSG00000117713	rs79598313	0.692442	3	1	TRUE	PPI: ADNP	Pathway: corticosteroid receptor signaling pathway	Pathway: nBAF complex	Pathway: increased hematopoietic stem cell number	Pathway: chromatin remodeling	PPI: RUVBL1	PPI: SMARCE1	PPI: ACTL6A	PPI: HDAC2	PPI: SMARCC2
WASF2	ENSG00000158195	rs79598313	0.626298	3	2	FALSE	Pathway: failure of heart looping	Pathway: abnormal vascular endothelial cell development	Pathway: hemopericardium	Pathway: ruffle	Pathway: lamellipodium	Pathway: incomplete somite formation	Pathway: cell leading edge	Pathway: Ras	Expression: human_hippocampus_projected_pcaloadings.85	Pathway: small heart
NUDC	ENSG00000090273	rs79598313	0.328396	3	3	FALSE	PPI: PAFAH1B3	PPI: RGPD5	Expression: human_thymus_projected_pcaloadings_clusters.14	Expression: human_multiple_projected_pcaloadings.82	Expression: human_eye_projected_pcaloadings_clusters.363	PPI: DYNC1I1	Expression: human_multiple_projected_pcaloadings_clusters_pre_def.397	Expression: human_multiple_projected_pcaloadings_clusters.247	Expression: human_lung_projected_pcaloadings_clusters.157	Expression: mouse_gutendoderm_projected_pcaloadings_clusters_pre_def.3
WDTC1	ENSG00000142784	rs79598313	0.290558	3	4	FALSE	Pathway: histone deacetylase binding	Pathway: obese	Pathway: negative regulation of lipid biosynthetic process	Expression: mouse_digestive_fetal_diffexprs_genes_clusters.20	Pathway: small molecule biosynthetic process	Expression: mouse_adipocyte_projected_pcaloadings_clusters.177	Expression: human_multiple_projected_pcaloadings.74	Expression: mouse_aorta_projected_pcaloadings.85	Expression: mouse_lung_diffexprs_genes_clusters.10	Pathway: negative regulation of lipid metabolic process
SLC9A1	ENSG00000090020	rs79598313	0.280961	3	5	FALSE	PPI: STAB2	Pathway: decreased exploration in new environment	Pathway: transcription factor binding	Expression: human_brain3_prenatal_diffexprs_genes_clusters_pre_def.4	Pathway: response to acid chemical	Expression: human_brain_frontalcortex_projected_pcaloadings_clusters.39	Expression: human_brain3_adult_projected_pcaloadings_clusters_pre_def.10	PPI: YWHAZ	Expression: human_lung_projected_pcaloadings_clusters.17	Expression: human_colon_projected_icaloadings.20
NR0B2	ENSG00000131910	rs79598313	0.255647	3	6	FALSE	Pathway: abnormal bile salt homeostasis	Pathway: decreased circulating LDL cholesterol level	PPI: NEUROD1	Pathway: increased circulating alanine transaminase level	Pathway: abnormal liver physiology	Pathway: decreased circulating HDL cholesterol level	Pathway: decreased circulating cholesterol level	Pathway: decreased circulating VLDL cholesterol level	PPI: NR5A2	Expression: mouse_endothelium_projected_pcaloadings_clusters.367
MAP3K6	ENSG00000142733	rs79598313	0.194569	3	7	FALSE	PPI: MAP3K5	Expression: mouse_aorta_diffexprs_genes_clusters.5	Expression: mouse_aorta_diffexprs_genes_clusters_pre_def.5	Expression: mouse_multiple_diffexprs_genes_clusters.25	Expression: mouse_kidney_projected_pcaloadings_clusters.32	Expression: human_lung_projected_pcaloadings_clusters_pre_def.200	Pathway: regulation of JUN kinase activity	Expression: mouse_multiple2_bulk_projected_pcaloadings.61	Expression: mouse_vagina_projected_pcaloadings.31	Pathway: regulation
TMEM222	ENSG00000186501	rs79598313	0.136025	3	8	FALSE	Expression: human_monocytes_diffexprs_genes_clusters_pre_def.4	Expression: mouse_development_projected_pcaloadings_clusters_pre_def.184	Expression: mouse_brain2_projected_pcaloadings_clusters_pre_def.115	Expression: human_gut_epi_projected_pcaloadings_clusters.130	Expression: Tgd.vg2+24ahi.e17.Th.v2	Expression: human_brain2_projected_pcaloadings.4	Expression: mouse_development_projected_pcaloadings_clusters.204	Expression: human_embryo_diffexprs_tstat_clusters.6	Expression: mouse_heart_ko_projected_pcaloadings.20	Expression: mouse_nerve_projected_pcaloadings_clusters.126
ZDHHC18	ENSG00000204160	rs79598313	0.0913221	3	9	FALSE	PPI: RRAS	Expression: mouse_digestive_fetal_diffexprs_genes_clusters.20	PPI: LCK	Expression: human_immune_projected_pcaloadings_clusters.144	Expression: mouse_microglia_diffexprs_genes_clusters.2	Expression: human_gut_epi_projected_pcaloadings_clusters_pre_def.48	Expression: human_brain3_adult_projected_pcaloadings_clusters.67	Expression: mouse_aorta_projected_pcaloadings.23	Expression: NK.MCMV1.Sp	Expression: mouse_digestive_adult_projected_icaloadings.16
FCN3	ENSG00000142748	rs79598313	0.0889402	3	10	FALSE	Expression: human_ileum_projected_pcaloadings_clusters.104	Expression: mouse_airway_projected_pcaloadings_clusters.107	Expression: human_fetalblood_diffexprs_tstat_clusters_pre_def.32	Expression: human_testis_projected_pcaloadings_clusters.83	Expression: human_synovialfibroblast_projected_pcaloadings_clusters.117	Expression: human_lung_projected_icaloadings.12	Expression: human_synovialfibroblast_projected_pcaloadings_clusters.115	Expression: human_gut_fib_projected_pcaloadings.7	Expression: mouse_airway_projected_pcaloadings_clusters.104	Expression: human_lung_projected_pcaloadings_clusters_pre_def.221
DHDDS	ENSG00000117682	rs79598313	0.0665788	3	11	FALSE	Expression: human_gut_imm_projected_pcaloadings.79	Expression: human_retina_diffexprs_genes_clusters.10	Expression: mouse_heart_ko_projected_pcaloadings_clusters.39	Expression: mouse_multiple2_bulk_projected_pcaloadings_clusters.6	Expression: mouse_multiple2_bulk_projected_icaloadings.35	Expression: human_retina2_diffexprs_genes_clusters.6	Expression: human_eye_average_expression.27	Expression: human_eye_projected_pcaloadings_clusters.261	Expression: human_retina2_projected_pcaloadings_clusters_pre_def.3	Expression: human_eye_projected_pcaloadings_clusters.14
GPATCH3	ENSG00000198746	rs79598313	0.0649833	3	12	FALSE	Expression: human_retina_diffexprs_genes_clusters.10	Expression: human_eye_projected_pcaloadings_clusters.354	Expression: mouse_heart_control_diffexprs_tstat_clusters.15	Expression: human_monocytes_projected_pcaloadings_clusters.35	Expression: human_monocytes_projected_pcaloadings_clusters_pre_def.25	Expression: human_brain4_projected_pcaloadings.65	Expression: mouse_islets_projected_pcaloadings.25	Expression: human_retina2_projected_pcaloadings_clusters.109	Expression: mouse_hairfollicle_projected_pcaloadings_clusters.194	Expression: mouse_brain2_projected_pcaloadings_clusters_pre_def.294
SFN	ENSG00000175793	rs79598313	0.043706	3	13	FALSE	Pathway: brachyphalangia	Pathway: protein serine/threonine kinase inhibitor activity	Pathway: regulation of protein export from nucleus	Pathway: protein kinase inhibitor activity	Pathway: protein export from nucleus	Pathway: increased B cell apoptosis	Pathway: abnormal spleen B cell follicle morphology	Pathway: decreased follicular B cell number	Pathway: kinase inhibitor activity	PPI: ANPEP
GPN2	ENSG00000142751	rs79598313	0.0341825	3	14	FALSE	Expression: mouse_vagina_projected_pcaloadings.57	Pathway: guanyl ribonucleotide binding	Pathway: guanyl nucleotide binding	Expression: human_retina_projected_pcaloadings_clusters.159	Pathway: GTP binding	Expression: mouse_thymus_diffexprs_genes_clusters.16	Expression: Tgd.vg2+24ahi.e17.Th.v2	Expression: mouse_microglia_diffexprs_down_genes_clusters.9	Expression: human_monocytes_projected_pcaloadings.100	Expression: mouse_immune_projected_pcaloadings.33
FAM46B	ENSG00000158246	rs79598313	-0.0507277	3	15	FALSE	Expression: human_lung_projected_pcaloadings_clusters_pre_def.253	Expression: human_lung_projected_pcaloadings_clusters_pre_def.266	Expression: mouse_digestive_fetal_diffexprs_genes_clusters.20	Expression: mouse_airway_projected_pcaloadings.25	Expression: mouse_multiple2_facs_projected_pcaloadings_clusters_pre_def.490	Expression: mouse_multiple_diffexprs_genes_clusters.25	Expression: human_multiple_diffexprs_genes_clusters_pre_def.48	Expression: mouse_brain_projected_pcaloadings.39	Expression: human_multiple_diffexprs_genes_clusters.29	Expression: human_airway_projected_pcaloadings_clusters.165
PIGV	ENSG00000060642	rs79598313	-0.0648241	3	16	FALSE	Pathway: lipoprotein metabolic process	Expression: human_testis_projected_pcaloadings.82	Expression: human_monocytes_diffexprs_genes_clusters_pre_def.4	Expression: mouse_multiple2_facs_projected_pcaloadings_clusters_pre_def.57	Pathway: organophosphate metabolic process	Expression: human_kidney_projected_pcaloadings_clusters.87	Expression: mouse_thymus_diffexprs_genes_clusters.16	Expression: NK.DAP12-.Sp	Expression: mouse_microglia_diffexprs_down_genes_clusters.9	Expression: human_placenta_diffexprs_genes_clusters.8
TRNP1	ENSG00000253368	rs79598313	-0.0674803	3	17	FALSE	Expression: human_kidney_projected_pcaloadings_clusters.68	Expression: human_gut_fib_projected_pcaloadings_clusters.145	Expression: human_eye_average_expression.5	Expression: human_eye_projected_pcaloadings_clusters.41	Expression: human_retina2_average_expression.9	Expression: human_eye_projected_icaloadings.1	Expression: human_eye_projected_pcaloadings.7	Expression: human_intestine_diffexprs_genes_clusters.8	Expression: human_retina2_projected_pcaloadings_clusters.81	Expression: human_gut_fib_diffexprs_genes_clusters_pre_def.11
HMGN2	ENSG00000198830	rs79598313	-0.0926715	3	18	FALSE	PPI: KAT2B	Expression: human_lymphnodes_projected_pcaloadings.90	Expression: human_muscle_projected_pcaloadings.56	PPI: UBE2I	Expression: human_intestine_diffexprs_tstat_clusters_pre_def.4	Expression: mouse_airway_diffexprs_tstat_clusters.2	Expression: human_multiple_projected_pcaloadings.82	Expression: human_gut_epi_projected_pcaloadings_clusters.2	Expression: human_testis_projected_pcaloadings.23	Expression: human_testis_projected_pcaloadings_clusters.37
RPS6KA1	ENSG00000117676	rs79598313	-0.0969667	3	19	FALSE	PPI: MXD1	Expression: human_coloncancer_projected_pcaloadings_clusters_pre_def.176	Pathway: stress-activated MAPK cascade	Pathway: toll-like receptor 1 signaling pathway	Expression: mouse_nerve_projected_pcaloadings_clusters_pre_def.95	PPI: YWHAZ	Pathway: MyD88-dependent toll-like receptor signaling pathway	Expression: human_eye_projected_pcaloadings_clusters.98	PPI: YWHAQ	Expression: mouse_multiple2_facs_diffexprs_tstat_clusters_pre_def.118
SYTL1	ENSG00000142765	rs79598313	-0.2078	3	20	FALSE	PPI: RAB27B	Pathway: extrinsic component of plasma membrane	Pathway: GTPase binding	Pathway: extrinsic component of membrane	Expression: human_monocytes_diffexprs_genes_clusters.3	Expression: mouse_brain2_projected_pcaloadings_clusters_pre_def.240	Pathway: small GTPase binding	Expression: human_intestine_diffexprs_genes_clusters.8	Expression: human_monocytes_diffexprs_genes_clusters_pre_def.4	Expression: human_gut_fib_diffexprs_genes_clusters_pre_def.11
GPR3	ENSG00000181773	rs79598313	-0.299636	3	21	FALSE	Pathway: regulation of meiotic nuclear division	Pathway: obsolete_molecular_function	Pathway: nucleoside monophosphate biosynthetic process	Pathway: nucleoside monophosphate metabolic process	Pathway: M phase	Expression: mouse_brain4_bnst_projected_pcaloadings_clusters.70	Expression: mouse_multiple2_droplet_projected_pcaloadings_clusters_pre_def.450	Expression: human_multiple_projected_pcaloadings_clusters.80	Expression: mouse_multiple2_facs_projected_pcaloadings_clusters.152	Expression: mouse_islets_projected_pcaloadings_clusters.19
C1orf172	ENSG00000175707	rs79598313	-0.321824	3	22	FALSE	Expression: mouse_multiple2_bulk_diffexprs_down_genes_clusters_pre_def.10	Expression: human_testis_projected_pcaloadings.66	Expression: mouse_multiple_diffexprs_genes_clusters.15	Expression: mouse_microglia_diffexprs_down_genes_clusters.9	Expression: A03.556.124.684.Intestine..Small	Expression: mouse_multiple_projected_pcaloadings_clusters.276	Expression: mouse_gutendoderm_diffexprs_genes_clusters_pre_def.6	Expression: human_multiple_diffexprs_genes_clusters.15	Expression: human_multiple_diffexprs_genes_clusters_pre_def.19	Expression: mouse_airway_projected_pcaloadings.25
CD164L2	ENSG00000174950	rs79598313	-0.370471	3	23	FALSE	Expression: human_airway_projected_pcaloadings_clusters_pre_def.207	Expression: human_airway_projected_pcaloadings_clusters.63	Expression: mouse_immune_projected_pcaloadings.47	Expression: mouse_multiple2_bulk_diffexprs_down_genes_clusters_pre_def.10	Expression: human_airway_projected_pcaloadings.97	Expression: mouse_multiple_projected_pcaloadings_clusters.455	Expression: mouse_multiple2_droplet_projected_pcaloadings_clusters_pre_def.578	Expression: mouse_islets_projected_icaloadings.6	Expression: mouse_gutendoderm_diffexprs_genes_clusters_pre_def.6	Expression: human_airway_projected_pcaloadings_clusters.146
INPP5B	ENSG00000204084	rs61776719	0.458386	4	1	TRUE	Pathway: KEGG_INOSITOL_PHOSPHATE_METABOLISM	Pathway: KEGG_PHOSPHATIDYLINOSITOL_SIGNALING_SYSTEM	PPI: RHOG	Pathway: obsolete_molecular_function	Pathway: REACTOME_SIGNALING_BY_RHO_GTPASES	Pathway: REACTOME_RHO_GTPASE_CYCLE	PPI: RHOU	PPI: RHOF	Expression: human_placenta_diffexprs_genes_clusters.10	Expression: mouse_multiple2_facs_diffexprs_genes_clusters_pre_def.43
FHL3	ENSG00000183386	rs61776719	0.381326	4	2	FALSE	PPI: CTBP2	PPI: CTBP1	Pathway: GO:0001725	Expression: human_immune_projected_pcaloadings.79	Expression: mouse_hemogenicendothelium_projected_pcaloadings_clusters.7	Pathway: GO:0032432	PPI: SRF	Expression: mouse_digestive_fetal_diffexprs_genes_clusters.20	Expression: human_colon2_projected_pcaloadings_clusters.199	Expression: human_pancreasductal_projected_pcaloadings.97
MTF1	ENSG00000188786	rs61776719	0.20496	4	3	FALSE	Pathway: hepatic necrosis	Pathway: increased incidence of tumors by ionizing radiation induction	Pathway: transcription regulatory region sequence-specific DNA binding	Pathway: lethality throughout fetal growth and development	complete penetrance	Pathway: GO:0001012	Expression: human_airway_projected_pcaloadings_clusters.220	Expression: human_coloncancer_projected_pcaloadings_clusters_pre_def.60	Expression: mouse_hemogenicendothelium_projected_pcaloadings_clusters_pre_def.144	Expression: human_airway_projected_pcaloadings_clusters.144
GNL2	ENSG00000134697	rs61776719	0.187405	4	4	FALSE	PPI: MDN1	PPI: RSL24D1	PPI: DDX27	PPI: NSA2	PPI: PES1	PPI: GNL3	Expression: human_brain_visualcortex_projected_pcaloadings.95	PPI: GNL3L	PPI: BOP1	PPI: DDX18
C1orf122	ENSG00000197982	rs61776719	0.0660629	4	5	FALSE	Expression: mouse_multiple2_bulk_diffexprs_down_genes_clusters_pre_def.10	Expression: mouse_nerve_diffexprs_genes_clusters.10	Expression: human_brain4_projected_pcaloadings_clusters.4	Expression: mouse_nerve_diffexprs_genes_clusters_pre_def.12	Expression: human_testis_projected_pcaloadings.82	Expression: human_synovialfibroblast_projected_pcaloadings_clusters_pre_def.50	Expression: human_colon2_diffexprs_tstat_clusters_pre_def.16	Expression: human_colon2_projected_pcaloadings_clusters_pre_def.100	Expression: human_brain4_projected_pcaloadings_clusters.1	Expression: human_airway_projected_pcaloadings_clusters.27
SF3A3	ENSG00000183431	rs61776719	0.0334076	4	6	FALSE	Pathway: nuclear body	Pathway: nuclear speck	Expression: mouse_multiple2_facs_projected_pcaloadings_clusters.328	Expression: human_kidney_projected_pcaloadings_clusters.87	Expression: mouse_multiple2_facs_projected_pcaloadings_clusters_pre_def.478	Expression: human_coloncancer_projected_pcaloadings_clusters_pre_def.144	Expression: human_gut_epi_projected_pcaloadings_clusters.130	Expression: Tgd.vg2+24ahi.e17.Th.v2	Expression: mouse_heart_control_projected_pcaloadings_clusters.145	Expression: mouse_vagina_projected_pcaloadings.32
POU3F1	ENSG00000185668	rs61776719	0.012759	4	7	FALSE	Pathway: RNA polymerase II transcription coactivator activity	Pathway: transcriptional activator activity	RNA polymerase II transcription factor binding	Expression: mouse_nerve_projected_pcaloadings_clusters_pre_def.63	Pathway: RNA polymerase II transcription cofactor activity	Expression: mouse_nerve_projected_pcaloadings_clusters.52	Pathway: cyanosis	Pathway: transcription factor activity	RNA polymerase II transcription factor binding	Expression: human_eye_projected_pcaloadings_clusters_pre_def.82
RSPO1	ENSG00000169218	rs61776719	-0.0540151	4	8	FALSE	Pathway: receptor-mediated endocytosis	Expression: mouse_heart_control_projected_pcaloadings_clusters.156	PPI: LGR5	Pathway: receptor metabolic process	Expression: mouse_gutendoderm_projected_pcaloadings_clusters_pre_def.3	Expression: mouse_gutendoderm_projected_icaloadings.17	Expression: mouse_multiple2_droplet_projected_pcaloadings.97	Expression: mouse_epithelium_projected_pcaloadings_clusters.42	Pathway: heparin binding	Expression: human_colon_projected_icaloadings.20
SNIP1	ENSG00000163877	rs61776719	-0.0644004	4	9	FALSE	PPI: MAX	PPI: SMAD1	Expression: mouse_microglia_diffexprs_genes_clusters.2	Expression: human_retina_diffexprs_genes_clusters.10	PPI: NCL	Expression: mouse_immune_projected_pcaloadings.33	Pathway: gene silencing	Expression: human_brain_frontalcortex_projected_pcaloadings_clusters.39	Expression: mouse_digestive_adult_projected_icaloadings.16	Expression: Tgd.vg2+24ahi.e17.Th.v2
YRDC	ENSG00000196449	rs61776719	-0.091161	4	10	FALSE	Expression: human_tcell_projected_pcaloadings.90	Expression: mouse_microglia_diffexprs_genes_clusters.2	Expression: mouse_adipocyte_projected_pcaloadings_clusters.144	Expression: human_tcell_projected_pcaloadings.16	Expression: human_lung_projected_pcaloadings_clusters.188	Expression: NK.MCMV1.Sp	Expression: human_placenta_projected_pcaloadings_clusters.9	Expression: mouse_heart_ko_projected_pcaloadings_clusters.9	Expression: A11.436.348.Hepatocytes	Expression: mouse_multiple2_bulk_projected_pcaloadings.61
MEAF6	ENSG00000163875	rs61776719	-0.0976903	4	11	FALSE	Expression: human_airway_diffexprs_genes_clusters.26	Expression: human_airway_diffexprs_genes_clusters_pre_def.28	PPI: RUVBL1	PPI: ACTL6A	PPI: ACTB	Expression: mouse_endothelium_projected_pcaloadings_clusters.137	Expression: mouse_multiple2_droplet_projected_pcaloadings_clusters_pre_def.118	Expression: mouse_brain_projected_pcaloadings.39	Pathway: chromatin	Expression: human_retina2_diffexprs_genes_clusters.7
UTP11L	ENSG00000183520	rs61776719	-0.100796	4	12	FALSE	Pathway: preribosome	Expression: mouse_multiple_projected_pcaloadings_clusters.463	Expression: human_ileum_projected_pcaloadings_clusters.104	Pathway: induction of programmed cell death	Pathway: GO:0006917	Expression: human_brain_cerebellarhem_projected_pcaloadings_clusters.74	Expression: mouse_multiple_projected_pcaloadings.81	Expression: mouse_endothelium_projected_pcaloadings_clusters.314	Expression: human_monocytes_projected_pcaloadings_clusters.37	Expression: mouse_epithelium_projected_pcaloadings.91
DNALI1	ENSG00000163879	rs61776719	-0.109372	4	13	FALSE	Expression: mouse_multiple_projected_pcaloadings_clusters.406	Expression: human_airway_diffexprs_tstat_clusters.13	Pathway: sexual	Expression: human_retina_diffexprs_genes_clusters.10	Expression: mouse_multiple_projected_pcaloadings_clusters_pre_def.238	Expression: human_brain_frontalcortex_projected_pcaloadings_clusters.140	Expression: human_brain4_diffexprs_genes_clusters.15	Expression: mouse_heart_control_diffexprs_down_genes_clusters.15	Expression: human_retina2_diffexprs_genes_clusters.6	Expression: human_placenta_diffexprs_genes_clusters.8
CDCA8	ENSG00000134690	rs61776719	-0.173644	4	14	FALSE	PPI: PIAS2	PPI: RGPD5	Expression: mouse_digestive_fetal_projected_pcaloadings_clusters.14	Expression: mouse_multiple2_facs_projected_pcaloadings_clusters_pre_def.315	Expression: mouse_hemogenicendothelium_projected_pcaloadings_clusters.74	Expression: mouse_multiple2_facs_projected_pcaloadings_clusters.94	Expression: mouse_heart_ko_projected_pcaloadings_clusters.91	Expression: mouse_muscle2_projected_pcaloadings_clusters.202	Pathway: M phase	Expression: mouse_hemogenicendothelium_projected_pcaloadings_clusters_pre_def.16
C1orf109	ENSG00000116922	rs61776719	-0.18756	4	15	FALSE	Expression: human_eye_projected_pcaloadings_clusters.354	Expression: human_brain_frontalcortex_projected_pcaloadings_clusters.8	Expression: human_lung_projected_pcaloadings_clusters.157	Expression: human_eye_projected_pcaloadings_clusters_pre_def.238	Expression: human_muscle_projected_pcaloadings.46	Expression: human_fetalblood_projected_pcaloadings_clusters_pre_def.199	Expression: human_prostate_diffexprs_genes_clusters.5	Expression: human_muscle_projected_pcaloadings_clusters.76	Expression: human_eye_diffexprs_genes_clusters_pre_def.17	Expression: human_lymphnodes_diffexprs_down_genes_clusters.6
MANEAL	ENSG00000185090	rs61776719	-0.233546	4	16	FALSE	Expression: human_retina_diffexprs_genes_clusters.10	Expression: mouse_multiple2_facs_projected_pcaloadings_clusters.280	Expression: A11.436.348.Hepatocytes	Expression: human_brain_visualcortex_projected_pcaloadings_clusters.120	Expression: mouse_heart_control_diffexprs_down_genes_clusters.15	Expression: mouse_development_diffexprs_genes_clusters.20	Expression: human_prostate_diffexprs_genes_clusters.5	Expression: human_brain3_prenatal_projected_pcaloadings.78	Expression: human_lymphnodes_diffexprs_down_genes_clusters.6	Expression: mouse_multiple2_facs_projected_pcaloadings_clusters_pre_def.322
EPHA10	ENSG00000183317	rs61776719	-0.267422	4	17	FALSE	Pathway: transmembrane receptor protein tyrosine kinase activity	Pathway: transmembrane receptor protein kinase activity	Expression: mouse_brain2_projected_pcaloadings.65	Expression: human_eye_projected_pcaloadings_clusters.261	Expression: human_eye_average_expression.27	Expression: mouse_development_projected_pcaloadings_clusters.28	Expression: human_eye_projected_icaloadings.7	Expression: human_retina_diffexprs_genes_clusters.10	PPI: RAC3	Expression: mouse_development_projected_icaloadings.8
PCSK9	ENSG00000169174	rs34232196	0.518896	5	1	TRUE	Pathway: low-density lipoprotein receptor particle metabolic process	PPI: DNAJC10	PPI: UGGT1	Pathway: abnormal cholesterol homeostasis	Pathway: plasma lipoprotein particle clearance	Pathway: decreased circulating LDL cholesterol level	Pathway: receptor-mediated endocytosis	Pathway: low-density lipoprotein particle receptor binding	Pathway: decreased circulating HDL cholesterol level	Pathway: protein autoprocessing
ACOT11	ENSG00000162390	rs34232196	0.147123	5	2	FALSE	Expression: human_placenta_diffexprs_genes_clusters.10	Expression: human_brain_cerebellarhem_projected_pcaloadings_clusters.33	Expression: human_brain_frontalcortex_projected_pcaloadings.94	Expression: mouse_thymus_projected_pcaloadings_clusters.107	Expression: mouse_multiple2_droplet_projected_pcaloadings_clusters_pre_def.118	Expression: human_eye_projected_pcaloadings_clusters_pre_def.149	Expression: human_brain4_projected_pcaloadings.20	Expression: mouse_hemogenicendothelium_diffexprs_genes_clusters_pre_def.8	Expression: human_coloncancer_projected_pcaloadings_clusters_pre_def.411	Expression: human_brain3_adult_projected_pcaloadings.56
USP24	ENSG00000162402	rs34232196	0.132191	5	3	FALSE	Pathway: GO:0004221	Expression: mouse_brain2_diffexprs_genes_clusters_pre_def.30	Expression: mouse_heart_control_projected_pcaloadings.86	Expression: human_coloncancer_diffexprs_genes_clusters_pre_def.50	Expression: human_kidney3_projected_pcaloadings.40	Expression: human_monocytes_projected_icaloadings.5	Expression: mouse_hairfollicle_diffexprs_genes_clusters.22	Expression: human_colon_projected_icaloadings.20	Expression: mouse_brain2_diffexprs_genes_clusters_pre_def.31	Expression: mouse_aorta_projected_pcaloadings_clusters.30
TTC4	ENSG00000243725	rs34232196	-0.00603445	5	4	FALSE	PPI: MSL1	Expression: human_multiple_projected_pcaloadings_clusters_pre_def.177	Expression: human_embryo_diffexprs_tstat_clusters.6	Expression: mouse_multiple2_bulk_projected_pcaloadings.61	Expression: human_multiple_projected_pcaloadings_clusters.19	Expression: human_brain4_diffexprs_genes_clusters.15	Expression: mouse_epithelium_projected_pcaloadings.74	Expression: human_thymus_diffexprs_genes_clusters.9	Expression: mouse_multiple_diffexprs_genes_clusters.15	Expression: human_fetalblood_projected_pcaloadings_clusters_pre_def.224
FAM151A	ENSG00000162391	rs34232196	-0.013886	5	5	FALSE	Expression: human_fetalblood_projected_pcaloadings_clusters.142	Expression: mouse_multiple2_droplet_projected_pcaloadings_clusters_pre_def.284	Expression: human_fetalblood_projected_pcaloadings_clusters_pre_def.132	Expression: human_eye_projected_pcaloadings_clusters_pre_def.149	Expression: mouse_multiple_projected_pcaloadings_clusters_pre_def.64	Expression: mouse_multiple2_facs_projected_pcaloadings_clusters_pre_def.353	Expression: mouse_multiple2_facs_projected_pcaloadings_clusters_pre_def.378	Expression: mouse_multiple2_droplet_projected_pcaloadings_clusters.172	Expression: mouse_multiple_projected_pcaloadings_clusters.455	Expression: mouse_gutendoderm_projected_icaloadings.47
MROH7	ENSG00000184313	rs34232196	-0.0417555	5	6	FALSE	Expression: human_multiple_projected_pcaloadings_clusters_pre_def.177	Expression: human_coloncancer_projected_pcaloadings_clusters_pre_def.144	Expression: human_synovialfibroblast_diffexprs_genes_clusters.3	Expression: human_multiple_projected_pcaloadings_clusters_pre_def.219	Expression: human_kidney3_projected_pcaloadings.4	Expression: mouse_heart_control_diffexprs_down_genes_clusters.15	Expression: human_multiple_projected_pcaloadings_clusters_pre_def.347	Expression: human_multiple_projected_pcaloadings_clusters.19	Expression: human_coloncancer_projected_pcaloadings_clusters_pre_def.282	Expression: human_multiple_projected_pcaloadings.10
PARS2	ENSG00000162396	rs34232196	-0.0503067	5	7	FALSE	Expression: mouse_endothelium_projected_pcaloadings_clusters.177	Expression: mouse_microglia_diffexprs_genes_clusters.2	Expression: mouse_multiple_diffexprs_genes_clusters_pre_def.36	Expression: mouse_multiple_diffexprs_genes_clusters_pre_def.20	Expression: mouse_digestive_adult_projected_pcaloadings_clusters.49	Expression: human_thymus_diffexprs_genes_clusters.9	Expression: mouse_multiple_diffexprs_genes_clusters.15	Expression: mouse_heart_control_diffexprs_down_genes_clusters.15	Expression: mouse_multiple_diffexprs_genes_clusters.49	Expression: Tgd.vg2+24ahi.e17.Th.v2
DHCR24	ENSG00000116133	rs34232196	-0.0528743	5	8	FALSE	Pathway: abnormal circulating cholesterol level	Pathway: testicular atrophy	Pathway: decreased circulating cholesterol level	Pathway: GO:0016125	Expression: human_brain4_projected_pcaloadings_clusters.26	Pathway: GO:0008203	Expression: mouse_muscle2_projected_pcaloadings.58	Expression: mouse_muscle_projected_pcaloadings.58	Pathway: REACTOME_METABOLISM_OF_LIPIDS_AND_LIPOPROTEINS	Expression: human_retina2_projected_pcaloadings_clusters.39
C1orf177	ENSG00000162398	rs34232196	-0.181311	5	9	FALSE	Expression: human_lung_projected_pcaloadings_clusters_pre_def.266	Expression: mouse_multiple2_bulk_projected_pcaloadings.93	Expression: human_lung_projected_pcaloadings_clusters_pre_def.38	Expression: human_testis_projected_pcaloadings_clusters.49	Expression: mouse_heart_control_diffexprs_down_genes_clusters.15	Expression: human_lung_projected_pcaloadings_clusters_pre_def.37	Expression: human_lung_projected_pcaloadings_clusters.59	Expression: A03.556.124.684.Intestine..Small	Expression: human_multiple_diffexprs_genes_clusters.15	Expression: human_brain2_diffexprs_genes_clusters_pre_def.2
BSND	ENSG00000162399	rs34232196	-0.258405	5	10	FALSE	Pathway: increased hematocrit	Expression: human_multiple_projected_pcaloadings_clusters_pre_def.106	Expression: human_kidney_projected_pcaloadings_clusters.68	Expression: human_multiple_projected_pcaloadings_clusters_pre_def.290	Expression: mouse_multiple2_droplet_projected_pcaloadings_clusters.305	Expression: mouse_multiple_projected_pcaloadings_clusters.276	Expression: mouse_multiple2_droplet_projected_pcaloadings_clusters_pre_def.405	Expression: human_kidney2_projected_pcaloadings_clusters.87	Expression: human_kidney2_projected_pcaloadings_clusters.82	Expression: human_multiple_average_expression.36
TMEM61	ENSG00000143001	rs34232196	-0.261662	5	11	FALSE	Expression: human_kidney_projected_pcaloadings_clusters.68	Expression: mouse_digestive_fetal_projected_pcaloadings.60	Expression: human_gut_epi_projected_pcaloadings_clusters.97	Expression: human_intestine_diffexprs_genes_clusters.8	Expression: human_kidney2_projected_pcaloadings_clusters.82	Expression: human_multiple_diffexprs_genes_clusters_pre_def.48	Expression: human_gut_epi_projected_pcaloadings.89	Expression: human_gut_epi_projected_pcaloadings_clusters_pre_def.37	Expression: mouse_digestive_adult_projected_icaloadings.16	Expression: mouse_airway_projected_pcaloadings.25
TTC22	ENSG00000006555	rs34232196	-0.34521	5	12	FALSE	Expression: mouse_multiple2_bulk_diffexprs_down_genes_clusters_pre_def.10	Expression: human_thymus_diffexprs_genes_clusters.9	Expression: mouse_brain_projected_pcaloadings.39	Expression: mouse_heart_control_diffexprs_down_genes_clusters.15	Expression: mouse_vagina_projected_pcaloadings.57	Expression: A03.556.124.684.Intestine..Small	Expression: mouse_islets_projected_pcaloadings.91	Expression: human_multiple_diffexprs_genes_clusters.15	Expression: mouse_immune_projected_pcaloadings.47	Expression: human_brain2_diffexprs_genes_clusters_pre_def.2
PCSK9	ENSG00000169174	rs11591147	0.518896	6	1	TRUE	Pathway: low-density lipoprotein receptor particle metabolic process	PPI: DNAJC10	PPI: UGGT1	Pathway: abnormal cholesterol homeostasis	Pathway: plasma lipoprotein particle clearance	Pathway: decreased circulating LDL cholesterol level	Pathway: receptor-mediated endocytosis	Pathway: low-density lipoprotein particle receptor binding	Pathway: decreased circulating HDL cholesterol level	Pathway: protein autoprocessing
ACOT11	ENSG00000162390	rs11591147	0.147123	6	2	FALSE	Expression: human_placenta_diffexprs_genes_clusters.10	Expression: human_brain_cerebellarhem_projected_pcaloadings_clusters.33	Expression: human_brain_frontalcortex_projected_pcaloadings.94	Expression: mouse_thymus_projected_pcaloadings_clusters.107	Expression: mouse_multiple2_droplet_projected_pcaloadings_clusters_pre_def.118	Expression: human_eye_projected_pcaloadings_clusters_pre_def.149	Expression: human_brain4_projected_pcaloadings.20	Expression: mouse_hemogenicendothelium_diffexprs_genes_clusters_pre_def.8	Expression: human_coloncancer_projected_pcaloadings_clusters_pre_def.411	Expression: human_brain3_adult_projected_pcaloadings.56
USP24	ENSG00000162402	rs11591147	0.132191	6	3	FALSE	Pathway: GO:0004221	Expression: mouse_brain2_diffexprs_genes_clusters_pre_def.30	Expression: mouse_heart_control_projected_pcaloadings.86	Expression: human_coloncancer_diffexprs_genes_clusters_pre_def.50	Expression: human_kidney3_projected_pcaloadings.40	Expression: human_monocytes_projected_icaloadings.5	Expression: mouse_hairfollicle_diffexprs_genes_clusters.22	Expression: human_colon_projected_icaloadings.20	Expression: mouse_brain2_diffexprs_genes_clusters_pre_def.31	Expression: mouse_aorta_projected_pcaloadings_clusters.30
TTC4	ENSG00000243725	rs11591147	-0.00603445	6	4	FALSE	PPI: MSL1	Expression: human_multiple_projected_pcaloadings_clusters_pre_def.177	Expression: human_embryo_diffexprs_tstat_clusters.6	Expression: mouse_multiple2_bulk_projected_pcaloadings.61	Expression: human_multiple_projected_pcaloadings_clusters.19	Expression: human_brain4_diffexprs_genes_clusters.15	Expression: mouse_epithelium_projected_pcaloadings.74	Expression: human_thymus_diffexprs_genes_clusters.9	Expression: mouse_multiple_diffexprs_genes_clusters.15	Expression: human_fetalblood_projected_pcaloadings_clusters_pre_def.224
FAM151A	ENSG00000162391	rs11591147	-0.013886	6	5	FALSE	Expression: human_fetalblood_projected_pcaloadings_clusters.142	Expression: mouse_multiple2_droplet_projected_pcaloadings_clusters_pre_def.284	Expression: human_fetalblood_projected_pcaloadings_clusters_pre_def.132	Expression: human_eye_projected_pcaloadings_clusters_pre_def.149	Expression: mouse_multiple_projected_pcaloadings_clusters_pre_def.64	Expression: mouse_multiple2_facs_projected_pcaloadings_clusters_pre_def.353	Expression: mouse_multiple2_facs_projected_pcaloadings_clusters_pre_def.378	Expression: mouse_multiple2_droplet_projected_pcaloadings_clusters.172	Expression: mouse_multiple_projected_pcaloadings_clusters.455	Expression: mouse_gutendoderm_projected_icaloadings.47
MROH7	ENSG00000184313	rs11591147	-0.0417555	6	6	FALSE	Expression: human_multiple_projected_pcaloadings_clusters_pre_def.177	Expression: human_coloncancer_projected_pcaloadings_clusters_pre_def.144	Expression: human_synovialfibroblast_diffexprs_genes_clusters.3	Expression: human_multiple_projected_pcaloadings_clusters_pre_def.219	Expression: human_kidney3_projected_pcaloadings.4	Expression: mouse_heart_control_diffexprs_down_genes_clusters.15	Expression: human_multiple_projected_pcaloadings_clusters_pre_def.347	Expression: human_multiple_projected_pcaloadings_clusters.19	Expression: human_coloncancer_projected_pcaloadings_clusters_pre_def.282	Expression: human_multiple_projected_pcaloadings.10
PARS2	ENSG00000162396	rs11591147	-0.0503067	6	7	FALSE	Expression: mouse_endothelium_projected_pcaloadings_clusters.177	Expression: mouse_microglia_diffexprs_genes_clusters.2	Expression: mouse_multiple_diffexprs_genes_clusters_pre_def.36	Expression: mouse_multiple_diffexprs_genes_clusters_pre_def.20	Expression: mouse_digestive_adult_projected_pcaloadings_clusters.49	Expression: human_thymus_diffexprs_genes_clusters.9	Expression: mouse_multiple_diffexprs_genes_clusters.15	Expression: mouse_heart_control_diffexprs_down_genes_clusters.15	Expression: mouse_multiple_diffexprs_genes_clusters.49	Expression: Tgd.vg2+24ahi.e17.Th.v2
DHCR24	ENSG00000116133	rs11591147	-0.0528743	6	8	FALSE	Pathway: abnormal circulating cholesterol level	Pathway: testicular atrophy	Pathway: decreased circulating cholesterol level	Pathway: GO:0016125	Expression: human_brain4_projected_pcaloadings_clusters.26	Pathway: GO:0008203	Expression: mouse_muscle2_projected_pcaloadings.58	Expression: mouse_muscle_projected_pcaloadings.58	Pathway: REACTOME_METABOLISM_OF_LIPIDS_AND_LIPOPROTEINS	Expression: human_retina2_projected_pcaloadings_clusters.39
C1orf177	ENSG00000162398	rs11591147	-0.181311	6	9	FALSE	Expression: human_lung_projected_pcaloadings_clusters_pre_def.266	Expression: mouse_multiple2_bulk_projected_pcaloadings.93	Expression: human_lung_projected_pcaloadings_clusters_pre_def.38	Expression: human_testis_projected_pcaloadings_clusters.49	Expression: mouse_heart_control_diffexprs_down_genes_clusters.15	Expression: human_lung_projected_pcaloadings_clusters_pre_def.37	Expression: human_lung_projected_pcaloadings_clusters.59	Expression: A03.556.124.684.Intestine..Small	Expression: human_multiple_diffexprs_genes_clusters.15	Expression: human_brain2_diffexprs_genes_clusters_pre_def.2
BSND	ENSG00000162399	rs11591147	-0.258405	6	10	FALSE	Pathway: increased hematocrit	Expression: human_multiple_projected_pcaloadings_clusters_pre_def.106	Expression: human_kidney_projected_pcaloadings_clusters.68	Expression: human_multiple_projected_pcaloadings_clusters_pre_def.290	Expression: mouse_multiple2_droplet_projected_pcaloadings_clusters.305	Expression: mouse_multiple_projected_pcaloadings_clusters.276	Expression: mouse_multiple2_droplet_projected_pcaloadings_clusters_pre_def.405	Expression: human_kidney2_projected_pcaloadings_clusters.87	Expression: human_kidney2_projected_pcaloadings_clusters.82	Expression: human_multiple_average_expression.36
TMEM61	ENSG00000143001	rs11591147	-0.261662	6	11	FALSE	Expression: human_kidney_projected_pcaloadings_clusters.68	Expression: mouse_digestive_fetal_projected_pcaloadings.60	Expression: human_gut_epi_projected_pcaloadings_clusters.97	Expression: human_intestine_diffexprs_genes_clusters.8	Expression: human_kidney2_projected_pcaloadings_clusters.82	Expression: human_multiple_diffexprs_genes_clusters_pre_def.48	Expression: human_gut_epi_projected_pcaloadings.89	Expression: human_gut_epi_projected_pcaloadings_clusters_pre_def.37	Expression: mouse_digestive_adult_projected_icaloadings.16	Expression: mouse_airway_projected_pcaloadings.25
TTC22	ENSG00000006555	rs11591147	-0.34521	6	12	FALSE	Expression: mouse_multiple2_bulk_diffexprs_down_genes_clusters_pre_def.10	Expression: human_thymus_diffexprs_genes_clusters.9	Expression: mouse_brain_projected_pcaloadings.39	Expression: mouse_heart_control_diffexprs_down_genes_clusters.15	Expression: mouse_vagina_projected_pcaloadings.57	Expression: A03.556.124.684.Intestine..Small	Expression: mouse_islets_projected_pcaloadings.91	Expression: human_multiple_diffexprs_genes_clusters.15	Expression: mouse_immune_projected_pcaloadings.47	Expression: human_brain2_diffexprs_genes_clusters_pre_def.2
PCSK9	ENSG00000169174	rs472495	0.518896	7	1	TRUE	Pathway: low-density lipoprotein receptor particle metabolic process	PPI: DNAJC10	PPI: UGGT1	Pathway: abnormal cholesterol homeostasis	Pathway: plasma lipoprotein particle clearance	Pathway: decreased circulating LDL cholesterol level	Pathway: receptor-mediated endocytosis	Pathway: low-density lipoprotein particle receptor binding	Pathway: decreased circulating HDL cholesterol level	Pathway: protein autoprocessing
ACOT11	ENSG00000162390	rs472495	0.147123	7	2	FALSE	Expression: human_placenta_diffexprs_genes_clusters.10	Expression: human_brain_cerebellarhem_projected_pcaloadings_clusters.33	Expression: human_brain_frontalcortex_projected_pcaloadings.94	Expression: mouse_thymus_projected_pcaloadings_clusters.107	Expression: mouse_multiple2_droplet_projected_pcaloadings_clusters_pre_def.118	Expression: human_eye_projected_pcaloadings_clusters_pre_def.149	Expression: human_brain4_projected_pcaloadings.20	Expression: mouse_hemogenicendothelium_diffexprs_genes_clusters_pre_def.8	Expression: human_coloncancer_projected_pcaloadings_clusters_pre_def.411	Expression: human_brain3_adult_projected_pcaloadings.56
USP24	ENSG00000162402	rs472495	0.132191	7	3	FALSE	Pathway: GO:0004221	Expression: mouse_brain2_diffexprs_genes_clusters_pre_def.30	Expression: mouse_heart_control_projected_pcaloadings.86	Expression: human_coloncancer_diffexprs_genes_clusters_pre_def.50	Expression: human_kidney3_projected_pcaloadings.40	Expression: human_monocytes_projected_icaloadings.5	Expression: mouse_hairfollicle_diffexprs_genes_clusters.22	Expression: human_colon_projected_icaloadings.20	Expression: mouse_brain2_diffexprs_genes_clusters_pre_def.31	Expression: mouse_aorta_projected_pcaloadings_clusters.30
TTC4	ENSG00000243725	rs472495	-0.00603445	7	4	FALSE	PPI: MSL1	Expression: human_multiple_projected_pcaloadings_clusters_pre_def.177	Expression: human_embryo_diffexprs_tstat_clusters.6	Expression: mouse_multiple2_bulk_projected_pcaloadings.61	Expression: human_multiple_projected_pcaloadings_clusters.19	Expression: human_brain4_diffexprs_genes_clusters.15	Expression: mouse_epithelium_projected_pcaloadings.74	Expression: human_thymus_diffexprs_genes_clusters.9	Expression: mouse_multiple_diffexprs_genes_clusters.15	Expression: human_fetalblood_projected_pcaloadings_clusters_pre_def.224
FAM151A	ENSG00000162391	rs472495	-0.013886	7	5	FALSE	Expression: human_fetalblood_projected_pcaloadings_clusters.142	Expression: mouse_multiple2_droplet_projected_pcaloadings_clusters_pre_def.284	Expression: human_fetalblood_projected_pcaloadings_clusters_pre_def.132	Expression: human_eye_projected_pcaloadings_clusters_pre_def.149	Expression: mouse_multiple_projected_pcaloadings_clusters_pre_def.64	Expression: mouse_multiple2_facs_projected_pcaloadings_clusters_pre_def.353	Expression: mouse_multiple2_facs_projected_pcaloadings_clusters_pre_def.378	Expression: mouse_multiple2_droplet_projected_pcaloadings_clusters.172	Expression: mouse_multiple_projected_pcaloadings_clusters.455	Expression: mouse_gutendoderm_projected_icaloadings.47
MROH7	ENSG00000184313	rs472495	-0.0417555	7	6	FALSE	Expression: human_multiple_projected_pcaloadings_clusters_pre_def.177	Expression: human_coloncancer_projected_pcaloadings_clusters_pre_def.144	Expression: human_synovialfibroblast_diffexprs_genes_clusters.3	Expression: human_multiple_projected_pcaloadings_clusters_pre_def.219	Expression: human_kidney3_projected_pcaloadings.4	Expression: mouse_heart_control_diffexprs_down_genes_clusters.15	Expression: human_multiple_projected_pcaloadings_clusters_pre_def.347	Expression: human_multiple_projected_pcaloadings_clusters.19	Expression: human_coloncancer_projected_pcaloadings_clusters_pre_def.282	Expression: human_multiple_projected_pcaloadings.10
PARS2	ENSG00000162396	rs472495	-0.0503067	7	7	FALSE	Expression: mouse_endothelium_projected_pcaloadings_clusters.177	Expression: mouse_microglia_diffexprs_genes_clusters.2	Expression: mouse_multiple_diffexprs_genes_clusters_pre_def.36	Expression: mouse_multiple_diffexprs_genes_clusters_pre_def.20	Expression: mouse_digestive_adult_projected_pcaloadings_clusters.49	Expression: human_thymus_diffexprs_genes_clusters.9	Expression: mouse_multiple_diffexprs_genes_clusters.15	Expression: mouse_heart_control_diffexprs_down_genes_clusters.15	Expression: mouse_multiple_diffexprs_genes_clusters.49	Expression: Tgd.vg2+24ahi.e17.Th.v2
DHCR24	ENSG00000116133	rs472495	-0.0528743	7	8	FALSE	Pathway: abnormal circulating cholesterol level	Pathway: testicular atrophy	Pathway: decreased circulating cholesterol level	Pathway: GO:0016125	Expression: human_brain4_projected_pcaloadings_clusters.26	Pathway: GO:0008203	Expression: mouse_muscle2_projected_pcaloadings.58	Expression: mouse_muscle_projected_pcaloadings.58	Pathway: REACTOME_METABOLISM_OF_LIPIDS_AND_LIPOPROTEINS	Expression: human_retina2_projected_pcaloadings_clusters.39
C1orf177	ENSG00000162398	rs472495	-0.181311	7	9	FALSE	Expression: human_lung_projected_pcaloadings_clusters_pre_def.266	Expression: mouse_multiple2_bulk_projected_pcaloadings.93	Expression: human_lung_projected_pcaloadings_clusters_pre_def.38	Expression: human_testis_projected_pcaloadings_clusters.49	Expression: mouse_heart_control_diffexprs_down_genes_clusters.15	Expression: human_lung_projected_pcaloadings_clusters_pre_def.37	Expression: human_lung_projected_pcaloadings_clusters.59	Expression: A03.556.124.684.Intestine..Small	Expression: human_multiple_diffexprs_genes_clusters.15	Expression: human_brain2_diffexprs_genes_clusters_pre_def.2
BSND	ENSG00000162399	rs472495	-0.258405	7	10	FALSE	Pathway: increased hematocrit	Expression: human_multiple_projected_pcaloadings_clusters_pre_def.106	Expression: human_kidney_projected_pcaloadings_clusters.68	Expression: human_multiple_projected_pcaloadings_clusters_pre_def.290	Expression: mouse_multiple2_droplet_projected_pcaloadings_clusters.305	Expression: mouse_multiple_projected_pcaloadings_clusters.276	Expression: mouse_multiple2_droplet_projected_pcaloadings_clusters_pre_def.405	Expression: human_kidney2_projected_pcaloadings_clusters.87	Expression: human_kidney2_projected_pcaloadings_clusters.82	Expression: human_multiple_average_expression.36
TMEM61	ENSG00000143001	rs472495	-0.261662	7	11	FALSE	Expression: human_kidney_projected_pcaloadings_clusters.68	Expression: mouse_digestive_fetal_projected_pcaloadings.60	Expression: human_gut_epi_projected_pcaloadings_clusters.97	Expression: human_intestine_diffexprs_genes_clusters.8	Expression: human_kidney2_projected_pcaloadings_clusters.82	Expression: human_multiple_diffexprs_genes_clusters_pre_def.48	Expression: human_gut_epi_projected_pcaloadings.89	Expression: human_gut_epi_projected_pcaloadings_clusters_pre_def.37	Expression: mouse_digestive_adult_projected_icaloadings.16	Expression: mouse_airway_projected_pcaloadings.25
TTC22	ENSG00000006555	rs472495	-0.34521	7	12	FALSE	Expression: mouse_multiple2_bulk_diffexprs_down_genes_clusters_pre_def.10	Expression: human_thymus_diffexprs_genes_clusters.9	Expression: mouse_brain_projected_pcaloadings.39	Expression: mouse_heart_control_diffexprs_down_genes_clusters.15	Expression: mouse_vagina_projected_pcaloadings.57	Expression: A03.556.124.684.Intestine..Small	Expression: mouse_islets_projected_pcaloadings.91	Expression: human_multiple_diffexprs_genes_clusters.15	Expression: mouse_immune_projected_pcaloadings.47	Expression: human_brain2_diffexprs_genes_clusters_pre_def.2
PPAP2B	ENSG00000162407	rs11206803	0.263217	8	1	FALSE	Pathway: abnormal phospholipid level	Pathway: enlarged allantois	Pathway: germ cell migration	Pathway: disorganized yolk sac vascular plexus	Pathway: KEGG_GLYCEROLIPID_METABOLISM	Pathway: regulation of endothelial cell migration	Pathway: abnormal embryonic-extraembryonic boundary morphology	Expression: mouse_vagina_projected_pcaloadings_clusters.18	Expression: human_eye_projected_pcaloadings_clusters_pre_def.108	Pathway: abnormal axial mesoderm
PRKAA2	ENSG00000162409	rs11206803	0.129822	8	2	FALSE	Pathway: quaternary ammonium group transport	Pathway: organic cation transport	PPI: NME2	Pathway: lipid homeostasis	Pathway: cellular response to organonitrogen compound	Expression: mouse_development_projected_pcaloadings_clusters_pre_def.343	Expression: mouse_development_projected_pcaloadings_clusters.253	Pathway: GO:0016125	Pathway: increased circulating free fatty acid level	PPI: STK11
C8A	ENSG00000157131	rs11206803	-0.0811277	8	3	FALSE	Pathway: KEGG_COMPLEMENT_AND_COAGULATION_CASCADES	Expression: mouse_kidney_projected_pcaloadings_clusters.182	Expression: mouse_development_projected_pcaloadings_clusters_pre_def.339	Expression: human_multiple_average_expression.28	Expression: human_multiple_projected_pcaloadings_clusters_pre_def.441	Expression: human_multiple_projected_pcaloadings_clusters.271	Expression: human_multiple_projected_icaloadings.4	Expression: mouse_multiple2_droplet_projected_pcaloadings_clusters_pre_def.428	Expression: mouse_development_projected_pcaloadings_clusters.229	Expression: human_liver_projected_icaloadings.6
C1orf168	ENSG00000187889	rs11206803	-0.493589	8	4	FALSE	Expression: mouse_multiple2_facs_projected_pcaloadings_clusters.328	Expression: human_airway_projected_pcaloadings_clusters.70	Expression: human_embryo_projected_pcaloadings.69	Expression: human_kidney3_projected_pcaloadings_clusters.17	Expression: human_lung_projected_pcaloadings_clusters_pre_def.253	Expression: mouse_vagina_projected_pcaloadings.57	Expression: mouse_brain2_projected_pcaloadings_clusters_pre_def.380	Expression: human_eye_projected_pcaloadings.3	Expression: human_eye_projected_icaloadings.6	Expression: human_multiple_projected_icaloadings.4
PPAP2B	ENSG00000162407	rs56170783	0.263217	9	1	FALSE	Pathway: abnormal phospholipid level	Pathway: enlarged allantois	Pathway: germ cell migration	Pathway: disorganized yolk sac vascular plexus	Pathway: KEGG_GLYCEROLIPID_METABOLISM	Pathway: regulation of endothelial cell migration	Pathway: abnormal embryonic-extraembryonic boundary morphology	Expression: mouse_vagina_projected_pcaloadings_clusters.18	Expression: human_eye_projected_pcaloadings_clusters_pre_def.108	Pathway: abnormal axial mesoderm
PRKAA2	ENSG00000162409	rs56170783	0.129822	9	2	FALSE	Pathway: quaternary ammonium group transport	Pathway: organic cation transport	PPI: NME2	Pathway: lipid homeostasis	Pathway: cellular response to organonitrogen compound	Expression: mouse_development_projected_pcaloadings_clusters_pre_def.343	Expression: mouse_development_projected_pcaloadings_clusters.253	Pathway: GO:0016125	Pathway: increased circulating free fatty acid level	PPI: STK11
C8B	ENSG00000021852	rs56170783	-0.0768925	9	3	FALSE	Pathway: KEGG_COMPLEMENT_AND_COAGULATION_CASCADES	Expression: mouse_multiple2_facs_projected_pcaloadings_clusters.280	Expression: human_multiple_average_expression.28	Expression: human_multiple_projected_pcaloadings_clusters_pre_def.441	Expression: human_multiple_projected_pcaloadings_clusters.271	Expression: human_multiple_projected_icaloadings.4	Expression: human_lung_projected_pcaloadings_clusters.83	Expression: human_liver_projected_pcaloadings_clusters.52	Expression: human_fetalblood_projected_pcaloadings_clusters.142	Expression: human_liver_projected_icaloadings.6
C8A	ENSG00000157131	rs56170783	-0.0811277	9	4	FALSE	Pathway: KEGG_COMPLEMENT_AND_COAGULATION_CASCADES	Expression: mouse_kidney_projected_pcaloadings_clusters.182	Expression: mouse_development_projected_pcaloadings_clusters_pre_def.339	Expression: human_multiple_average_expression.28	Expression: human_multiple_projected_pcaloadings_clusters_pre_def.441	Expression: human_multiple_projected_pcaloadings_clusters.271	Expression: human_multiple_projected_icaloadings.4	Expression: mouse_multiple2_droplet_projected_pcaloadings_clusters_pre_def.428	Expression: mouse_development_projected_pcaloadings_clusters.229	Expression: human_liver_projected_icaloadings.6
DAB1	ENSG00000173406	rs56170783	-0.193642	9	5	FALSE	Pathway: abnormal retinal inner nuclear layer morphology	PPI: VLDLR	Pathway: abnormal telencephalon development	PPI: CDK6	PPI: APLP2	Pathway: abnormal hippocampus morphology	Pathway: abnormal neuronal migration	Pathway: forebrain cell migration	Expression: mouse_brain2_diffexprs_tstat_clusters.21	Expression: mouse_development_projected_pcaloadings.85
C1orf168	ENSG00000187889	rs56170783	-0.493589	9	6	FALSE	Expression: mouse_multiple2_facs_projected_pcaloadings_clusters.328	Expression: human_airway_projected_pcaloadings_clusters.70	Expression: human_embryo_projected_pcaloadings.69	Expression: human_kidney3_projected_pcaloadings_clusters.17	Expression: human_lung_projected_pcaloadings_clusters_pre_def.253	Expression: mouse_vagina_projected_pcaloadings.57	Expression: mouse_brain2_projected_pcaloadings_clusters_pre_def.380	Expression: human_eye_projected_pcaloadings.3	Expression: human_eye_projected_icaloadings.6	Expression: human_multiple_projected_icaloadings.4
JUN	ENSG00000177606	rs71646019	0.609757	10	1	FALSE	Pathway: decreased susceptibility to neuronal excitotoxicity	PPI: GATA2	Pathway: GO:0051702	Pathway: SMAD protein import into nucleus	Pathway: increased hepatocyte apoptosis	Pathway: hepatic necrosis	PPI: CDK6	Pathway: abnormal liver development	PPI: IGFBP7	PPI: GGA1
MYSM1	ENSG00000162601	rs71646019	0.139254	10	2	FALSE	Pathway: GO:0004221	PPI: KAT2B	PPI: SMARCA4	PPI: PRMT5	Expression: human_eye_projected_pcaloadings_clusters.363	Expression: human_gut_fib_projected_pcaloadings_clusters.209	Expression: mouse_gastrulation_projected_pcaloadings_clusters_pre_def.128	Expression: A15.382.490.315.583.Neutrophils	Expression: mouse_microglia_diffexprs_down_genes_clusters.9	Expression: human_kidney2_projected_pcaloadings_clusters.130
DAB1	ENSG00000173406	rs71646019	-0.193642	10	3	FALSE	Pathway: abnormal retinal inner nuclear layer morphology	PPI: VLDLR	Pathway: abnormal telencephalon development	PPI: CDK6	PPI: APLP2	Pathway: abnormal hippocampus morphology	Pathway: abnormal neuronal migration	Pathway: forebrain cell migration	Expression: mouse_brain2_diffexprs_tstat_clusters.21	Expression: mouse_development_projected_pcaloadings.85
OMA1	ENSG00000162600	rs71646019	-0.202927	10	4	FALSE	Expression: mouse_nerve_projected_pcaloadings.53	Expression: mouse_vagina_diffexprs_genes_clusters.9	Expression: mouse_heart_ko_projected_pcaloadings_clusters.19	Expression: mouse_brain2_projected_pcaloadings_clusters_pre_def.16	Expression: mouse_nerve_projected_pcaloadings.40	Pathway: GO:0004175	Expression: mouse_immune_projected_pcaloadings.47	Expression: mouse_multiple_diffexprs_genes_clusters.15	Expression: mouse_multiple2_droplet_projected_pcaloadings_clusters_pre_def.356	Expression: human_retina2_diffexprs_genes_clusters.6
FGGY	ENSG00000172456	rs71646019	-0.221333	10	5	FALSE	Expression: human_kidney3_diffexprs_tstat_clusters.11	Expression: mouse_nerve_projected_pcaloadings_clusters.124	Expression: mouse_microglia_diffexprs_genes_clusters.2	Expression: human_retina_diffexprs_genes_clusters.10	Expression: human_kidney3_projected_pcaloadings_clusters.7	Expression: human_airway_projected_pcaloadings_clusters_pre_def.39	Expression: human_embryo_projected_pcaloadings_clusters.56	Expression: A11.436.348.Hepatocytes	Expression: human_brain4_diffexprs_genes_clusters.15	Expression: mouse_development_average_expression.23
TACSTD2	ENSG00000184292	rs71646019	-0.700466	10	6	FALSE	Expression: mouse_multiple_projected_pcaloadings_clusters_pre_def.5	Expression: human_kidney_projected_pcaloadings_clusters.73	Expression: human_kidney_projected_pcaloadings_clusters.75	Expression: human_kidney3_projected_pcaloadings_clusters.17	Expression: mouse_multiple_projected_pcaloadings.84	Expression: human_airway_projected_pcaloadings_clusters.7	Expression: human_gut_epi_projected_pcaloadings.89	Expression: human_lung_projected_pcaloadings_clusters_pre_def.173	Expression: human_lung_projected_pcaloadings_clusters_pre_def.179	Expression: mouse_hemogenicendothelium_projected_pcaloadings_clusters.232
SORT1	ENSG00000134243	rs12740374	0.675858	11	1	TRUE	Pathway: trans-Golgi network transport vesicle	PPI: LRPAP1	PPI: GGA3	Pathway: abnormal retinal ganglion cell morphology	Pathway: regulation of lipoprotein lipase activity	PPI: LPL	PPI: GGA1	PPI: BDNF	Pathway: REACTOME_GOLGI_ASSOCIATED_VESICLE_BIOGENESIS	Pathway: REACTOME_TRANS:GOLGI_NETWORK_VESICLE_BUDDING
AMPD2	ENSG00000116337	rs12740374	0.466924	11	2	FALSE	Pathway: ribonucleoside monophosphate biosynthetic process	Pathway: ribonucleoside monophosphate metabolic process	Pathway: ribonucleotide biosynthetic process	PPI: RUVBL1	Pathway: nucleoside monophosphate biosynthetic process	Pathway: nucleoside monophosphate metabolic process	Expression: mouse_vagina_diffexprs_genes_clusters.8	Expression: human_brain_cerebellarhem_projected_pcaloadings_clusters.88	Expression: mouse_gastrulation_diffexprs_genes_clusters_pre_def.20	Expression: mouse_multiple2_droplet_projected_pcaloadings_clusters_pre_def.284
GPSM2	ENSG00000121957	rs12740374	0.132496	11	3	FALSE	Expression: human_kidney3_projected_pcaloadings.12	Pathway: establishment of organelle localization	Pathway: GTPase activator activity	Pathway: organelle localization	Pathway: GTPase regulator activity	Pathway: nucleoside-triphosphatase regulator activity	Expression: mouse_hemogenicendothelium_projected_icaloadings.49	Expression: mouse_aorta_projected_pcaloadings_clusters.12	Pathway: epithelium	Expression: mouse_multiple2_facs_projected_pcaloadings_clusters_pre_def.106
GSTM2	ENSG00000213366	rs12740374	0.130427	11	4	FALSE	Expression: mouse_multiple2_facs_projected_pcaloadings_clusters.149	Expression: human_nk_projected_pcaloadings.80	Expression: mouse_multiple2_droplet_projected_pcaloadings.23	Expression: mouse_multiple2_facs_projected_pcaloadings_clusters.133	Expression: human_fetalblood_projected_pcaloadings_clusters_pre_def.183	Expression: human_multiple_projected_pcaloadings_clusters_pre_def.177	Expression: mouse_multiple2_bulk_diffexprs_down_genes_clusters_pre_def.10	Expression: mouse_nerve_projected_pcaloadings_clusters.124	Expression: human_fetalblood_projected_pcaloadings_clusters.163	Expression: mouse_multiple2_droplet_projected_pcaloadings_clusters.158
CLCC1	ENSG00000121940	rs12740374	0.112102	11	5	FALSE	Expression: mouse_heart_control_projected_pcaloadings.84	Expression: mouse_airway_diffexprs_genes_clusters.14	Expression: human_multiple_projected_pcaloadings.74	Expression: human_retina2_diffexprs_genes_clusters.6	Expression: mouse_multiple2_droplet_projected_pcaloadings_clusters_pre_def.510	Expression: human_coloncancer_projected_pcaloadings_clusters_pre_def.23	Expression: mouse_multiple2_droplet_projected_pcaloadings_clusters.259	Expression: human_multiple_projected_pcaloadings_clusters_pre_def.420	Expression: mouse_adipocyte_diffexprs_genes_clusters.2	Expression: mouse_endothelium_projected_pcaloadings_clusters.245
GNAT2	ENSG00000134183	rs12740374	0.0387843	11	6	FALSE	Pathway: phosphatidylinositol phospholipase C activity	Pathway: phospholipase C activity	PPI: NME2	Pathway: extrinsic component of plasma membrane	Pathway: GO:0016298	Expression: human_eye_average_expression.27	Expression: human_eye_projected_pcaloadings_clusters.261	Expression: mouse_brain_projected_icaloadings.68	Expression: human_eye_projected_icaloadings.7	Expression: human_eye_projected_icaloadings.48
SARS	ENSG00000031698	rs12740374	0.0319733	11	7	FALSE	Expression: human_pancreasductal_projected_icaloadings.46	Expression: human_colon2_projected_pcaloadings_clusters_pre_def.100	Expression: human_colon_projected_icaloadings.11	Expression: human_brain_cerebellarhem_projected_pcaloadings.63	Expression: human_retina2_projected_pcaloadings_clusters_pre_def.69	Expression: human_multiple_projected_pcaloadings.82	Expression: mouse_hemogenicendothelium_projected_pcaloadings_clusters.28	Expression: mouse_multiple2_bulk_projected_pcaloadings.32	Expression: human_brain_cerebellarhem_projected_pcaloadings_clusters.42	Expression: human_coloncancer_projected_pcaloadings_clusters_pre_def.148
PSRC1	ENSG00000134222	rs12740374	0.024555	11	8	FALSE	Pathway: negative regulation of cell growth	Pathway: regulation of microtubule polymerization	Pathway: positive regulation of microtubule polymerization	Pathway: microtubule bundle formation	Pathway: positive regulation of microtubule polymerization or depolymerization	Pathway: negative regulation of growth	Pathway: spindle organization	Pathway: establishment of organelle localization	Pathway: positive regulation of cytoskeleton organization	Expression: mouse_thymus_projected_pcaloadings.94
GNAI3	ENSG00000065135	rs12740374	0.00202628	11	9	FALSE	Pathway: phosphatidylinositol phospholipase C activity	Pathway: phospholipase C activity	Pathway: extrinsic component of plasma membrane	Pathway: GO:0016298	Pathway: guanyl-nucleotide exchange factor activity	Pathway: extrinsic component of membrane	Pathway: phospholipase activity	PPI: WASF1	Pathway: abnormal T cell physiology	Pathway: nucleoside monophosphate biosynthetic process
CYB561D1	ENSG00000174151	rs12740374	0.00165423	11	10	FALSE	Expression: human_lung_projected_pcaloadings_clusters_pre_def.295	Expression: NK.DAP12-.Sp	Expression: human_brain3_adult_projected_pcaloadings_clusters_pre_def.10	Expression: mouse_microglia_diffexprs_down_genes_clusters.9	Expression: human_coloncancer_projected_pcaloadings_clusters_pre_def.172	Expression: human_multiple_projected_pcaloadings_clusters.255	Expression: human_muscle_projected_pcaloadings.56	Expression: mouse_digestive_adult_projected_pcaloadings.62	Expression: human_gut_imm_diffexprs_genes_clusters_pre_def.6	Expression: human_intestine_projected_pcaloadings_clusters.39
TMEM167B	ENSG00000215717	rs12740374	0.000737198	11	11	FALSE	Expression: mouse_vagina_diffexprs_genes_clusters.8	Expression: human_coloncancer_projected_pcaloadings_clusters_pre_def.148	Expression: mouse_nerve_diffexprs_genes_clusters_pre_def.12	Expression: mouse_muscle2_projected_pcaloadings_clusters_pre_def.110	Expression: mouse_muscle_projected_pcaloadings_clusters_pre_def.110	Expression: human_colon_projected_icaloadings.20	Expression: A15.382.490.315.583.Neutrophils	Expression: mouse_multiple2_droplet_diffexprs_genes_clusters.15	Expression: human_muscle_projected_pcaloadings_clusters.76	Expression: human_coloncancer_projected_pcaloadings_clusters_pre_def.172
ATXN7L2	ENSG00000162650	rs12740374	-0.0152043	11	12	FALSE	Expression: mouse_digestive_fetal_diffexprs_genes_clusters.24	Expression: human_monocytes_projected_pcaloadings_clusters.37	Expression: human_monocytes_projected_pcaloadings_clusters_pre_def.27	Expression: human_kidney3_projected_pcaloadings_clusters.5	Expression: mouse_heart_control_diffexprs_tstat_clusters.15	Expression: mouse_lung_diffexprs_genes_clusters.10	Expression: mouse_heart_ko_projected_pcaloadings_clusters.39	Expression: human_brain4_diffexprs_genes_clusters.15	Expression: human_placenta_projected_pcaloadings.53	Expression: human_brain2_diffexprs_tstat_clusters_pre_def.25
GSTM3	ENSG00000134202	rs12740374	-0.0661766	11	13	FALSE	Expression: mouse_endothelium_projected_pcaloadings_clusters.132	Expression: human_lung_projected_pcaloadings_clusters_pre_def.253	Expression: mouse_endothelium_projected_pcaloadings_clusters_pre_def.42	Expression: human_brain4_projected_icaloadings.19	Expression: human_brain4_projected_pcaloadings_clusters.141	Expression: human_brain4_average_expression.15	Expression: mouse_endothelium_projected_icaloadings.12	Expression: mouse_vagina_diffexprs_genes_clusters.9	Expression: human_pancreasductal_projected_pcaloadings.97	Expression: human_colon2_projected_pcaloadings.99
CELSR2	ENSG00000143126	rs12740374	-0.0698198	11	14	FALSE	Pathway: neural plate pattern specification	Pathway: neuron migration	PPI: CELSR1	Expression: human_placenta_diffexprs_genes_clusters.10	Pathway: dendrite development	Pathway: gamete	Pathway: sexual	Expression: mouse_multiple2_bulk_diffexprs_down_genes_clusters_pre_def.10	Expression: human_pancreas_projected_pcaloadings_clusters.35	Expression: mouse_digestive_fetal_diffexprs_genes_clusters.15
GSTM4	ENSG00000168765	rs12740374	-0.0741029	11	15	FALSE	PPI: MAP3K5	Expression: mouse_multiple2_droplet_projected_pcaloadings_clusters.243	Expression: mouse_multiple2_droplet_projected_pcaloadings_clusters_pre_def.433	Expression: human_retina_diffexprs_genes_clusters.10	Expression: A11.436.348.Hepatocytes	Expression: human_brain4_diffexprs_genes_clusters.15	Expression: human_coloncancer_projected_pcaloadings_clusters_pre_def.339	Expression: mouse_digestive_fetal_diffexprs_genes_clusters.27	Expression: mouse_heart_control_diffexprs_down_genes_clusters.15	Expression: human_colon_projected_icaloadings.20
STXBP3	ENSG00000116266	rs12740374	-0.0832343	11	16	FALSE	Pathway: myeloid cell activation involved in immune response	Pathway: leukocyte degranulation	Pathway: hyperglycemia	Pathway: regulation of exocytosis	Pathway: abnormal cerebral cortex morphology	Pathway: cell activation involved in immune response	Pathway: leukocyte activation involved in immune response	Pathway: myeloid leukocyte mediated immunity	Pathway: REACTOME_HEMOSTASIS	Expression: human_brain3_prenatal_diffexprs_tstat_clusters.4
EPS8L3	ENSG00000198758	rs12740374	-0.112857	11	17	FALSE	Expression: human_testis_projected_pcaloadings.35	Expression: human_testis_projected_pcaloadings.82	Expression: mouse_digestive_fetal_diffexprs_genes_clusters.20	Expression: human_testis_projected_pcaloadings_clusters.46	PPI: ACTA1	Expression: mouse_multiple2_droplet_projected_pcaloadings_clusters.315	Expression: human_testis_projected_pcaloadings.41	Expression: human_gut_epi_projected_pcaloadings_clusters.130	PPI: ABI1	Expression: human_pancreasductal_projected_icaloadings.13
MYBPHL	ENSG00000221986	rs12740374	-0.120655	11	18	FALSE	Expression: mouse_multiple_projected_pcaloadings_clusters.412	Expression: mouse_multiple_projected_pcaloadings_clusters_pre_def.155	Expression: mouse_multiple2_facs_projected_pcaloadings_clusters_pre_def.115	Expression: mouse_multiple_diffexprs_genes_clusters.25	Expression: mouse_multiple2_droplet_projected_pcaloadings.23	Expression: mouse_gastrulation_projected_pcaloadings_clusters_pre_def.217	Expression: mouse_gastrulation_projected_pcaloadings_clusters_pre_def.214	Expression: human_eye_projected_pcaloadings_clusters.354	Expression: mouse_multiple2_droplet_average_expression.39	Expression: human_embryo_projected_pcaloadings.69
PSMA5	ENSG00000143106	rs12740374	-0.122692	11	19	FALSE	Pathway: antigen processing and presentation of peptide antigen via MHC class I	Expression: mouse_vagina_diffexprs_genes_clusters.9	Pathway: protein polyubiquitination	Pathway: G1/S transition of mitotic cell cycle	PPI: YWHAZ	Expression: mouse_microglia_diffexprs_genes_clusters.2	Pathway: regulation	Pathway: GO:0004175	Expression: human_coloncancer_projected_pcaloadings_clusters_pre_def.23	Pathway: GO:2000602
GSTM1	ENSG00000134184	rs12740374	-0.16135	11	20	FALSE	PPI: MAP3K5	Expression: human_colon_projected_icaloadings.11	Expression: human_coloncancer_projected_pcaloadings_clusters.77	Expression: human_embryo_projected_pcaloadings_clusters.64	Expression: human_monocytes_projected_pcaloadings.11	Expression: human_fetalblood_projected_pcaloadings_clusters_pre_def.224	Expression: human_brain2_projected_pcaloadings.51	Expression: human_colon_projected_pcaloadings_clusters.1	Expression: human_multiple_projected_pcaloadings.82	Expression: mouse_digestive_fetal_projected_pcaloadings.81
WDR47	ENSG00000085433	rs12740374	-0.165738	11	21	FALSE	Expression: human_coloncancer_projected_pcaloadings_clusters_pre_def.23	Expression: mouse_aorta_projected_pcaloadings_clusters.27	Expression: mouse_vagina_projected_pcaloadings.57	Expression: mouse_digestive_adult_projected_pcaloadings.50	Expression: mouse_microglia_diffexprs_down_genes_clusters.9	Expression: mouse_development_diffexprs_genes_clusters.20	Expression: human_gut_imm_projected_pcaloadings_clusters.217	Expression: mouse_multiple2_droplet_diffexprs_genes_clusters.15	Expression: mouse_islets_diffexprs_genes_clusters.6	Expression: mouse_multiple2_droplet_projected_pcaloadings_clusters.37
AKNAD1	ENSG00000162641	rs12740374	-0.169635	11	22	FALSE	Expression: mouse_multiple2_droplet_projected_pcaloadings_clusters.37	Expression: mouse_multiple2_facs_projected_pcaloadings_clusters_pre_def.483	Expression: mouse_multiple2_facs_projected_pcaloadings_clusters_pre_def.484	Expression: mouse_multiple2_droplet_projected_pcaloadings.73	Expression: human_multiple_projected_pcaloadings.74	Expression: human_testis_projected_pcaloadings_clusters.46	Expression: mouse_multiple2_facs_projected_pcaloadings_clusters_pre_def.487	Expression: NK.DAP12-.Sp	Expression: mouse_heart_control_diffexprs_down_genes_clusters.15	Expression: human_eye_diffexprs_genes_clusters.11
AMIGO1	ENSG00000181754	rs12740374	-0.177084	11	23	FALSE	Pathway: regulation	Expression: human_colon2_projected_pcaloadings_clusters_pre_def.100	Pathway: regulation of anatomical structure morphogenesis	Expression: mouse_multiple2_facs_projected_pcaloadings_clusters_pre_def.378	Expression: mouse_multiple_diffexprs_genes_clusters_pre_def.38	Expression: human_coloncancer_projected_pcaloadings_clusters.77	Expression: human_brain4_diffexprs_genes_clusters.15	Expression: human_brain4_projected_pcaloadings_clusters.122	Expression: human_embryo_diffexprs_genes_clusters.3	Expression: mouse_development_diffexprs_genes_clusters.20
SYPL2	ENSG00000143028	rs12740374	-0.190383	11	24	FALSE	Expression: mouse_muscle_projected_pcaloadings_clusters_pre_def.45	Expression: mouse_muscle2_projected_pcaloadings_clusters_pre_def.45	Pathway: clathrin-coated vesicle	Pathway: coated vesicle	Expression: mouse_immune_diffexprs_tstat_clusters_pre_def.68	Expression: mouse_immune_average_expression.68	Expression: human_pancreasductal_projected_pcaloadings_clusters.78	Expression: mouse_digestive_fetal_diffexprs_genes_clusters.20	Expression: mouse_muscle_projected_pcaloadings.70	Expression: mouse_muscle2_projected_pcaloadings.70
TAF13	ENSG00000197780	rs12740374	-0.217262	11	25	FALSE	PPI: ILK	Expression: human_retina2_projected_pcaloadings_clusters_pre_def.69	Expression: mouse_airway_diffexprs_genes_clusters.14	Expression: human_coloncancer_projected_pcaloadings_clusters.117	Expression: human_retina2_projected_pcaloadings_clusters.39	Expression: mouse_hairfollicle_projected_pcaloadings.90	Expression: mouse_adipocyte_projected_pcaloadings.58	Expression: mouse_multiple2_facs_diffexprs_genes_clusters_pre_def.61	Expression: human_pbmc_projected_pcaloadings_clusters.106	Expression: human_brain_frontalcortex_projected_pcaloadings_clusters.44
GSTM5	ENSG00000134201	rs12740374	-0.260418	11	26	FALSE	Expression: human_muscle_projected_pcaloadings.46	PPI: MAP3K5	Expression: human_gut_fib_projected_pcaloadings_clusters.26	Expression: human_gut_fib_projected_pcaloadings_clusters.17	Expression: mouse_airway_diffexprs_tstat_clusters.24	Expression: human_nk_projected_icaloadings.26	Expression: human_brain3_adult_projected_pcaloadings_clusters_pre_def.245	Expression: human_pancreas_projected_icaloadings.1	Expression: human_muscle_projected_pcaloadings.43	Expression: human_brain4_diffexprs_genes_clusters.15
KIAA1324	ENSG00000116299	rs12740374	-0.263781	11	27	FALSE	Expression: mouse_lung_projected_pcaloadings.45	Expression: mouse_endothelium_projected_pcaloadings_clusters.7	Pathway: trans-Golgi network	Expression: mouse_vagina_projected_pcaloadings_clusters.26	Expression: mouse_lung_projected_icaloadings.49	Expression: mouse_multiple2_droplet_projected_pcaloadings_clusters.178	Expression: mouse_lung_projected_pcaloadings_clusters.48	Expression: human_intestine_diffexprs_genes_clusters.8	Expression: mouse_endothelium_projected_pcaloadings_clusters_pre_def.98	Expression: mouse_lung_projected_pcaloadings.49
GPR61	ENSG00000156097	rs12740374	-0.276627	11	28	FALSE	Expression: human_coloncancer_projected_pcaloadings_clusters_pre_def.396	Expression: human_retina_diffexprs_genes_clusters.10	Expression: human_thymus_diffexprs_genes_clusters.9	Expression: A15.382.490.315.583.Neutrophils	Expression: human_brain_cerebellarhem_projected_pcaloadings_clusters.47	Expression: human_brain_frontalcortex_projected_pcaloadings_clusters.39	Expression: mouse_digestive_fetal_projected_pcaloadings.60	Expression: human_eye_diffexprs_genes_clusters.24	Expression: human_multiple_diffexprs_down_genes_clusters_pre_def.46	Expression: human_multiple_projected_icaloadings.24
C1orf194	ENSG00000179902	rs12740374	-0.277779	11	29	FALSE	Expression: human_airway_diffexprs_tstat_clusters.13	Expression: human_hippocampus_projected_pcaloadings.11	Expression: mouse_airway_projected_pcaloadings_clusters.65	Expression: human_multiple_projected_pcaloadings.74	Expression: human_synovialfibroblast_diffexprs_genes_clusters.3	Expression: human_brain4_diffexprs_genes_clusters.15	Expression: mouse_heart_control_diffexprs_down_genes_clusters.15	Expression: Eo.BL.v2	Expression: human_airway_diffexprs_tstat_clusters.8	Expression: human_embryo_projected_pcaloadings_clusters.94
MAGI3	ENSG00000081026	rs1230666	0.548648	12	1	FALSE	PPI: NLGN1	PPI: NLGN2	PPI: NLGN4X	PPI: GOPC	PPI: SDK2	PPI: MED28	Expression: human_airway_diffexprs_genes_clusters.26	Expression: human_airway_diffexprs_genes_clusters_pre_def.28	Expression: mouse_vagina_projected_pcaloadings.32	PPI: PTPRB
HIPK1	ENSG00000163349	rs1230666	0.348835	12	2	FALSE	Pathway: definitive hemopoiesis	PPI: CTBP2	PPI: CTBP1	Pathway: decreased incidence of tumors by chemical induction	Pathway: PML body	PPI: RASSF5	Pathway: positive regulation of angiogenesis	Pathway: nuclear body	PPI: GATA4	Pathway: nuclear speck
LRIG2	ENSG00000198799	rs1230666	0.151919	12	3	FALSE	Expression: human_monocytes_projected_pcaloadings_clusters.37	Expression: human_monocytes_projected_pcaloadings_clusters_pre_def.27	Expression: human_monocytes_projected_pcaloadings.21	Expression: mouse_multiple2_droplet_diffexprs_genes_clusters.15	Expression: human_prostate_diffexprs_genes_clusters.5	Expression: human_coloncancer_projected_pcaloadings_clusters_pre_def.68	Expression: human_kidney3_projected_pcaloadings.12	Expression: human_eye_projected_pcaloadings_clusters.354	Expression: mouse_multiple2_droplet_projected_pcaloadings_clusters_pre_def.428	Expression: mouse_brain2_projected_pcaloadings_clusters_pre_def.459
RSBN1	ENSG00000081019	rs1230666	0.064464	12	4	FALSE	Expression: mouse_vagina_projected_pcaloadings.30	Expression: mouse_development_projected_pcaloadings_clusters.204	Expression: mouse_vagina_projected_icaloadings.29	Expression: mouse_development_projected_pcaloadings_clusters_pre_def.184	Expression: mouse_adipocyte_projected_pcaloadings_clusters.179	Expression: mouse_brain2_projected_pcaloadings_clusters_pre_def.380	Expression: human_airway_projected_pcaloadings_clusters.60	Expression: human_gut_imm_projected_pcaloadings_clusters_pre_def.180	Expression: mouse_vagina_projected_pcaloadings.55	Expression: mouse_adipocyte_projected_pcaloadings_clusters.177
OLFML3	ENSG00000116774	rs1230666	0.0571361	12	5	FALSE	Expression: mouse_lung_projected_icaloadings.14	Expression: human_retina_projected_pcaloadings_clusters.204	Expression: mouse_thymus_projected_pcaloadings.52	Expression: mouse_airway_diffexprs_tstat_clusters.11	Expression: human_brain4_projected_pcaloadings_clusters.64	Expression: human_brain3_prenatal_diffexprs_genes_clusters_pre_def.4	Expression: mouse_airway_diffexprs_tstat_clusters.24	Expression: mouse_multiple2_droplet_projected_pcaloadings_clusters.42	Expression: mouse_endothelium_projected_pcaloadings.19	Expression: mouse_endothelium_projected_pcaloadings_clusters_pre_def.54
PHTF1	ENSG00000116793	rs1230666	0.0447183	12	6	FALSE	Expression: human_gut_fib_projected_pcaloadings.65	Expression: mouse_microglia_diffexprs_genes_clusters.2	Expression: human_brain4_diffexprs_genes_clusters.15	Expression: human_gut_fib_projected_pcaloadings.33	Expression: human_nk_projected_pcaloadings.35	Expression: human_thymus_diffexprs_genes_clusters.9	Expression: Tgd.vg2+24ahi.e17.Th.v2	Expression: mouse_vagina_projected_pcaloadings.39	Expression: human_muscle_projected_icaloadings.21	Expression: mouse_multiple2_droplet_diffexprs_genes_clusters.15
AP4B1	ENSG00000134262	rs1230666	0.0135795	12	7	FALSE	Pathway: REACTOME_GOLGI_ASSOCIATED_VESICLE_BIOGENESIS	Pathway: REACTOME_CLATHRIN_DERIVED_VESICLE_BUDDING	Pathway: REACTOME_TRANS:GOLGI_NETWORK_VESICLE_BUDDING	Pathway: trans-Golgi network	Expression: mouse_vagina_diffexprs_genes_clusters.8	Pathway: KEGG_LYSOSOME	Expression: human_brain_cerebellarhem_projected_pcaloadings.63	Expression: mouse_microglia_diffexprs_genes_clusters.2	Expression: mouse_immune_projected_pcaloadings.69	Expression: human_retina2_diffexprs_genes_clusters.6
DCLRE1B	ENSG00000118655	rs1230666	-0.0771114	12	8	FALSE	Pathway: chromosome	telomeric region	Expression: mouse_multiple2_droplet_projected_pcaloadings_clusters.288	Expression: mouse_heart_ko_projected_pcaloadings_clusters.93	Expression: mouse_development_projected_pcaloadings_clusters.160	Pathway: cell	Expression: mouse_heart_control_diffexprs_down_genes_clusters.15	Pathway: regulation	Expression: mouse_microglia_diffexprs_down_genes_clusters.9	Expression: mouse_brain2_projected_pcaloadings_clusters_pre_def.463
SYT6	ENSG00000134207	rs1230666	-0.152801	12	9	FALSE	Expression: human_eye_projected_pcaloadings_clusters.347	Pathway: clathrin-coated vesicle	Pathway: coated vesicle	Expression: human_fetalblood_projected_pcaloadings_clusters.73	Expression: mouse_brain2_projected_pcaloadings_clusters_pre_def.183	Expression: human_eye_projected_pcaloadings_clusters.109	Expression: mouse_brain2_projected_pcaloadings_clusters.51	Expression: mouse_brain2_projected_pcaloadings_clusters_pre_def.198	Pathway: protein homodimerization activity	Expression: mouse_brain4_neurons_projected_pcaloadings.87
BCL2L15	ENSG00000188761	rs1230666	-0.156514	12	10	FALSE	Expression: mouse_multiple2_droplet_projected_pcaloadings_clusters_pre_def.428	Expression: mouse_multiple2_droplet_projected_pcaloadings_clusters.285	Expression: mouse_multiple2_droplet_projected_pcaloadings_clusters_pre_def.430	Expression: human_testis_projected_pcaloadings.82	Expression: mouse_multiple2_droplet_projected_pcaloadings_clusters_pre_def.348	Expression: human_thymus_diffexprs_genes_clusters.9	Expression: mouse_heart_control_diffexprs_down_genes_clusters.15	Expression: human_brain_visualcortex_projected_pcaloadings_clusters.120	Expression: human_pancreasductal_projected_pcaloadings_clusters.67	Expression: A03.556.124.684.Intestine..Small
PTPN22	ENSG00000134242	rs1230666	-0.319086	12	11	FALSE	Pathway: increased follicular B cell number	Pathway: increased CD4-positive	alpha beta T cell number	Pathway: abnormal T cell physiology	Pathway: negative regulation of immune system process	PPI: LCK	PPI: ACTA1	Expression: mouse_adipocyte_projected_pcaloadings.75	Expression: mouse_muscle_projected_pcaloadings.88	Expression: mouse_muscle2_projected_pcaloadings.88
CASQ2	ENSG00000118729	rs61797068	0.223327	13	1	FALSE	Pathway: increased response of heart to induced stress	Expression: human_synovialfibroblast_projected_pcaloadings_clusters_pre_def.50	Pathway: enlarged heart atrium	Expression: human_bladder_projected_pcaloadings_clusters.59	Expression: mouse_nerve_projected_pcaloadings_clusters.152	Expression: mouse_nerve_projected_icaloadings.1	Expression: mouse_nerve_projected_pcaloadings_clusters.151	Expression: mouse_nerve_projected_pcaloadings_clusters_pre_def.71	Expression: mouse_nerve_projected_pcaloadings_clusters_pre_def.72	Expression: mouse_nerve_average_expression.16
NGF	ENSG00000134259	rs61797068	0.0737871	13	2	FALSE	Expression: human_prostate_projected_pcaloadings_clusters.89	PPI: BDNF	Pathway: GO:0035094	PPI: RALGDS	Pathway: REACTOME_NRAGE_SIGNALS_DEATH_THROUGH_JNK	PPI: A2M	PPI: NTF4	Expression: mouse_heart_control_projected_pcaloadings_clusters.30	Expression: mouse_hairfollicle_projected_pcaloadings_clusters.110	Expression: human_synovialfibroblast_projected_pcaloadings.74
VANGL1	ENSG00000173218	rs61797068	0.0369754	13	3	FALSE	Expression: human_gut_fib_average_expression.13	Expression: human_gut_fib_projected_pcaloadings_clusters.121	Expression: mouse_hemogenicendothelium_diffexprs_genes_clusters_pre_def.17	Expression: human_gut_fib_projected_pcaloadings.33	Expression: mouse_multiple_projected_pcaloadings_clusters_pre_def.317	Expression: mouse_multiple_projected_pcaloadings_clusters.117	Expression: mouse_brain2_diffexprs_genes_clusters_pre_def.5	Expression: human_retina2_projected_pcaloadings_clusters.90	Expression: mouse_gutendoderm_diffexprs_genes_clusters_pre_def.10	Expression: human_brain4_diffexprs_genes_clusters.15
TSPAN2	ENSG00000134198	rs61797068	0.0300199	13	4	FALSE	Expression: mouse_digestive_adult_projected_pcaloadings_clusters.49	Expression: human_immune_projected_pcaloadings_clusters.199	Expression: mouse_kidney_average_expression.25	Expression: human_pancreasductal_average_expression.12	Expression: mouse_multiple2_facs_diffexprs_genes_clusters_pre_def.43	Expression: mouse_endothelium_projected_pcaloadings.19	Expression: mouse_digestive_fetal_diffexprs_genes_clusters.20	Expression: human_lymphnodes_projected_pcaloadings.90	Expression: human_brain3_adult_projected_pcaloadings_clusters.35	Expression: mouse_airway_projected_pcaloadings.25
NHLH2	ENSG00000177551	rs61797068	-0.0810609	13	5	FALSE	Pathway: prolonged diestrus	Pathway: abnormal estrous cycle	Pathway: obese	Expression: mouse_multiple_projected_pcaloadings_clusters_pre_def.304	Expression: human_eye_projected_pcaloadings_clusters.113	Expression: human_retina_projected_icaloadings.46	Expression: mouse_development_projected_icaloadings.8	Expression: human_eye_projected_pcaloadings_clusters_pre_def.183	Expression: human_retina_projected_pcaloadings.75	Expression: mouse_hemogenicendothelium_projected_pcaloadings_clusters.132
TSHB	ENSG00000134200	rs61797068	-0.263031	13	6	FALSE	Expression: human_multiple_projected_icaloadings.24	Expression: human_multiple_diffexprs_genes_clusters_pre_def.48	Expression: Eo.BL.v2	Expression: mouse_brain4_neurons_projected_pcaloadings_clusters.315	Expression: human_multiple_diffexprs_genes_clusters_pre_def.45	Expression: human_multiple_diffexprs_down_genes_clusters_pre_def.46	Expression: human_multiple_projected_pcaloadings.10	Expression: human_multiple_diffexprs_genes_clusters.31	Expression: mouse_brain_average_expression.6	Expression: human_multiple_diffexprs_down_genes_clusters.31
SYCP1	ENSG00000198765	rs61797068	-0.426777	13	7	FALSE	Expression: mouse_multiple_projected_pcaloadings_clusters.186	Pathway: GO:0007130	Pathway: M phase	Expression: mouse_gutendoderm_projected_pcaloadings_clusters_pre_def.67	Pathway: gamete	PPI: UBE2I	Pathway: sexual	Expression: human_multiple_projected_pcaloadings_clusters_pre_def.10	Expression: mouse_multiple_projected_pcaloadings_clusters.183	Pathway: female infertility
ECM1	ENSG00000143369	rs67807996	0.629025	14	1	TRUE	Pathway: endothelial cell proliferation	Pathway: regulation of endothelial cell proliferation	PPI: LAMB3	Expression: mouse_multiple2_droplet_diffexprs_genes_clusters_pre_def.87	Pathway: positive regulation of angiogenesis	Expression: human_retina_projected_pcaloadings_clusters.197	Pathway: regulation of epithelial cell proliferation	PPI: LAMC2	Expression: mouse_epithelium_projected_pcaloadings.53	Expression: mouse_hemogenicendothelium_projected_pcaloadings_clusters.28
C1orf54	ENSG00000118292	rs67807996	0.533442	14	2	FALSE	Expression: human_colon_diffexprs_genes_clusters.2	Expression: human_ileum_projected_pcaloadings_clusters.104	Expression: mouse_epithelium_projected_pcaloadings.91	Expression: human_immune_projected_pcaloadings.75	Expression: human_brain3_prenatal_diffexprs_genes_clusters_pre_def.4	Expression: human_retina_projected_pcaloadings.75	Expression: human_ileum_projected_icaloadings.33	Expression: mouse_brain4_neurons_projected_pcaloadings.87	Expression: mouse_gastrulation_projected_pcaloadings_clusters.106	Expression: human_immune_projected_pcaloadings.79
PLEKHO1	ENSG00000023902	rs67807996	0.503419	14	3	FALSE	PPI: NMI	Expression: mouse_nerve_projected_pcaloadings_clusters_pre_def.95	Expression: mouse_multiple2_facs_diffexprs_genes_clusters_pre_def.43	Expression: mouse_nerve_projected_pcaloadings.38	Expression: human_lymphnodes_projected_pcaloadings.75	Expression: mouse_aorta_projected_pcaloadings_clusters.27	Expression: mouse_thymus_projected_pcaloadings_clusters.26	Expression: mouse_kidney_projected_pcaloadings_clusters.107	Expression: mouse_nerve_diffexprs_genes_clusters.10	Expression: human_nk_projected_pcaloadings.80
RPRD2	ENSG00000163125	rs67807996	0.378915	14	4	FALSE	PPI: WWOX	Expression: human_brain_frontalcortex_projected_pcaloadings_clusters.39	Expression: human_coloncancer_projected_pcaloadings_clusters_pre_def.148	Expression: mouse_aorta_projected_pcaloadings.85	Expression: human_coloncancer_projected_pcaloadings_clusters.77	Expression: human_brain_frontalcortex_projected_pcaloadings_clusters.75	Expression: mouse_microglia_diffexprs_down_genes_clusters.9	Expression: mouse_aorta_projected_pcaloadings_clusters.30	Expression: human_airway_projected_pcaloadings_clusters_pre_def.207	Expression: human_colon2_diffexprs_tstat_clusters_pre_def.3
APH1A	ENSG00000117362	rs67807996	0.27356	14	5	FALSE	Pathway: abnormal somite shape	Pathway: abnormal telencephalon development	PPI: NOTCH2	Pathway: abnormal somite size	Pathway: membrane protein ectodomain proteolysis	Pathway: membrane protein proteolysis	Pathway: small first pharyngeal arch	PPI: NOTCH3	Pathway: abnormal vascular branching morphogenesis	PPI: NOTCH1
HIST2H2BE	ENSG00000184678	rs67807996	0.241455	14	6	FALSE	PPI: MSL1	PPI: PALB2	PPI: USP12	Expression: human_airway_projected_pcaloadings.95	Expression: human_gut_epi_projected_pcaloadings_clusters.210	Expression: human_csf_projected_pcaloadings.71	Expression: human_airway_projected_pcaloadings.97	PPI: RNF20	Expression: human_immune_projected_icaloadings.47	Expression: human_kidney3_projected_pcaloadings.40
TARS2	ENSG00000143374	rs67807996	0.226364	14	7	FALSE	Expression: mouse_vagina_diffexprs_genes_clusters.9	Expression: human_lung_projected_pcaloadings_clusters_pre_def.266	Expression: human_lung_projected_icaloadings.35	Expression: human_brain_cerebellarhem_projected_pcaloadings_clusters.50	Expression: human_retina_diffexprs_genes_clusters.10	Expression: human_coloncancer_projected_pcaloadings_clusters_pre_def.148	Expression: mouse_vagina_projected_pcaloadings.57	Expression: mouse_multiple2_droplet_projected_pcaloadings_clusters_pre_def.284	Expression: human_multiple_projected_pcaloadings.82	Expression: human_eye_projected_pcaloadings_clusters.98
MTMR11	ENSG00000014914	rs67807996	0.20249	14	8	FALSE	Expression: human_csf_projected_pcaloadings_clusters.46	Expression: human_immune_projected_pcaloadings_clusters.154	Expression: human_csf_projected_pcaloadings.71	Expression: human_coloncancer_projected_pcaloadings.63	Expression: human_brain_cerebellarhem_projected_pcaloadings_clusters.50	Expression: human_muscle_projected_pcaloadings.46	Expression: mouse_hemogenicendothelium_diffexprs_genes_clusters_pre_def.17	Expression: human_multiple_diffexprs_genes_clusters_pre_def.48	Expression: human_coloncancer_projected_pcaloadings_clusters_pre_def.304	Expression: mouse_muscle2_diffexprs_tstat_clusters.13
VPS45	ENSG00000136631	rs67807996	0.194994	14	9	FALSE	Pathway: GO:0000299	PPI: STX7	Pathway: REACTOME_FACTORS_INVOLVED_IN_MEGAKARYOCYTE_DEVELOPMENT_AND_PLATELET_PRODUCTION	Expression: human_testis_projected_pcaloadings.66	Expression: human_testis_projected_pcaloadings.23	Expression: human_colon_projected_icaloadings.20	Expression: mouse_nerve_diffexprs_genes_clusters.10	Pathway: REACTOME_HEMOSTASIS	Expression: human_testis_projected_pcaloadings.98	Expression: mouse_nerve_diffexprs_genes_clusters_pre_def.12
HIST2H2AC	ENSG00000184260	rs67807996	0.100429	14	10	FALSE	PPI: MYSM1	PPI: USP12	PPI: RNF20	Expression: human_intestine_projected_pcaloadings.75	PPI: RBBP7	Expression: human_immune_projected_pcaloadings.79	PPI: DDX18	PPI: PPP2R4	Expression: mouse_gutendoderm_projected_pcaloadings_clusters.157	PPI: RUVBL1
PRPF3	ENSG00000117360	rs67807996	0.094428	14	11	FALSE	Pathway: nuclear body	Pathway: nuclear speck	Expression: mouse_vagina_diffexprs_genes_clusters.8	Expression: human_colon_projected_icaloadings.20	Expression: human_coloncancer_diffexprs_genes_clusters_pre_def.50	Expression: human_brain_frontalcortex_projected_pcaloadings_clusters.39	Expression: human_brain4_diffexprs_genes_clusters.15	Expression: human_brain_cerebellarhem_projected_pcaloadings.67	Expression: Tgd.vg2+24ahi.e17.Th.v2	Expression: human_muscle_projected_pcaloadings_clusters.76
BOLA1	ENSG00000178096	rs67807996	0.0641373	14	12	FALSE	Expression: human_coloncancer_projected_pcaloadings.80	Expression: human_coloncancer_projected_pcaloadings_clusters_pre_def.144	Expression: mouse_nerve_diffexprs_genes_clusters.10	Expression: mouse_multiple2_facs_projected_pcaloadings_clusters_pre_def.315	Expression: mouse_nerve_diffexprs_genes_clusters_pre_def.12	Expression: human_coloncancer_projected_pcaloadings.77	Expression: human_embryo_projected_pcaloadings_clusters.49	Expression: mouse_multiple2_bulk_projected_pcaloadings.61	Expression: human_multiple_projected_pcaloadings_clusters_pre_def.290	Expression: mouse_multiple2_facs_diffexprs_tstat_clusters_pre_def.18
FCGR1A	ENSG00000150337	rs67807996	0.0463312	14	13	FALSE	PPI: IGHG2	PPI: IGHG3	PPI: IGHG4	PPI: IGHG1	Expression: mouse_multiple2_droplet_projected_pcaloadings_clusters_pre_def.584	Expression: human_brain4_projected_pcaloadings_clusters.68	Expression: human_colon2_projected_pcaloadings_clusters.199	Expression: human_immune_projected_pcaloadings_clusters.156	Expression: mouse_nerve_projected_pcaloadings_clusters.162	PPI: FCGR3A
HIST2H2BF	ENSG00000203814	rs67807996	0.028848	14	14	FALSE	PPI: RUVBL1	Expression: human_kidney3_projected_pcaloadings.40	Expression: human_immune_projected_icaloadings.47	Expression: human_brain4_projected_pcaloadings_clusters.64	PPI: HDAC2	Expression: human_placenta_diffexprs_genes_clusters.10	Expression: human_brain4_projected_pcaloadings_clusters.68	PPI: KAT2B	PPI: MED7	Expression: human_kidney3_projected_pcaloadings_clusters.17
SV2A	ENSG00000159164	rs67807996	0.00334404	14	15	FALSE	Pathway: clathrin-coated vesicle	Expression: mouse_digestive_adult_projected_icaloadings.42	Pathway: coated vesicle	Expression: human_colon_projected_icaloadings.20	Expression: human_retina2_projected_pcaloadings.65	Pathway: coated vesicle membrane	Pathway: clathrin-coated vesicle membrane	Expression: mouse_kidney_projected_pcaloadings_clusters.76	Expression: mouse_digestive_adult_projected_pcaloadings_clusters.49	Expression: human_retina2_projected_icaloadings.26
HIST2H2AA3	ENSG00000183558	rs67807996	0.00312334	14	16	FALSE	PPI: USP21	PPI: HNF4A	PPI: RNF20	PPI: DDX18	PPI: PPP2R4	PPI: RUVBL1	PPI: LMNA	PPI: HDAC2	PPI: CHFR	PPI: KAT2B
HIST2H3D	ENSG00000183598	rs67807996	-0.00268966	14	17	FALSE	Expression: mouse_multiple2_droplet_projected_pcaloadings_clusters_pre_def.428	Expression: human_coloncancer_projected_pcaloadings_clusters_pre_def.396	Expression: mouse_gutendoderm_projected_pcaloadings_clusters.157	Expression: human_multiple_projected_pcaloadings.74	Expression: human_monocytes_projected_pcaloadings.21	Expression: mouse_multiple2_droplet_projected_pcaloadings_clusters.215	Expression: mouse_multiple_diffexprs_genes_clusters_pre_def.38	Expression: human_prostate_projected_pcaloadings_clusters.10	Expression: mouse_gutendoderm_projected_pcaloadings_clusters.160	Expression: mouse_heart_control_diffexprs_down_genes_clusters.15
SF3B4	ENSG00000143368	rs67807996	-0.0265029	14	18	FALSE	PPI: PRMT5	Expression: mouse_multiple2_droplet_projected_pcaloadings_clusters_pre_def.584	Expression: human_brain3_adult_projected_pcaloadings_clusters_pre_def.12	Expression: mouse_endothelium_projected_pcaloadings_clusters.137	Expression: mouse_nerve_projected_pcaloadings_clusters.174	Expression: human_eye_projected_pcaloadings_clusters_pre_def.149	Expression: human_testis_projected_pcaloadings.66	Expression: human_eye_projected_pcaloadings_clusters.217	Expression: human_retina2_projected_pcaloadings_clusters.69	Expression: human_coloncancer_projected_pcaloadings_clusters_pre_def.29
HIST2H3A	ENSG00000203852	rs67807996	-0.0691819	14	19	FALSE	PPI: KDM5C	PPI: MTA1	PPI: PIAS2	PPI: KDM1A	PPI: RNF20	PPI: RBBP7	PPI: CDK8	PPI: PKN1	PPI: LMNA	PPI: PIM1
OTUD7B	ENSG00000163113	rs67807996	-0.0708008	14	20	FALSE	PPI: LTBR	Pathway: GO:0004221	Expression: human_thymus_diffexprs_genes_clusters.9	Expression: human_placenta_diffexprs_genes_clusters.8	Expression: human_gut_imm_diffexprs_genes_clusters_pre_def.6	Expression: human_monocytes_projected_pcaloadings_clusters.37	Expression: human_monocytes_projected_pcaloadings_clusters_pre_def.27	Expression: human_brain_visualcortex_projected_pcaloadings_clusters.107	Expression: human_coloncancer_diffexprs_genes_clusters_pre_def.44	Expression: human_gut_epi_projected_pcaloadings_clusters.27
HIST2H3C	ENSG00000203811	rs67807996	-0.0907474	14	21	FALSE	Expression: human_coloncancer_projected_pcaloadings_clusters_pre_def.396	Expression: mouse_hemogenicendothelium_diffexprs_genes_clusters_pre_def.8	Expression: mouse_multiple_diffexprs_genes_clusters_pre_def.36	Expression: mouse_hemogenicendothelium_diffexprs_genes_clusters.5	Expression: NK.MCMV1.Sp	Expression: mouse_multiple_diffexprs_genes_clusters.49	Expression: mouse_multiple2_facs_diffexprs_genes_clusters_pre_def.61	Expression: mouse_adipocyte_diffexprs_genes_clusters.2	Expression: mouse_thymus_projected_pcaloadings_clusters.26	Expression: mouse_microglia_diffexprs_down_genes_clusters.10
C1orf51	ENSG00000159208	rs67807996	-0.0982431	14	22	FALSE	Expression: mouse_nerve_projected_pcaloadings.40	Expression: human_muscle_projected_pcaloadings.56	Expression: mouse_multiple2_bulk_projected_pcaloadings.49	Expression: mouse_airway_diffexprs_genes_clusters.14	Expression: mouse_microglia_diffexprs_genes_clusters.2	Expression: mouse_brain4_neurons_projected_pcaloadings_clusters.329	Expression: human_muscle_projected_pcaloadings.25	Expression: mouse_nerve_projected_pcaloadings.87	Expression: mouse_nerve_projected_pcaloadings.53	Expression: mouse_heart_control_diffexprs_down_genes_clusters.15
FAM231D	ENSG00000203815	rs67807996	-0.116574	14	23	FALSE	Expression: Prostate	Expression: Artery_Aorta	Expression: Artery_Coronary	Expression: human_retina2_diffexprs_genes_clusters.10	Expression: human_retina2_diffexprs_down_genes_clusters.17	Expression: human_pbmc_projected_pcaloadings.86	Expression: human_testis_diffexprs_down_genes_clusters.7	Expression: human_brain2_projected_pcaloadings.94	Expression: human_thymus_diffexprs_genes_clusters.7	Expression: human_brain2_projected_pcaloadings.83
CA14	ENSG00000118298	rs67807996	-0.12352	14	24	FALSE	Expression: mouse_gutendoderm_projected_pcaloadings_clusters_pre_def.3	Expression: human_placenta_diffexprs_genes_clusters.10	Expression: human_retina_projected_pcaloadings_clusters.16	Expression: mouse_multiple2_facs_projected_pcaloadings_clusters.149	Expression: mouse_gastrulation_average_expression.1	Expression: mouse_gastrulation_projected_pcaloadings_clusters.1	Expression: mouse_hemogenicendothelium_projected_pcaloadings_clusters.50	Expression: mouse_gastrulation_diffexprs_tstat_clusters_pre_def.17	Expression: mouse_multiple2_bulk_diffexprs_down_genes_clusters_pre_def.10	Expression: mouse_hemogenicendothelium_diffexprs_genes_clusters_pre_def.8
HIST2H2AB	ENSG00000184270	rs67807996	-0.130733	14	25	FALSE	PPI: DDX18	PPI: PPP2R4	PPI: RUVBL1	PPI: LMNA	PPI: HDAC2	Expression: human_placenta_diffexprs_genes_clusters.10	PPI: CHFR	PPI: KAT2B	Expression: human_fetalblood_projected_pcaloadings.95	Expression: mouse_microglia_projected_pcaloadings_clusters.105
PPIAL4C	ENSG00000198161	rs67807996	-0.14418	14	26	FALSE	Expression: human_testis_diffexprs_down_genes_clusters.7	Expression: human_brain3_adult_diffexprs_down_genes_clusters.2	Expression: human_brain3_adult_projected_icaloadings.9	Expression: human_retina_diffexprs_down_genes_clusters.2	Expression: mouse_brain2_diffexprs_down_genes_clusters_pre_def.5	Expression: human_brain3_adult_diffexprs_down_genes_clusters_pre_def.3	Expression: human_pancreas_diffexprs_down_genes_clusters.2	Expression: human_brain_visualcortex_projected_pcaloadings_clusters.104	Expression: human_brain3_adult_projected_pcaloadings_clusters.132	Expression: human_eye_projected_pcaloadings_clusters.120
HIST2H4B	ENSG00000182217	rs67807996	-0.162917	14	27	FALSE	Expression: human_brain2_projected_pcaloadings.75	Expression: human_pbmc_diffexprs_down_genes_clusters.8	Expression: human_brain2_projected_pcaloadings.51	Expression: human_colon2_projected_pcaloadings_clusters_pre_def.100	Expression: human_pbmc_diffexprs_down_genes_clusters.15	Expression: Pancreas	Expression: human_colon2_projected_pcaloadings_clusters.184	Expression: human_testis_diffexprs_down_genes_clusters.7	Expression: human_colon2_diffexprs_genes_clusters.9	Expression: human_intestine_projected_pcaloadings_clusters.49
MRPS21	ENSG00000187145	rs67807996	-0.181439	14	28	FALSE	Expression: human_retina2_projected_pcaloadings_clusters_pre_def.70	Expression: human_embryo_projected_pcaloadings_clusters.49	Expression: human_retina2_projected_pcaloadings_clusters.39	Expression: human_hippocampus_projected_pcaloadings_clusters.69	Expression: human_brain4_projected_pcaloadings_clusters.26	Expression: human_brain_frontalcortex_projected_pcaloadings.38	Expression: human_embryo_projected_pcaloadings_clusters.64	Expression: human_immune_projected_pcaloadings_clusters.195	Expression: human_thymus_projected_icaloadings.39	Expression: human_coloncancer_projected_pcaloadings_clusters_pre_def.172
HIST2H2AA4	ENSG00000203812	rs67807996	-0.181665	14	29	FALSE	Expression: human_kidney3_projected_pcaloadings_clusters.17	Expression: human_kidney3_projected_pcaloadings.40	Expression: human_coloncancer_projected_pcaloadings.77	Expression: human_multiple_projected_pcaloadings_clusters_pre_def.397	Expression: human_thymus_projected_pcaloadings.77	Expression: human_multiple_projected_pcaloadings_clusters.247	Expression: human_eye_projected_icaloadings.56	Expression: human_colon2_projected_pcaloadings_clusters.184	Expression: human_kidney3_projected_pcaloadings.43	Expression: human_eye_average_expression.38
HIST2H4A	ENSG00000183941	rs67807996	-0.188031	14	30	FALSE	Expression: human_synovialfibroblast_diffexprs_genes_clusters.3	Expression: human_monocytes_projected_pcaloadings.11	Expression: human_coloncancer_projected_pcaloadings_clusters_pre_def.172	Expression: human_monocytes_projected_icaloadings.11	Expression: human_brain2_projected_pcaloadings.94	Expression: human_gut_imm_diffexprs_down_genes_clusters.11	Expression: human_coloncancer_projected_pcaloadings_clusters_pre_def.113	Expression: human_pbmc_diffexprs_down_genes_clusters.8	Expression: human_brain2_projected_pcaloadings.83	Expression: human_gut_imm_diffexprs_down_genes_clusters.21
ANP32E	ENSG00000143401	rs67807996	-0.289277	14	31	FALSE	Expression: human_pancreasductal_diffexprs_genes_clusters.12	Expression: mouse_multiple2_facs_diffexprs_tstat_clusters_pre_def.18	Expression: human_bonemarrow_projected_pcaloadings.83	Expression: human_kidney_projected_pcaloadings_clusters.87	Expression: human_retina2_projected_pcaloadings_clusters.17	Expression: human_nk_projected_pcaloadings.23	Expression: human_brain_cerebellarhem_diffexprs_genes_clusters.5	Expression: human_synovialfibroblast_diffexprs_genes_clusters.3	Expression: mouse_gutendoderm_projected_pcaloadings_clusters_pre_def.3	Expression: mouse_vagina_projected_icaloadings.25
ECM1	ENSG00000143369	rs11585169	0.629025	15	1	TRUE	Pathway: endothelial cell proliferation	Pathway: regulation of endothelial cell proliferation	PPI: LAMB3	Expression: mouse_multiple2_droplet_diffexprs_genes_clusters_pre_def.87	Pathway: positive regulation of angiogenesis	Expression: human_retina_projected_pcaloadings_clusters.197	Pathway: regulation of epithelial cell proliferation	PPI: LAMC2	Expression: mouse_epithelium_projected_pcaloadings.53	Expression: mouse_hemogenicendothelium_projected_pcaloadings_clusters.28
ARNT	ENSG00000143437	rs11585169	0.562129	15	2	FALSE	PPI: NCOA7	Pathway: disorganized yolk sac vascular plexus	PPI: PIAS2	Pathway: endothelial cell proliferation	Pathway: impaired hematopoiesis	Pathway: abnormal placenta development	Pathway: regulation of endothelial cell proliferation	Pathway: regulation of erythrocyte differentiation	Pathway: transcription factor binding	Pathway: absent vitelline blood vessels
C1orf54	ENSG00000118292	rs11585169	0.533442	15	3	FALSE	Expression: human_colon_diffexprs_genes_clusters.2	Expression: human_ileum_projected_pcaloadings_clusters.104	Expression: mouse_epithelium_projected_pcaloadings.91	Expression: human_immune_projected_pcaloadings.75	Expression: human_brain3_prenatal_diffexprs_genes_clusters_pre_def.4	Expression: human_retina_projected_pcaloadings.75	Expression: human_ileum_projected_icaloadings.33	Expression: mouse_brain4_neurons_projected_pcaloadings.87	Expression: mouse_gastrulation_projected_pcaloadings_clusters.106	Expression: human_immune_projected_pcaloadings.79
SETDB1	ENSG00000143379	rs11585169	0.515905	15	4	FALSE	PPI: ESCO1	PPI: ESCO2	PPI: MPHOSPH8	PPI: CDYL	PPI: SIN3B	Pathway: methylation	PPI: MBD1	PPI: HDAC2	PPI: NLK	PPI: THRB
PLEKHO1	ENSG00000023902	rs11585169	0.503419	15	5	FALSE	PPI: NMI	Expression: mouse_nerve_projected_pcaloadings_clusters_pre_def.95	Expression: mouse_multiple2_facs_diffexprs_genes_clusters_pre_def.43	Expression: mouse_nerve_projected_pcaloadings.38	Expression: human_lymphnodes_projected_pcaloadings.75	Expression: mouse_aorta_projected_pcaloadings_clusters.27	Expression: mouse_thymus_projected_pcaloadings_clusters.26	Expression: mouse_kidney_projected_pcaloadings_clusters.107	Expression: mouse_nerve_diffexprs_genes_clusters.10	Expression: human_nk_projected_pcaloadings.80
ADAMTSL4	ENSG00000143382	rs11585169	0.410459	15	6	FALSE	PPI: B3GALTL	PPI: POFUT2	Expression: human_muscle_projected_pcaloadings.30	Expression: human_monocytes_diffexprs_genes_clusters.3	Expression: mouse_airway_projected_icaloadings.31	Expression: human_eye_projected_pcaloadings_clusters.363	Expression: mouse_airway_average_expression.14	Expression: mouse_airway_projected_pcaloadings_clusters.131	Expression: human_monocytes_diffexprs_genes_clusters_pre_def.4	Expression: mouse_airway_projected_pcaloadings_clusters.32
RPRD2	ENSG00000163125	rs11585169	0.378915	15	7	FALSE	PPI: WWOX	Expression: human_brain_frontalcortex_projected_pcaloadings_clusters.39	Expression: human_coloncancer_projected_pcaloadings_clusters_pre_def.148	Expression: mouse_aorta_projected_pcaloadings.85	Expression: human_coloncancer_projected_pcaloadings_clusters.77	Expression: human_brain_frontalcortex_projected_pcaloadings_clusters.75	Expression: mouse_microglia_diffexprs_down_genes_clusters.9	Expression: mouse_aorta_projected_pcaloadings_clusters.30	Expression: human_airway_projected_pcaloadings_clusters_pre_def.207	Expression: human_colon2_diffexprs_tstat_clusters_pre_def.3
GABPB2	ENSG00000143458	rs11585169	0.352623	15	8	FALSE	Pathway: protein homodimerization activity	Expression: human_coloncancer_projected_pcaloadings_clusters_pre_def.172	Pathway: protein heterodimerization activity	Expression: human_coloncancer_projected_pcaloadings_clusters_pre_def.220	Expression: mouse_brain2_diffexprs_genes_clusters_pre_def.5	Expression: mouse_heart_ko_projected_pcaloadings_clusters.115	Expression: mouse_vagina_projected_pcaloadings.98	Expression: human_airway_projected_pcaloadings_clusters.220	Expression: human_brain_cerebellarhem_projected_pcaloadings_clusters.50	Expression: human_coloncancer_projected_pcaloadings_clusters_pre_def.423
C1orf56	ENSG00000143443	rs11585169	0.351232	15	9	FALSE	Expression: human_csf_projected_icaloadings.30	Expression: human_csf_projected_pcaloadings.20	Expression: human_immune_projected_icaloadings.50	Expression: human_brain3_adult_projected_pcaloadings.31	Expression: human_nk_projected_icaloadings.35	Expression: human_colon2_projected_pcaloadings.42	Expression: human_liver_projected_icaloadings.57	Expression: human_bladder_projected_icaloadings.35	Expression: human_bladder_projected_pcaloadings.31	Expression: human_brain3_adult_projected_pcaloadings_clusters.67
APH1A	ENSG00000117362	rs11585169	0.27356	15	10	FALSE	Pathway: abnormal somite shape	Pathway: abnormal telencephalon development	PPI: NOTCH2	Pathway: abnormal somite size	Pathway: membrane protein ectodomain proteolysis	Pathway: membrane protein proteolysis	Pathway: small first pharyngeal arch	PPI: NOTCH3	Pathway: abnormal vascular branching morphogenesis	PPI: NOTCH1
TARS2	ENSG00000143374	rs11585169	0.226364	15	11	FALSE	Expression: mouse_vagina_diffexprs_genes_clusters.9	Expression: human_lung_projected_pcaloadings_clusters_pre_def.266	Expression: human_lung_projected_icaloadings.35	Expression: human_brain_cerebellarhem_projected_pcaloadings_clusters.50	Expression: human_retina_diffexprs_genes_clusters.10	Expression: human_coloncancer_projected_pcaloadings_clusters_pre_def.148	Expression: mouse_vagina_projected_pcaloadings.57	Expression: mouse_multiple2_droplet_projected_pcaloadings_clusters_pre_def.284	Expression: human_multiple_projected_pcaloadings.82	Expression: human_eye_projected_pcaloadings_clusters.98
VPS45	ENSG00000136631	rs11585169	0.194994	15	12	FALSE	Pathway: GO:0000299	PPI: STX7	Pathway: REACTOME_FACTORS_INVOLVED_IN_MEGAKARYOCYTE_DEVELOPMENT_AND_PLATELET_PRODUCTION	Expression: human_testis_projected_pcaloadings.66	Expression: human_testis_projected_pcaloadings.23	Expression: human_colon_projected_icaloadings.20	Expression: mouse_nerve_diffexprs_genes_clusters.10	Pathway: REACTOME_HEMOSTASIS	Expression: human_testis_projected_pcaloadings.98	Expression: mouse_nerve_diffexprs_genes_clusters_pre_def.12
CTSK	ENSG00000143387	rs11585169	0.168028	15	13	FALSE	Expression: human_gut_imm_projected_pcaloadings_clusters.186	Pathway: abnormal fontanelle morphology	Pathway: malocclusion	PPI: SERPINB3	PPI: COL1A2	Pathway: decreased body height	Expression: mouse_multiple_projected_pcaloadings_clusters.155	Expression: human_ileum_projected_pcaloadings_clusters.78	PPI: MMP13	Pathway: abnormal skeleton physiology
FAM63A	ENSG00000143409	rs11585169	0.149699	15	14	FALSE	Expression: human_multiple_projected_pcaloadings.74	Expression: human_kidney3_projected_pcaloadings.12	Expression: mouse_lung_diffexprs_genes_clusters.10	Expression: mouse_brain2_diffexprs_genes_clusters_pre_def.40	Expression: mouse_multiple2_droplet_projected_pcaloadings_clusters.243	Expression: mouse_multiple2_droplet_projected_pcaloadings_clusters_pre_def.433	Expression: human_brain3_adult_diffexprs_down_genes_clusters.29	Expression: A15.382.490.315.583.Neutrophils	Expression: human_embryo_diffexprs_genes_clusters.3	Expression: mouse_brain2_projected_pcaloadings_clusters_pre_def.269
MCL1	ENSG00000143384	rs11585169	0.14851	15	15	FALSE	PPI: IER3	PPI: BAG3	PPI: FBXW7	Expression: human_retina2_projected_pcaloadings.94	PPI: CALR	Expression: human_bonemarrow_projected_pcaloadings_clusters.123	Expression: mouse_hairfollicle_projected_pcaloadings_clusters.13	Expression: human_retina2_projected_pcaloadings.74	Expression: mouse_adipocyte_projected_pcaloadings_clusters.144	Expression: human_gut_epi_projected_pcaloadings_clusters_pre_def.48
CERS2	ENSG00000143418	rs11585169	0.13918	15	16	FALSE	PPI: ELOVL1	Pathway: abnormal trigeminal nerve morphology	PPI: HSD17B12	Pathway: REACTOME_METABOLISM_OF_LIPIDS_AND_LIPOPROTEINS	Pathway: abnormal lipid homeostasis	Expression: human_brain3_prenatal_projected_icaloadings.9	Expression: A11.436.348.Hepatocytes	Expression: mouse_heart_ko_projected_pcaloadings_clusters.19	Expression: human_intestine_projected_pcaloadings_clusters.39	Expression: human_colon2_diffexprs_tstat_clusters_pre_def.3
ANXA9	ENSG00000143412	rs11585169	0.134777	15	17	FALSE	Pathway: phosphatidylserine binding	Expression: human_bladder_projected_pcaloadings_clusters.100	Expression: human_kidney2_projected_pcaloadings_clusters.102	Pathway: protein homodimerization activity	Expression: human_kidney2_projected_pcaloadings_clusters.107	Pathway: phospholipid binding	Expression: human_kidney3_projected_pcaloadings.12	Expression: human_bladder_projected_pcaloadings_clusters.92	Expression: mouse_kidney_projected_pcaloadings_clusters.43	Expression: mouse_multiple2_droplet_projected_pcaloadings_clusters_pre_def.263
CDC42SE1	ENSG00000197622	rs11585169	0.116796	15	18	FALSE	Expression: human_csf_projected_icaloadings.30	Pathway: regulation of cell shape	Expression: human_csf_projected_pcaloadings.20	Expression: human_nk_projected_icaloadings.35	Expression: human_bladder_projected_icaloadings.35	Expression: human_immune_projected_icaloadings.50	Expression: human_bladder_projected_pcaloadings.31	Expression: human_liver_projected_icaloadings.57	Expression: human_brain3_adult_projected_pcaloadings.31	Expression: human_airway_projected_pcaloadings.95
PRPF3	ENSG00000117360	rs11585169	0.094428	15	19	FALSE	Pathway: nuclear body	Pathway: nuclear speck	Expression: mouse_vagina_diffexprs_genes_clusters.8	Expression: human_colon_projected_icaloadings.20	Expression: human_coloncancer_diffexprs_genes_clusters_pre_def.50	Expression: human_brain_frontalcortex_projected_pcaloadings_clusters.39	Expression: human_brain4_diffexprs_genes_clusters.15	Expression: human_brain_cerebellarhem_projected_pcaloadings.67	Expression: Tgd.vg2+24ahi.e17.Th.v2	Expression: human_muscle_projected_pcaloadings_clusters.76
ENSA	ENSG00000143420	rs11585169	0.0887856	15	20	FALSE	Pathway: protein phosphatase 2A binding	Pathway: phosphatase binding	Pathway: M phase	Pathway: mitotic M phase	Expression: mouse_development_projected_pcaloadings_clusters_pre_def.343	Expression: human_brain_cerebellarhem_diffexprs_genes_clusters.5	Expression: human_brain4_diffexprs_genes_clusters.15	Pathway: GO:0007067	Pathway: nuclear division	Pathway: protein phosphatase binding
PRUNE	ENSG00000143363	rs11585169	-0.0143021	15	21	FALSE	Pathway: focal adhesion	Expression: mouse_brain_diffexprs_tstat_clusters_pre_def.11	Expression: mouse_multiple2_droplet_diffexprs_genes_clusters.15	Expression: human_lung_projected_pcaloadings_clusters_pre_def.318	Expression: human_kidney3_projected_pcaloadings.12	Expression: human_brain3_adult_projected_pcaloadings_clusters.78	Expression: human_brain2_diffexprs_tstat_clusters.2	Pathway: cell-substrate adherens junction	Expression: mouse_kidney_projected_pcaloadings_clusters.142	Expression: human_coloncancer_diffexprs_genes_clusters_pre_def.44
GOLPH3L	ENSG00000143457	rs11585169	-0.0404606	15	22	FALSE	Pathway: Golgi stack	Expression: human_colon_projected_icaloadings.21	Expression: mouse_heart_control_projected_icaloadings.27	Expression: mouse_heart_control_projected_pcaloadings_clusters.8	Expression: mouse_heart_control_projected_pcaloadings.79	Expression: mouse_multiple2_droplet_projected_pcaloadings_clusters.215	Expression: mouse_endothelium_projected_pcaloadings_clusters.177	Expression: human_embryo_projected_pcaloadings_clusters.56	Expression: human_brain3_prenatal_diffexprs_tstat_clusters.4	Expression: human_brain3_prenatal_projected_icaloadings.9
C1orf51	ENSG00000159208	rs11585169	-0.0982431	15	23	FALSE	Expression: mouse_nerve_projected_pcaloadings.40	Expression: human_muscle_projected_pcaloadings.56	Expression: mouse_multiple2_bulk_projected_pcaloadings.49	Expression: mouse_airway_diffexprs_genes_clusters.14	Expression: mouse_microglia_diffexprs_genes_clusters.2	Expression: mouse_brain4_neurons_projected_pcaloadings_clusters.329	Expression: human_muscle_projected_pcaloadings.25	Expression: mouse_nerve_projected_pcaloadings.87	Expression: mouse_nerve_projected_pcaloadings.53	Expression: mouse_heart_control_diffexprs_down_genes_clusters.15
MLLT11	ENSG00000213190	rs11585169	-0.113847	15	24	FALSE	Expression: human_brain_frontalcortex_projected_pcaloadings.77	Expression: human_placenta_diffexprs_genes_clusters.10	Expression: mouse_muscle2_projected_pcaloadings_clusters.167	Expression: mouse_muscle_projected_pcaloadings.70	Expression: mouse_muscle2_projected_pcaloadings.70	Expression: mouse_muscle_projected_pcaloadings_clusters.157	Expression: mouse_multiple_projected_pcaloadings_clusters.42	Expression: mouse_muscle_projected_pcaloadings_clusters_pre_def.45	Expression: mouse_muscle2_projected_pcaloadings_clusters_pre_def.45	Expression: human_gut_fib_projected_pcaloadings.65
CA14	ENSG00000118298	rs11585169	-0.12352	15	25	FALSE	Expression: mouse_gutendoderm_projected_pcaloadings_clusters_pre_def.3	Expression: human_placenta_diffexprs_genes_clusters.10	Expression: human_retina_projected_pcaloadings_clusters.16	Expression: mouse_multiple2_facs_projected_pcaloadings_clusters.149	Expression: mouse_gastrulation_average_expression.1	Expression: mouse_gastrulation_projected_pcaloadings_clusters.1	Expression: mouse_hemogenicendothelium_projected_pcaloadings_clusters.50	Expression: mouse_gastrulation_diffexprs_tstat_clusters_pre_def.17	Expression: mouse_multiple2_bulk_diffexprs_down_genes_clusters_pre_def.10	Expression: mouse_hemogenicendothelium_diffexprs_genes_clusters_pre_def.8
HORMAD1	ENSG00000143452	rs11585169	-0.154712	15	26	FALSE	PPI: MSL1	Pathway: GO:0007130	Pathway: aneuploidy	Pathway: failure of embryo implantation	Pathway: regulation of meiotic nuclear division	Expression: mouse_vagina_diffexprs_genes_clusters.8	Pathway: M phase	Expression: human_testis_projected_icaloadings.20	Pathway: gamete	Pathway: sexual
MRPS21	ENSG00000187145	rs11585169	-0.181439	15	27	FALSE	Expression: human_retina2_projected_pcaloadings_clusters_pre_def.70	Expression: human_embryo_projected_pcaloadings_clusters.49	Expression: human_retina2_projected_pcaloadings_clusters.39	Expression: human_hippocampus_projected_pcaloadings_clusters.69	Expression: human_brain4_projected_pcaloadings_clusters.26	Expression: human_brain_frontalcortex_projected_pcaloadings.38	Expression: human_embryo_projected_pcaloadings_clusters.64	Expression: human_immune_projected_pcaloadings_clusters.195	Expression: human_thymus_projected_icaloadings.39	Expression: human_coloncancer_projected_pcaloadings_clusters_pre_def.172
CTSS	ENSG00000163131	rs11585169	-0.278624	15	28	FALSE	PPI: SERPINB3	Pathway: salivary gland inflammation	Expression: human_immune_diffexprs_tstat_clusters.14	PPI: HSPG2	Expression: mouse_microglia_projected_pcaloadings.11	Pathway: hyperglycemia	Pathway: abnormal T cell physiology	Expression: human_liver_diffexprs_tstat_clusters.15	Expression: mouse_hemogenicendothelium_projected_pcaloadings_clusters.128	Expression: mouse_hemogenicendothelium_projected_pcaloadings_clusters_pre_def.168
ANP32E	ENSG00000143401	rs11585169	-0.289277	15	29	FALSE	Expression: human_pancreasductal_diffexprs_genes_clusters.12	Expression: mouse_multiple2_facs_diffexprs_tstat_clusters_pre_def.18	Expression: human_bonemarrow_projected_pcaloadings.83	Expression: human_kidney_projected_pcaloadings_clusters.87	Expression: human_retina2_projected_pcaloadings_clusters.17	Expression: human_nk_projected_pcaloadings.23	Expression: human_brain_cerebellarhem_diffexprs_genes_clusters.5	Expression: human_synovialfibroblast_diffexprs_genes_clusters.3	Expression: mouse_gutendoderm_projected_pcaloadings_clusters_pre_def.3	Expression: mouse_vagina_projected_icaloadings.25
BNIPL	ENSG00000163141	rs11585169	-0.291936	15	30	FALSE	Expression: human_immune_projected_pcaloadings_clusters.17	Expression: human_immune_projected_pcaloadings_clusters.129	Expression: mouse_multiple2_facs_projected_pcaloadings_clusters_pre_def.146	Expression: human_kidney2_projected_pcaloadings_clusters.102	Expression: mouse_airway_projected_pcaloadings.43	Expression: human_kidney2_projected_pcaloadings.83	Expression: human_kidney3_projected_pcaloadings_clusters.18	Expression: mouse_gutendoderm_diffexprs_genes_clusters_pre_def.10	Expression: mouse_immune_diffexprs_tstat_clusters_pre_def.68	Expression: mouse_immune_average_expression.68
CHRNB2	ENSG00000160716	rs6686750	0.602597	16	1	FALSE	PPI: CHRNA5	PPI: CHRNA3	Pathway: REACTOME_HIGHLY_CALCIUM_PERMEABLE_POSTSYNAPTIC_NICOTINIC_ACETYLCHOLINE_RECEPTORS	Pathway: GO:0042166	Pathway: dopamine transport	Pathway: synaptic transmission	cholinergic	Pathway: GO:0004889	Pathway: REACTOME_ACETYLCHOLINE_BINDING_AND_DOWNSTREAM_EVENTS	Pathway: REACTOME_ACTIVATION_OF_NICOTINIC_ACETYLCHOLINE_RECEPTORS
IL6R	ENSG00000160712	rs6686750	0.478729	16	2	FALSE	Pathway: GO:0070741	Pathway: positive regulation of chemokine production	Pathway: response to cAMP	Pathway: regulation of leukocyte chemotaxis	Pathway: positive regulation of leukocyte chemotaxis	Pathway: collagen metabolic process	Expression: human_hippocampus_projected_pcaloadings_clusters.38	Pathway: regulation of collagen biosynthetic process	Expression: human_kidney3_projected_pcaloadings_clusters.3	Expression: human_thymus_projected_pcaloadings_clusters.90
ADAR	ENSG00000160710	rs6686750	0.394915	16	3	FALSE	Pathway: abnormal hematopoietic stem cell morphology	Pathway: abnormal liver development	Pathway: impaired hematopoiesis	Pathway: small liver	Expression: human_fetalblood_diffexprs_tstat_clusters_pre_def.11	Expression: human_brain_frontalcortex_projected_pcaloadings_clusters.70	PPI: UBE2I	Expression: mouse_microglia_diffexprs_genes_clusters.2	Expression: mouse_aorta_projected_pcaloadings.74	Expression: human_brain3_adult_projected_pcaloadings_clusters.78
SHE	ENSG00000169291	rs6686750	0.289262	16	4	FALSE	Expression: human_brain3_adult_projected_pcaloadings_clusters_pre_def.95	Expression: mouse_hairfollicle_projected_icaloadings.37	Expression: mouse_hairfollicle_projected_pcaloadings_clusters.209	Expression: mouse_heart_control_projected_pcaloadings.84	Expression: mouse_airway_projected_pcaloadings_clusters.107	Expression: human_brain3_prenatal_projected_icaloadings.9	Expression: human_eye_average_expression.38	Expression: mouse_aorta_diffexprs_genes_clusters.5	Expression: mouse_aorta_diffexprs_genes_clusters_pre_def.5	Expression: human_lung_projected_pcaloadings_clusters_pre_def.253
CRTC2	ENSG00000160741	rs6686750	0.28522	16	5	FALSE	Pathway: decreased circulating corticosterone level	Pathway: abnormal liver physiology	PPI: MARK2	Expression: mouse_vagina_diffexprs_genes_clusters.8	Pathway: interspecies interaction between organisms	Pathway: small molecule biosynthetic process	Pathway: glucose homeostasis	Pathway: carbohydrate homeostasis	Expression: mouse_multiple2_bulk_projected_pcaloadings.32	Pathway: regulation of DNA binding transcription factor activity
PBXIP1	ENSG00000163346	rs6686750	0.28311	16	6	FALSE	Expression: mouse_microglia_projected_pcaloadings.76	Expression: mouse_microglia_projected_pcaloadings.99	Expression: mouse_multiple2_facs_diffexprs_genes_clusters_pre_def.43	Expression: mouse_brain2_projected_pcaloadings_clusters_pre_def.240	Expression: mouse_digestive_fetal_diffexprs_genes_clusters.20	Expression: mouse_brain2_diffexprs_genes_clusters_pre_def.47	Expression: mouse_aorta_diffexprs_tstat_clusters.1	Expression: mouse_multiple_diffexprs_genes_clusters.25	Expression: human_kidney_projected_pcaloadings_clusters.87	Expression: human_brain_cerebellarhem_projected_pcaloadings.55
RAB13	ENSG00000143545	rs6686750	0.230329	16	7	FALSE	Expression: human_retina2_projected_pcaloadings_clusters.17	Expression: human_brain3_adult_projected_pcaloadings.84	Expression: human_ileum_projected_pcaloadings_clusters.104	Expression: human_brain4_projected_pcaloadings_clusters.97	Expression: human_ileum_projected_icaloadings.33	Expression: mouse_heart_control_projected_pcaloadings.84	Expression: mouse_thymus_projected_pcaloadings.100	Expression: human_gut_imm_projected_pcaloadings.79	Expression: human_colon2_diffexprs_tstat_clusters_pre_def.5	Expression: human_brain4_projected_pcaloadings_clusters.93
SLC39A1	ENSG00000143570	rs6686750	0.221272	16	8	FALSE	Expression: mouse_hemogenicendothelium_projected_pcaloadings_clusters.7	Expression: mouse_adipocyte_projected_pcaloadings.50	Expression: mouse_nerve_projected_pcaloadings_clusters.6	PPI: NOTCH3	Expression: mouse_nerve_projected_pcaloadings_clusters_pre_def.7	Expression: mouse_epithelium_projected_pcaloadings_clusters.28	Expression: mouse_adipocyte_projected_pcaloadings.47	Expression: mouse_gutendoderm_projected_pcaloadings_clusters_pre_def.110	Expression: mouse_aorta_projected_pcaloadings_clusters.27	Expression: mouse_gutendoderm_projected_pcaloadings_clusters.18
UBAP2L	ENSG00000143569	rs6686750	0.213537	16	9	FALSE	Pathway: sexual	Expression: mouse_aorta_projected_pcaloadings_clusters.27	Expression: mouse_heart_ko_projected_pcaloadings_clusters.9	Expression: human_muscle_projected_pcaloadings.20	Expression: human_intestine_diffexprs_tstat_clusters.8	Expression: mouse_brain2_projected_pcaloadings_clusters_pre_def.340	Expression: human_coloncancer_projected_pcaloadings_clusters_pre_def.148	Pathway: GO:0048610	Expression: human_brain3_adult_projected_pcaloadings_clusters_pre_def.245	Expression: A07.231.Blood.Vessels
ATP8B2	ENSG00000143515	rs6686750	0.191006	16	10	FALSE	Pathway: phospholipid transport	Pathway: GO:0005319	Expression: human_kidney_projected_pcaloadings_clusters.73	Expression: mouse_vagina_diffexprs_genes_clusters.8	Pathway: lipid	Pathway: lipid transport	Expression: mouse_airway_diffexprs_genes_clusters.14	Expression: mouse_gastrulation_diffexprs_genes_clusters_pre_def.29	Expression: mouse_lung_diffexprs_genes_clusters.10	Expression: human_brain_cerebellarhem_diffexprs_genes_clusters.5
NUP210L	ENSG00000143552	rs6686750	0.144593	16	11	FALSE	Expression: human_lung_projected_icaloadings.35	PPI: RGPD5	Expression: human_lung_projected_pcaloadings_clusters.83	Expression: human_lung_projected_pcaloadings_clusters_pre_def.37	Expression: mouse_brain2_projected_pcaloadings_clusters_pre_def.459	Expression: human_lung_projected_pcaloadings_clusters_pre_def.266	Expression: human_multiple_diffexprs_genes_clusters.29	PPI: UBE2I	Expression: human_colon_projected_icaloadings.20	Expression: human_lung_projected_pcaloadings_clusters.20
HAX1	ENSG00000143575	rs6686750	0.123032	16	12	FALSE	Pathway: increased follicular B cell number	PPI: ABCC4	Pathway: decreased leukocyte cell number	Pathway: lamellipodium	Pathway: thymus hypoplasia	Pathway: cell leading edge	Expression: mouse_nerve_diffexprs_genes_clusters.10	Expression: human_gut_imm_projected_pcaloadings.79	PPI: YWHAQ	Expression: human_muscle_projected_pcaloadings.56
C1orf43	ENSG00000143612	rs6686750	0.0529906	16	13	FALSE	Expression: mouse_vagina_projected_pcaloadings.39	Expression: mouse_hemogenicendothelium_projected_pcaloadings_clusters.7	Expression: human_brain3_adult_projected_icaloadings.36	Expression: human_colon_projected_icaloadings.21	Expression: human_testis_projected_pcaloadings_clusters.32	Expression: mouse_endothelium_projected_pcaloadings_clusters.137	Expression: mouse_multiple2_facs_projected_pcaloadings_clusters.328	Expression: Tgd.vg2+24ahi.e17.Th.v2	Expression: human_placenta_projected_pcaloadings.53	Expression: mouse_hairfollicle_projected_pcaloadings.90
PMVK	ENSG00000163344	rs6686750	-0.0195503	16	14	FALSE	Pathway: GO:0016125	Pathway: phosphotransferase activity	phosphate group as acceptor	Pathway: GO:0008203	Pathway: REACTOME_METABOLISM_OF_LIPIDS_AND_LIPOPROTEINS	Expression: mouse_multiple2_facs_projected_pcaloadings_clusters_pre_def.478	Expression: human_brain_cerebellarhem_projected_pcaloadings_clusters.42	Expression: mouse_muscle_projected_pcaloadings.58	Expression: mouse_muscle2_projected_pcaloadings.58	Pathway: organophosphate metabolic process
JTB	ENSG00000143543	rs6686750	-0.0281539	16	15	FALSE	Pathway: M phase	Expression: human_gut_fib_projected_pcaloadings.33	Expression: human_brain3_adult_projected_icaloadings.36	Pathway: mitotic M phase	Expression: human_brain_frontalcortex_projected_pcaloadings.77	Expression: human_gut_imm_projected_pcaloadings_clusters_pre_def.180	Expression: mouse_multiple_diffexprs_genes_clusters_pre_def.38	Pathway: protein kinase binding	Expression: mouse_adipocyte_projected_pcaloadings_clusters.6	Pathway: GO:0007067
CREB3L4	ENSG00000143578	rs6686750	-0.0687305	16	16	FALSE	Expression: human_gut_epi_projected_pcaloadings.89	Expression: human_intestine_diffexprs_genes_clusters.8	Pathway: gamete	Pathway: KEGG_MELANOGENESIS	Pathway: sexual	Expression: mouse_islets_projected_pcaloadings.61	Expression: mouse_multiple_projected_pcaloadings.86	Expression: human_brain4_diffexprs_genes_clusters.15	Expression: human_gut_epi_projected_pcaloadings.85	Expression: human_retina2_projected_pcaloadings_clusters_pre_def.70
TDRD10	ENSG00000163239	rs6686750	-0.0901475	16	17	FALSE	Expression: human_testis_projected_pcaloadings.82	Expression: human_eye_projected_pcaloadings_clusters_pre_def.149	Expression: human_kidney3_projected_pcaloadings.12	Expression: human_lung_projected_pcaloadings_clusters_pre_def.266	Expression: mouse_digestive_fetal_diffexprs_genes_clusters.15	Expression: human_coloncancer_projected_pcaloadings_clusters_pre_def.396	Expression: human_eye_average_expression.38	Expression: human_brain4_diffexprs_genes_clusters.15	Expression: human_eye_projected_icaloadings.56	Expression: human_brain2_projected_pcaloadings.4
TPM3	ENSG00000143549	rs6686750	-0.101614	16	18	FALSE	Pathway: GO:0001725	Pathway: regulation of muscle system process	Pathway: GO:0032432	Pathway: regulation of muscle contraction	Pathway: muscle	Expression: human_brain3_adult_projected_pcaloadings.31	Pathway: GO:0030017	Pathway: GO:0044449	Expression: mouse_hairfollicle_projected_pcaloadings_clusters.13	Expression: human_synovialfibroblast_projected_pcaloadings.39
KCNN3	ENSG00000143603	rs6686750	-0.119878	16	19	FALSE	Expression: mouse_endothelium_projected_pcaloadings.19	Expression: mouse_endothelium_projected_pcaloadings_clusters.275	Expression: human_liver_projected_pcaloadings_clusters.40	Expression: mouse_endothelium_projected_pcaloadings_clusters.232	Expression: mouse_endothelium_projected_pcaloadings_clusters.277	Expression: human_synovialfibroblast_projected_pcaloadings.74	Expression: human_kidney3_projected_pcaloadings_clusters.45	Expression: human_brain3_adult_projected_pcaloadings.84	Expression: human_brain_cerebellarhem_projected_pcaloadings_clusters.33	Expression: human_synovialfibroblast_projected_pcaloadings.83
UBE2Q1	ENSG00000160714	rs6686750	-0.135241	16	20	FALSE	PPI: STUB1	Expression: mouse_multiple2_facs_diffexprs_genes_clusters_pre_def.33	Expression: mouse_multiple2_droplet_projected_pcaloadings_clusters_pre_def.510	Expression: mouse_endothelium_projected_pcaloadings_clusters.137	Expression: mouse_multiple2_facs_projected_pcaloadings_clusters_pre_def.465	Expression: mouse_aorta_projected_pcaloadings_clusters.30	Expression: A07.231.Blood.Vessels	Expression: human_gut_fib_diffexprs_genes_clusters_pre_def.3	Expression: human_muscle_projected_pcaloadings.46	Expression: mouse_nerve_projected_pcaloadings_clusters_pre_def.95
RPS27	ENSG00000177954	rs6686750	-0.155705	16	21	FALSE	Expression: human_colon2_projected_pcaloadings_clusters.189	Expression: human_nk_average_expression.10	Expression: human_synovialfibroblast_projected_icaloadings.28	Expression: human_brain4_projected_icaloadings.27	PPI: RGPD5	Expression: human_gut_epi_projected_pcaloadings_clusters.2	Expression: human_synovialfibroblast_projected_pcaloadings_clusters.34	Expression: human_colon2_projected_pcaloadings_clusters.199	Expression: human_nk_projected_icaloadings.21	Expression: human_colon2_projected_pcaloadings_clusters_pre_def.2
C1orf189	ENSG00000163263	rs6686750	-0.191478	16	22	FALSE	Expression: human_airway_projected_pcaloadings.97	Expression: human_brain_cerebellarhem_projected_pcaloadings_clusters.63	Expression: human_airway_diffexprs_tstat_clusters.13	Expression: mouse_airway_projected_pcaloadings_clusters.62	Expression: mouse_airway_projected_pcaloadings_clusters.63	Expression: human_airway_projected_pcaloadings_clusters.220	Expression: human_brain_cerebellarhem_projected_pcaloadings.63	Expression: human_multiple_projected_pcaloadings_clusters.111	Expression: human_multiple_projected_pcaloadings_clusters_pre_def.141	Expression: human_multiple_diffexprs_down_genes_clusters_pre_def.46
AQP10	ENSG00000143595	rs6686750	-0.214822	16	23	FALSE	Expression: human_immune_projected_pcaloadings_clusters.292	Expression: human_multiple_projected_pcaloadings_clusters_pre_def.399	Expression: human_nk_projected_icaloadings.26	Expression: human_multiple_projected_pcaloadings_clusters.249	Expression: human_fetalblood_projected_pcaloadings_clusters_pre_def.120	Expression: human_multiple_projected_pcaloadings_clusters_pre_def.397	Expression: human_nk_average_expression.9	Expression: mouse_digestive_fetal_projected_pcaloadings.81	Expression: human_multiple_projected_icaloadings.25	Expression: human_multiple_projected_pcaloadings_clusters.247
NME7	ENSG00000143156	rs61806987	0.108968	17	1	FALSE	Pathway: pyrimidine ribonucleotide biosynthetic process	Pathway: pyrimidine ribonucleotide metabolic process	Pathway: pyrimidine nucleotide biosynthetic process	Pathway: nucleotide phosphorylation	Pathway: pyrimidine nucleoside triphosphate biosynthetic process	Pathway: ribonucleoside metabolic process	Pathway: pyrimidine ribonucleoside metabolic process	Pathway: pyrimidine nucleoside triphosphate metabolic process	Pathway: nucleoside metabolic process	Pathway: ribonucleotide biosynthetic process
SELP	ENSG00000174175	rs61806987	0.0268159	17	2	FALSE	Pathway: eye inflammation	Pathway: hepatic necrosis	Pathway: impaired macrophage chemotaxis	Expression: mouse_endothelium_projected_pcaloadings_clusters_pre_def.42	Expression: mouse_endothelium_projected_pcaloadings_clusters.132	Pathway: abnormal vascular endothelial cell morphology	PPI: SNX17	PPI: EZR	Expression: mouse_endothelium_projected_icaloadings.12	Expression: mouse_multiple2_facs_projected_pcaloadings_clusters.107
F5	ENSG00000198734	rs61806987	0.0167957	17	3	FALSE	PPI: PROS1	PPI: F10	Pathway: liver fibrosis	PPI: PROC	Pathway: absent visceral yolk sac blood islands	Pathway: KEGG_COMPLEMENT_AND_COAGULATION_CASCADES	Expression: human_fetalblood_projected_pcaloadings_clusters.142	Expression: mouse_development_projected_pcaloadings_clusters.152	Expression: mouse_development_projected_icaloadings.47	Expression: mouse_muscle2_projected_pcaloadings_clusters_pre_def.110
BLZF1	ENSG00000117475	rs61806987	-0.0260974	17	4	FALSE	Expression: human_muscle_projected_pcaloadings_clusters.76	PPI: GORASP2	Pathway: regulation of cell growth	Expression: mouse_vagina_projected_pcaloadings.31	Expression: mouse_brain_projected_pcaloadings.39	Expression: mouse_multiple2_facs_diffexprs_genes_clusters_pre_def.85	Expression: human_retina_diffexprs_genes_clusters.10	Expression: mouse_vagina_projected_icaloadings.25	Expression: mouse_multiple_diffexprs_genes_clusters_pre_def.20	Expression: mouse_multiple_diffexprs_genes_clusters.15
SLC19A2	ENSG00000117479	rs61806987	-0.0750346	17	5	FALSE	Pathway: increased sensitivity to induced morbidity/mortality	Expression: human_brain_cerebellarhem_projected_pcaloadings.44	Expression: human_eye_projected_pcaloadings.97	Pathway: thrombocytosis	Expression: human_ileum_projected_pcaloadings_clusters.70	Expression: mouse_multiple2_droplet_projected_pcaloadings_clusters.243	Expression: mouse_multiple_diffexprs_genes_clusters_pre_def.20	Expression: mouse_multiple2_droplet_projected_pcaloadings_clusters_pre_def.433	Expression: A11.436.348.Hepatocytes	Expression: human_bladder_projected_pcaloadings.87
SELE	ENSG00000007908	rs61806987	-0.108036	17	6	FALSE	Pathway: eye inflammation	Pathway: receptor-mediated endocytosis	Expression: human_gut_fib_projected_pcaloadings_clusters_pre_def.102	Expression: human_gut_fib_projected_pcaloadings_clusters.52	Expression: human_lung_projected_pcaloadings_clusters_pre_def.194	Pathway: receptor metabolic process	Expression: human_gut_fib_projected_pcaloadings.65	Pathway: positive regulation of cell migration	Pathway: positive regulation of leukocyte migration	Pathway: positive regulation of cell motility
CCDC181	ENSG00000117477	rs61806987	-0.11269	17	7	FALSE	Expression: human_airway_projected_pcaloadings_clusters_pre_def.207	Expression: human_lung_projected_icaloadings.35	Expression: mouse_heart_ko_projected_pcaloadings_clusters.7	Expression: human_brain_cerebellarhem_projected_pcaloadings.67	Expression: human_lung_projected_pcaloadings_clusters_pre_def.266	Expression: human_brain_cerebellarhem_projected_pcaloadings.44	Expression: human_lung_projected_pcaloadings_clusters.20	Expression: human_lung_projected_pcaloadings_clusters.83	Expression: human_colon_projected_icaloadings.20	Expression: mouse_endothelium_projected_pcaloadings_clusters.290
SELL	ENSG00000188404	rs61806987	-0.128752	17	8	FALSE	Pathway: pancreas inflammation	Pathway: increased monocyte cell number	PPI: EZR	Expression: human_muscle_projected_pcaloadings.8	Pathway: extramedullary hematopoiesis	Pathway: spleen hyperplasia	Pathway: heparin binding	Expression: human_bonemarrow_projected_pcaloadings.17	Expression: human_ileum_projected_pcaloadings.35	Expression: human_gut_imm_projected_pcaloadings_clusters.68
ATP1B1	ENSG00000143153	rs61806987	-0.129894	17	9	FALSE	Expression: human_retina2_projected_pcaloadings_clusters_pre_def.69	Expression: human_retina2_projected_pcaloadings_clusters.39	PPI: TOR1AIP1	Expression: human_csf_projected_pcaloadings.71	PPI: ANPEP	Expression: human_retina2_projected_pcaloadings_clusters_pre_def.67	PPI: ATP1A4	Pathway: ribonucleotide biosynthetic process	Expression: mouse_gutendoderm_projected_pcaloadings_clusters.5	Expression: human_brain3_adult_projected_pcaloadings.31
C1orf112	ENSG00000000460	rs61806987	-0.204624	17	10	FALSE	Expression: human_brain_cerebellarhem_projected_pcaloadings.63	Expression: human_embryo_projected_pcaloadings_clusters.49	Expression: human_pbmc_projected_pcaloadings_clusters.106	Expression: mouse_digestive_adult_projected_pcaloadings_clusters.49	Expression: human_pancreasductal_projected_pcaloadings_clusters.63	Expression: human_brain_cerebellarhem_projected_pcaloadings_clusters.88	Expression: mouse_multiple_diffexprs_genes_clusters.15	Expression: mouse_brain2_diffexprs_genes_clusters_pre_def.3	Expression: mouse_digestive_fetal_projected_pcaloadings_clusters.14	Expression: Tgd.vg2+24ahi.e17.Th.v2
METTL18	ENSG00000171806	rs61806987	-0.216761	17	11	FALSE	Pathway: methylation	Expression: human_gut_fib_projected_pcaloadings_clusters.209	Expression: human_testis_projected_pcaloadings_clusters.56	Expression: human_colon_projected_pcaloadings.33	Expression: human_retina2_projected_pcaloadings_clusters_pre_def.70	Expression: mouse_heart_control_diffexprs_down_genes_clusters.15	Expression: mouse_multiple2_bulk_projected_pcaloadings.32	Expression: human_embryo_projected_pcaloadings_clusters.49	Expression: human_colon_projected_pcaloadings.34	Expression: human_eye_diffexprs_genes_clusters_pre_def.17
DIEXF	ENSG00000117597	rs60154123	-0.0474153	18	1	FALSE	Expression: human_coloncancer_projected_pcaloadings_clusters_pre_def.220	Expression: mouse_brain2_projected_pcaloadings_clusters_pre_def.463	Expression: human_coloncancer_projected_pcaloadings_clusters.117	Expression: mouse_brain_projected_pcaloadings.39	Expression: human_lymphnodes_projected_pcaloadings_clusters.56	Expression: mouse_digestive_adult_projected_icaloadings.42	Expression: mouse_microglia_diffexprs_down_genes_clusters.9	Expression: human_brain_frontalcortex_projected_pcaloadings_clusters.92	Expression: mouse_immune_projected_pcaloadings.47	Expression: human_kidney_projected_pcaloadings_clusters.73
HHAT	ENSG00000054392	rs60154123	-0.115687	18	2	FALSE	Pathway: lipoprotein metabolic process	Expression: human_brain3_adult_projected_pcaloadings_clusters.4	Expression: human_brain3_adult_projected_pcaloadings.28	Expression: human_brain_visualcortex_projected_pcaloadings.35	Expression: human_eye_projected_icaloadings.58	Expression: human_brain_visualcortex_projected_pcaloadings.39	Pathway: guanyl ribonucleotide binding	Pathway: guanyl nucleotide binding	Expression: human_eye_projected_pcaloadings.56	Expression: human_eye_projected_pcaloadings_clusters_pre_def.155
SERTAD4	ENSG00000082497	rs60154123	-0.265035	18	3	FALSE	Expression: mouse_airway_projected_pcaloadings_clusters.32	Expression: human_synovialfibroblast_projected_pcaloadings.74	Expression: human_nk_projected_pcaloadings.80	Expression: human_lung_projected_pcaloadings_clusters_pre_def.253	Expression: human_synovialfibroblast_projected_pcaloadings.81	Expression: mouse_vagina_projected_pcaloadings.57	Expression: human_placenta_diffexprs_genes_clusters.10	Expression: human_gut_epi_projected_pcaloadings.85	Expression: human_synovialfibroblast_projected_pcaloadings.56	Expression: human_gut_fib_projected_pcaloadings.86
IRF6	ENSG00000117595	rs60154123	-0.278813	18	4	FALSE	Expression: mouse_endothelium_projected_pcaloadings_clusters_pre_def.103	Pathway: short snout	Expression: mouse_endothelium_projected_icaloadings.46	Expression: mouse_endothelium_projected_pcaloadings.62	Expression: human_muscle_projected_pcaloadings_clusters.77	Expression: mouse_aorta_projected_pcaloadings.56	Expression: mouse_endothelium_projected_pcaloadings_clusters.221	Expression: mouse_endothelium_projected_pcaloadings.9	Pathway: epithelium	Expression: human_kidney2_projected_pcaloadings_clusters.60
KCNH1	ENSG00000143473	rs60154123	-0.292111	18	5	FALSE	Expression: human_lymphnodes_projected_pcaloadings_clusters.48	Expression: human_multiple_projected_pcaloadings_clusters_pre_def.420	Expression: mouse_endothelium_projected_pcaloadings_clusters.10	Expression: human_eye_projected_pcaloadings.73	Expression: mouse_endothelium_projected_pcaloadings_clusters.7	Pathway: GO:0060538	Expression: mouse_multiple2_facs_projected_pcaloadings_clusters.92	Expression: mouse_brain2_projected_icaloadings.26	Pathway: GO:0007519	Expression: mouse_brain4_bnst_projected_pcaloadings_clusters.166
SYT14	ENSG00000143469	rs60154123	-0.351109	18	6	FALSE	Pathway: protein homodimerization activity	Pathway: phospholipid binding	Pathway: protein heterodimerization activity	Expression: mouse_multiple2_facs_projected_pcaloadings_clusters.280	Expression: human_coloncancer_projected_pcaloadings_clusters_pre_def.23	Expression: mouse_immune_diffexprs_tstat_clusters_pre_def.70	Expression: mouse_immune_average_expression.70	Expression: mouse_multiple_diffexprs_genes_clusters_pre_def.36	Expression: human_retina_projected_pcaloadings_clusters.159	Expression: human_lung_diffexprs_tstat_clusters.6
MIA3	ENSG00000154305	rs17163363	0.170768	19	1	FALSE	Pathway: positive regulation of cell migration	Pathway: positive regulation of leukocyte migration	Pathway: short snout	Pathway: positive regulation of cell motility	Pathway: regulation	Pathway: regulation of cell migration	Pathway: positive regulation of locomotion	Pathway: regulation of cellular component movement	Pathway: positive regulation of cellular component movement	Pathway: regulation of leukocyte migration
DISP1	ENSG00000154309	rs17163363	0.165426	19	2	FALSE	Pathway: failure of heart looping	Pathway: GO:0008158	Pathway: abnormal vascular development	Pathway: abnormal embryo turning	Pathway: abnormal neural plate morphology	Pathway: GO:0060538	Pathway: respiratory distress	Pathway: embryonic pattern specification	Expression: human_pancreasductal_projected_pcaloadings_clusters.78	Expression: mouse_endothelium_projected_pcaloadings_clusters.268
AIDA	ENSG00000186063	rs17163363	0.0129182	19	3	FALSE	Pathway: negative regulation of MAP kinase activity	Pathway: negative regulation of protein serine/threonine kinase activity	Pathway: negative regulation of protein kinase activity	Pathway: regulation of JUN kinase activity	Pathway: negative regulation of transferase activity	PPI: AXIN1	Pathway: regulation	Expression: human_coloncancer_projected_pcaloadings_clusters_pre_def.220	Expression: mouse_kidney_projected_pcaloadings_clusters.64	Expression: human_coloncancer_diffexprs_genes_clusters_pre_def.50
TLR5	ENSG00000187554	rs17163363	-0.0105798	19	4	FALSE	Pathway: increased circulating cholesterol level	Pathway: increased circulating triglyceride level	Pathway: obese	Pathway: hepatic steatosis	Pathway: increased body weight	Pathway: lung inflammation	Expression: human_colon_projected_icaloadings.11	Pathway: cellular response to mechanical stimulus	Pathway: decreased interleukin-6 secretion	Pathway: increased systemic arterial blood pressure
TAF1A	ENSG00000143498	rs17163363	-0.106069	19	5	FALSE	Pathway: nucleolar part	PPI: KAT2B	Expression: mouse_endothelium_projected_pcaloadings_clusters.137	Expression: mouse_heart_control_projected_pcaloadings.79	Expression: mouse_heart_control_projected_pcaloadings.35	Expression: Tgd.vg2+24ahi.e17.Th.v2	Expression: human_lung_projected_pcaloadings_clusters_pre_def.295	PPI: HIST2H2BE	Expression: T.DP.Th.v2	Expression: mouse_multiple2_facs_projected_pcaloadings_clusters_pre_def.478
BROX	ENSG00000162819	rs17163363	-0.21494	19	6	FALSE	Expression: mouse_aorta_diffexprs_genes_clusters.5	Expression: mouse_aorta_diffexprs_genes_clusters_pre_def.5	Expression: mouse_brain2_projected_pcaloadings_clusters_pre_def.380	Expression: human_colon_projected_pcaloadings.33	Expression: mouse_vagina_diffexprs_down_genes_clusters.10	Expression: mouse_brain2_projected_pcaloadings_clusters_pre_def.462	Expression: A15.382.490.315.583.Neutrophils	Expression: human_coloncancer_projected_pcaloadings_clusters_pre_def.148	Expression: human_retina2_projected_pcaloadings_clusters.20	Expression: mouse_multiple_diffexprs_tstat_clusters.41
HHIPL2	ENSG00000143512	rs17163363	-0.231835	19	7	FALSE	Expression: human_testis_projected_pcaloadings_clusters.56	Expression: human_testis_projected_pcaloadings.82	Expression: human_lymphnodes_projected_pcaloadings_clusters.46	Expression: mouse_heart_control_diffexprs_down_genes_clusters.15	Expression: A15.382.490.315.583.Neutrophils	Expression: human_testis_projected_pcaloadings.31	Expression: mouse_multiple2_bulk_projected_pcaloadings_clusters.7	Expression: human_brain2_projected_pcaloadings.4	Expression: mouse_multiple2_facs_projected_pcaloadings_clusters.182	Expression: human_kidney2_projected_pcaloadings_clusters.40
FAM177B	ENSG00000197520	rs17163363	-0.397711	19	8	FALSE	Expression: human_colon2_projected_pcaloadings_clusters.114	Expression: human_coloncancer_projected_pcaloadings_clusters_pre_def.203	Expression: human_coloncancer_projected_pcaloadings_clusters.55	Expression: human_airway_projected_pcaloadings_clusters.199	Expression: human_airway_projected_pcaloadings_clusters.194	Expression: human_brain3_adult_projected_pcaloadings.84	Expression: human_intestine_projected_pcaloadings.41	Expression: human_intestine_diffexprs_genes_clusters.8	Expression: human_brain4_projected_pcaloadings.88	Expression: human_airway_projected_pcaloadings_clusters_pre_def.38
OSR1	ENSG00000143867	rs16986953	0.365039	20	1	TRUE	Pathway: kidney mesenchyme development	Pathway: metanephric mesenchyme development	Pathway: positive regulation of bone mineralization	Pathway: positive regulation of biomineral tissue development	Expression: human_gut_fib_projected_pcaloadings_clusters.26	Pathway: abnormal lung morphology	Pathway: absent vitelline blood vessels	Pathway: cell differentiation involved in kidney development	Expression: mouse_gutendoderm_projected_icaloadings.17	Expression: human_synovialfibroblast_projected_pcaloadings.100
SDC1	ENSG00000115884	rs16986953	0.253943	20	2	FALSE	Pathway: REACTOME_LIPOPROTEIN_METABOLISM	Pathway: REACTOME_CHYLOMICRON:MEDIATED_LIPID_TRANSPORT	Pathway: REACTOME_LIPID_DIGESTION_MOBILIZATION_AND_TRANSPORT	PPI: APOC2	PPI: APOA4	PPI: LPL	PPI: APOB	PPI: APOA1	PPI: APOA2	Pathway: response to cAMP
LAPTM4A	ENSG00000068697	rs16986953	-0.0471051	20	3	FALSE	Pathway: KEGG_LYSOSOME	Expression: human_synovialfibroblast_projected_pcaloadings.83	Expression: human_kidney_projected_pcaloadings_clusters.12	Expression: human_gut_fib_diffexprs_tstat_clusters.12	Expression: human_testis_projected_pcaloadings.66	Expression: human_synovialfibroblast_projected_pcaloadings.100	Expression: mouse_multiple2_droplet_diffexprs_tstat_clusters_pre_def.100	Expression: mouse_aorta_projected_pcaloadings_clusters.81	Expression: mouse_aorta_projected_pcaloadings_clusters_pre_def.31	Expression: mouse_aorta_average_expression.9
TTC32	ENSG00000183891	rs16986953	-0.0871916	20	4	FALSE	Expression: human_colon_projected_icaloadings.11	Expression: human_coloncancer_projected_pcaloadings.80	Expression: mouse_multiple2_droplet_projected_pcaloadings_clusters_pre_def.428	Expression: human_coloncancer_projected_pcaloadings.45	Expression: human_colon_projected_pcaloadings_clusters.1	Expression: mouse_adipocyte_projected_pcaloadings_clusters.193	Expression: human_multiple_projected_pcaloadings_clusters_pre_def.149	Expression: human_multiple_projected_pcaloadings_clusters.119	Expression: Tgd.vg2+24ahi.e17.Th.v2	Expression: human_gut_fib_projected_pcaloadings.73
WDR35	ENSG00000118965	rs16986953	-0.107709	20	5	FALSE	Expression: human_retina_diffexprs_genes_clusters.10	Expression: human_airway_projected_pcaloadings_clusters_pre_def.207	Expression: mouse_heart_control_projected_pcaloadings_clusters.145	Expression: human_airway_projected_pcaloadings_clusters.146	Expression: human_embryo_projected_pcaloadings.69	Expression: human_brain4_diffexprs_genes_clusters.15	Expression: mouse_microglia_diffexprs_down_genes_clusters.10	Expression: human_eye_projected_pcaloadings_clusters.338	Expression: mouse_hemogenicendothelium_projected_icaloadings.49	Expression: human_brain3_adult_projected_pcaloadings_clusters_pre_def.236
MATN3	ENSG00000132031	rs16986953	-0.352152	20	6	FALSE	Pathway: osteoarthritis	Expression: mouse_muscle2_projected_pcaloadings_clusters_pre_def.74	Expression: mouse_muscle_projected_pcaloadings_clusters_pre_def.74	Expression: mouse_multiple2_droplet_projected_pcaloadings_clusters_pre_def.450	Pathway: abnormal chondrocyte morphology	Expression: mouse_multiple_projected_pcaloadings_clusters_pre_def.138	Expression: mouse_multiple2_droplet_projected_pcaloadings_clusters_pre_def.446	Expression: mouse_multiple2_droplet_projected_pcaloadings_clusters_pre_def.447	Expression: human_lung_projected_pcaloadings_clusters_pre_def.253	Pathway: short limbs
APOB	ENSG00000084674	rs515135	2.05073	21	1	TRUE	Pathway: REACTOME_LIPOPROTEIN_METABOLISM	Pathway: GO:0017127	Pathway: GO:0034361	Pathway: GO:0034385	Pathway: REACTOME_CHYLOMICRON:MEDIATED_LIPID_TRANSPORT	Pathway: abnormal circulating cholesterol level	Pathway: GO:0034362	Pathway: GO:0034358	Pathway: GO:0032994	Pathway: macromolecular complex remodeling
HS1BP3	ENSG00000118960	rs515135	0.175074	21	2	FALSE	Pathway: phosphatidylinositol binding	Pathway: phospholipid binding	Expression: mouse_endothelium_projected_pcaloadings_clusters.220	Expression: human_prostate_diffexprs_genes_clusters.14	Expression: mouse_heart_ko_projected_pcaloadings_clusters.93	Expression: mouse_microglia_diffexprs_down_genes_clusters.10	Expression: Prostate	Expression: human_placenta_diffexprs_genes_clusters.8	Expression: human_coloncancer_projected_pcaloadings_clusters.34	Expression: human_kidney3_projected_pcaloadings.78
GDF7	ENSG00000143869	rs515135	-0.101215	21	3	FALSE	Expression: human_multiple_projected_icaloadings.29	Expression: mouse_multiple2_bulk_diffexprs_down_genes_clusters_pre_def.10	Expression: human_multiple_diffexprs_genes_clusters.29	Expression: human_multiple_projected_pcaloadings_clusters_pre_def.301	Expression: human_multiple_diffexprs_genes_clusters_pre_def.48	Expression: human_multiple_projected_pcaloadings_clusters.51	Expression: human_multiple_projected_pcaloadings.9	Expression: mouse_heart_control_diffexprs_down_genes_clusters.15	Expression: human_multiple_average_expression.6	Expression: NK.MCMV1.Sp
C2orf43	ENSG00000118961	rs515135	-0.148361	21	4	FALSE	Expression: mouse_heart_ko_projected_pcaloadings_clusters.50	Expression: mouse_vagina_diffexprs_genes_clusters.4	Expression: human_airway_projected_pcaloadings_clusters.220	Expression: mouse_heart_control_projected_pcaloadings_clusters.8	Expression: mouse_brain_projected_pcaloadings.74	Expression: mouse_hemogenicendothelium_projected_pcaloadings_clusters.237	Expression: human_tcell_projected_pcaloadings.90	Expression: mouse_heart_control_projected_pcaloadings.86	Expression: human_prostate_diffexprs_genes_clusters.15	Expression: human_bonemarrow_projected_pcaloadings_clusters.123
TDRD15	ENSG00000218819	rs515135	-0.186476	21	5	FALSE	Expression: human_multiple_diffexprs_genes_clusters_pre_def.48	Expression: mouse_digestive_fetal_projected_pcaloadings_clusters.154	Expression: human_multiple_average_expression.28	Expression: human_multiple_projected_pcaloadings_clusters_pre_def.441	Expression: human_multiple_projected_pcaloadings_clusters.271	Expression: human_multiple_projected_icaloadings.4	Expression: human_testis_projected_pcaloadings_clusters.65	Expression: human_testis_diffexprs_genes_clusters.2	Expression: mouse_digestive_fetal_projected_pcaloadings.70	Expression: human_testis_diffexprs_genes_clusters.1
ABCG5	ENSG00000138075	rs4245791	0.661643	22	1	TRUE	Pathway: GO:0017127	Pathway: abnormal circulating lipid level	Pathway: abnormal phospholipid level	Pathway: abnormal circulating cholesterol level	Pathway: GO:0015248	Pathway: REACTOME_LIPID_DIGESTION_MOBILIZATION_AND_TRANSPORT	Pathway: increased mean platelet volume	Pathway: abnormal megakaryocyte differentiation	Pathway: abnormal cholesterol homeostasis	Pathway: abnormal megakaryocyte progenitor cell morphology
ABCG8	ENSG00000143921	rs4245791	0.471055	22	2	FALSE	Pathway: GO:0017127	Pathway: abnormal circulating lipid level	Pathway: abnormal circulating cholesterol level	Pathway: GO:0015248	Pathway: REACTOME_LIPID_DIGESTION_MOBILIZATION_AND_TRANSPORT	Pathway: increased mean platelet volume	Pathway: abnormal cholesterol homeostasis	Pathway: cholesterol transport	Pathway: sterol transport	Pathway: phospholipid transport
PLEKHH2	ENSG00000152527	rs4245791	0.278565	22	3	FALSE	PPI: TGFB1I1	Expression: mouse_kidney_average_expression.25	Expression: mouse_brain4_neurons_projected_pcaloadings.87	Expression: human_kidney_projected_pcaloadings_clusters.75	Expression: mouse_heart_ko_projected_pcaloadings_clusters.39	Expression: mouse_heart_ko_projected_pcaloadings.55	Expression: human_lymphnodes_projected_pcaloadings_clusters.49	Expression: mouse_digestive_fetal_diffexprs_genes_clusters.24	Expression: mouse_brain2_projected_pcaloadings.48	Expression: mouse_airway_projected_pcaloadings_clusters.32
SLC3A1	ENSG00000138079	rs4245791	0.198386	22	4	FALSE	Pathway: increased circulating LDL cholesterol level	Pathway: kidney cortex atrophy	Pathway: amine transmembrane transporter activity	Pathway: increased circulating cholesterol level	Expression: mouse_multiple2_facs_projected_pcaloadings_clusters_pre_def.266	Pathway: abnormal renal glomerulus morphology	Expression: mouse_multiple2_droplet_projected_pcaloadings_clusters_pre_def.188	Expression: human_kidney_projected_pcaloadings.88	Expression: human_kidney_projected_pcaloadings_clusters.12	Pathway: abnormal kidney cortex morphology
LRPPRC	ENSG00000138095	rs4245791	0.167554	22	5	FALSE	Pathway: establishment of mitochondrion localization	Pathway: mitochondrion localization	PPI: IVNS1ABP	Pathway: organelle transport along microtubule	Pathway: nuclear inner membrane	Pathway: transport along microtubule	Pathway: establishment of organelle localization	Pathway: cytoskeleton-dependent intracellular transport	Pathway: tubulin binding	Expression: human_lung_projected_pcaloadings_clusters_pre_def.194
THADA	ENSG00000115970	rs4245791	0.120306	22	6	FALSE	Expression: human_retina_diffexprs_genes_clusters.10	Expression: human_ileum_projected_pcaloadings.75	Expression: human_brain_cerebellarhem_diffexprs_genes_clusters.5	Expression: mouse_development_projected_pcaloadings_clusters_pre_def.74	Expression: mouse_vagina_diffexprs_down_genes_clusters.10	Expression: human_gut_epi_projected_pcaloadings_clusters.130	Expression: human_eye_projected_pcaloadings_clusters_pre_def.137	Expression: mouse_multiple2_droplet_projected_pcaloadings_clusters_pre_def.549	Expression: mouse_kidney_projected_pcaloadings_clusters.107	Expression: Prostate
PPM1B	ENSG00000138032	rs4245791	0.029276	22	7	FALSE	PPI: GCH1	PPI: CDK6	Expression: human_brain_cerebellarhem_diffexprs_genes_clusters.5	Expression: mouse_nerve_diffexprs_genes_clusters.10	Expression: mouse_nerve_diffexprs_genes_clusters_pre_def.12	Pathway: phosphoric ester hydrolase activity	Expression: human_multiple_projected_pcaloadings.89	Expression: human_embryo_projected_pcaloadings_clusters.16	Expression: mouse_heart_ko_projected_pcaloadings_clusters.63	Pathway: dephosphorylation
PREPL	ENSG00000138078	rs4245791	0.0145675	22	8	FALSE	Pathway: GO:0004252	Pathway: GO:0004175	Expression: mouse_multiple2_facs_projected_pcaloadings_clusters_pre_def.465	Expression: mouse_multiple_projected_pcaloadings_clusters.463	Expression: mouse_multiple2_droplet_projected_pcaloadings_clusters_pre_def.284	Expression: mouse_multiple2_droplet_projected_pcaloadings_clusters_pre_def.510	Expression: mouse_multiple2_facs_projected_pcaloadings_clusters_pre_def.268	Expression: mouse_multiple2_facs_projected_pcaloadings_clusters.299	Expression: human_prostate_diffexprs_genes_clusters.14	Expression: human_brain_visualcortex_average_expression.10
DYNC2LI1	ENSG00000138036	rs4245791	-0.206942	22	9	FALSE	PPI: BAG3	Pathway: open neural tube	Expression: mouse_vagina_diffexprs_genes_clusters.9	PPI: DYNC1I1	Expression: human_retina_diffexprs_genes_clusters.10	Expression: human_colon_projected_icaloadings.21	Expression: mouse_kidney_projected_pcaloadings_clusters.44	Expression: human_brain_cerebellarhem_diffexprs_genes_clusters.5	Expression: human_placenta_projected_pcaloadings.74	Expression: human_prostate_diffexprs_genes_clusters.14
ABCG5	ENSG00000138075	rs76866386	0.661643	23	1	TRUE	Pathway: GO:0017127	Pathway: abnormal circulating lipid level	Pathway: abnormal phospholipid level	Pathway: abnormal circulating cholesterol level	Pathway: GO:0015248	Pathway: REACTOME_LIPID_DIGESTION_MOBILIZATION_AND_TRANSPORT	Pathway: increased mean platelet volume	Pathway: abnormal megakaryocyte differentiation	Pathway: abnormal cholesterol homeostasis	Pathway: abnormal megakaryocyte progenitor cell morphology
ABCG8	ENSG00000143921	rs76866386	0.471055	23	2	FALSE	Pathway: GO:0017127	Pathway: abnormal circulating lipid level	Pathway: abnormal circulating cholesterol level	Pathway: GO:0015248	Pathway: REACTOME_LIPID_DIGESTION_MOBILIZATION_AND_TRANSPORT	Pathway: increased mean platelet volume	Pathway: abnormal cholesterol homeostasis	Pathway: cholesterol transport	Pathway: sterol transport	Pathway: phospholipid transport
PLEKHH2	ENSG00000152527	rs76866386	0.278565	23	3	FALSE	PPI: TGFB1I1	Expression: mouse_kidney_average_expression.25	Expression: mouse_brain4_neurons_projected_pcaloadings.87	Expression: human_kidney_projected_pcaloadings_clusters.75	Expression: mouse_heart_ko_projected_pcaloadings_clusters.39	Expression: mouse_heart_ko_projected_pcaloadings.55	Expression: human_lymphnodes_projected_pcaloadings_clusters.49	Expression: mouse_digestive_fetal_diffexprs_genes_clusters.24	Expression: mouse_brain2_projected_pcaloadings.48	Expression: mouse_airway_projected_pcaloadings_clusters.32
SLC3A1	ENSG00000138079	rs76866386	0.198386	23	4	FALSE	Pathway: increased circulating LDL cholesterol level	Pathway: kidney cortex atrophy	Pathway: amine transmembrane transporter activity	Pathway: increased circulating cholesterol level	Expression: mouse_multiple2_facs_projected_pcaloadings_clusters_pre_def.266	Pathway: abnormal renal glomerulus morphology	Expression: mouse_multiple2_droplet_projected_pcaloadings_clusters_pre_def.188	Expression: human_kidney_projected_pcaloadings.88	Expression: human_kidney_projected_pcaloadings_clusters.12	Pathway: abnormal kidney cortex morphology
LRPPRC	ENSG00000138095	rs76866386	0.167554	23	5	FALSE	Pathway: establishment of mitochondrion localization	Pathway: mitochondrion localization	PPI: IVNS1ABP	Pathway: organelle transport along microtubule	Pathway: nuclear inner membrane	Pathway: transport along microtubule	Pathway: establishment of organelle localization	Pathway: cytoskeleton-dependent intracellular transport	Pathway: tubulin binding	Expression: human_lung_projected_pcaloadings_clusters_pre_def.194
THADA	ENSG00000115970	rs76866386	0.120306	23	6	FALSE	Expression: human_retina_diffexprs_genes_clusters.10	Expression: human_ileum_projected_pcaloadings.75	Expression: human_brain_cerebellarhem_diffexprs_genes_clusters.5	Expression: mouse_development_projected_pcaloadings_clusters_pre_def.74	Expression: mouse_vagina_diffexprs_down_genes_clusters.10	Expression: human_gut_epi_projected_pcaloadings_clusters.130	Expression: human_eye_projected_pcaloadings_clusters_pre_def.137	Expression: mouse_multiple2_droplet_projected_pcaloadings_clusters_pre_def.549	Expression: mouse_kidney_projected_pcaloadings_clusters.107	Expression: Prostate
PPM1B	ENSG00000138032	rs76866386	0.029276	23	7	FALSE	PPI: GCH1	PPI: CDK6	Expression: human_brain_cerebellarhem_diffexprs_genes_clusters.5	Expression: mouse_nerve_diffexprs_genes_clusters.10	Expression: mouse_nerve_diffexprs_genes_clusters_pre_def.12	Pathway: phosphoric ester hydrolase activity	Expression: human_multiple_projected_pcaloadings.89	Expression: human_embryo_projected_pcaloadings_clusters.16	Expression: mouse_heart_ko_projected_pcaloadings_clusters.63	Pathway: dephosphorylation
PREPL	ENSG00000138078	rs76866386	0.0145675	23	8	FALSE	Pathway: GO:0004252	Pathway: GO:0004175	Expression: mouse_multiple2_facs_projected_pcaloadings_clusters_pre_def.465	Expression: mouse_multiple_projected_pcaloadings_clusters.463	Expression: mouse_multiple2_droplet_projected_pcaloadings_clusters_pre_def.284	Expression: mouse_multiple2_droplet_projected_pcaloadings_clusters_pre_def.510	Expression: mouse_multiple2_facs_projected_pcaloadings_clusters_pre_def.268	Expression: mouse_multiple2_facs_projected_pcaloadings_clusters.299	Expression: human_prostate_diffexprs_genes_clusters.14	Expression: human_brain_visualcortex_average_expression.10
DYNC2LI1	ENSG00000138036	rs76866386	-0.206942	23	9	FALSE	PPI: BAG3	Pathway: open neural tube	Expression: mouse_vagina_diffexprs_genes_clusters.9	PPI: DYNC1I1	Expression: human_retina_diffexprs_genes_clusters.10	Expression: human_colon_projected_icaloadings.21	Expression: mouse_kidney_projected_pcaloadings_clusters.44	Expression: human_brain_cerebellarhem_diffexprs_genes_clusters.5	Expression: human_placenta_projected_pcaloadings.74	Expression: human_prostate_diffexprs_genes_clusters.14
PRKCE	ENSG00000171132	rs582384	0.921283	24	1	TRUE	PPI: MYOZ2	PPI: IBTK	PPI: ANXA2	Pathway: response to isoquinoline alkaloid	Pathway: response to morphine	Pathway: REACTOME_EFFECTS_OF_PIP2_HYDROLYSIS	PPI: PPP1R14A	PPI: LDB3	Pathway: alcohol binding	Pathway: lipopolysaccharide-mediated signaling pathway
SRBD1	ENSG00000068784	rs582384	0.0807296	24	2	FALSE	Expression: human_monocytes_diffexprs_genes_clusters.3	Expression: human_placenta_projected_pcaloadings.53	Expression: mouse_vagina_projected_pcaloadings.55	Expression: mouse_brain_projected_pcaloadings.39	Expression: human_monocytes_diffexprs_genes_clusters_pre_def.4	Expression: human_brain_cerebellarhem_diffexprs_genes_clusters.5	Expression: mouse_digestive_adult_projected_pcaloadings.50	Expression: mouse_vagina_projected_pcaloadings.39	Expression: mouse_vagina_projected_pcaloadings.31	Expression: mouse_digestive_adult_projected_icaloadings.42
REL	ENSG00000162924	rs243071	0.0775368	25	1	FALSE	PPI: IFNL1	Pathway: impaired macrophage chemotaxis	Pathway: abnormal spleen B cell follicle morphology	PPI: RAG2	Pathway: abnormal lung morphology	PPI: COMMD1	Pathway: abnormal cell cycle	PPI: NOS2	Pathway: extramedullary hematopoiesis	PPI: SRF
BCL11A	ENSG00000119866	rs243071	-0.00490109	25	2	FALSE	Expression: human_gut_imm_projected_pcaloadings_clusters_pre_def.125	PPI: NR2F1	Pathway: negative regulation of cell growth	Expression: mouse_microglia_projected_pcaloadings_clusters.69	Expression: human_gut_imm_projected_pcaloadings_clusters.239	Expression: human_eye_projected_icaloadings.60	Expression: mouse_brain2_diffexprs_genes_clusters_pre_def.65	Pathway: negative regulation of growth	Pathway: nuclear body	PPI: PIAS3
PAPOLG	ENSG00000115421	rs243071	-0.0645283	25	3	FALSE	Expression: human_muscle_projected_pcaloadings.56	PPI: NPM1	Expression: human_coloncancer_projected_pcaloadings_clusters_pre_def.127	Expression: human_muscle_projected_pcaloadings_clusters.9	Expression: A15.382.490.315.583.Neutrophils	Expression: mouse_heart_control_projected_pcaloadings_clusters.97	Expression: mouse_multiple2_facs_projected_pcaloadings_clusters_pre_def.478	Expression: mouse_vagina_projected_pcaloadings.32	Expression: human_fetalblood_projected_pcaloadings_clusters.73	Expression: human_eye_diffexprs_genes_clusters.24
GGCX	ENSG00000115486	rs10176176	0.70414	26	1	TRUE	PPI: GAS6	PPI: F7	PPI: F10	Pathway: protein carboxylation	Pathway: peptidyl-glutamic acid carboxylation	PPI: F9	Pathway: peptidyl-glutamic acid modification	Pathway: REACTOME_GAMMA:CARBOXYLATION_TRANSPORT_AND_AMINO:TERMINAL_CLEAVAGE_OF_PROTEINS	Pathway: REACTOME_PTM_GAMMA_CARBOXYLATION_HYPUSINE_FORMATION_AND_ARYLSULFATASE_ACTIVATION	PPI: PROS1
TCF7L1	ENSG00000152284	rs10176176	0.443986	26	2	FALSE	Pathway: blastoderm segmentation	PPI: DAZAP2	PPI: HNF1B	PPI: CTBP1	PPI: NEUROD1	Expression: mouse_brain2_projected_pcaloadings_clusters_pre_def.129	Pathway: somatic stem cell population maintenance	PPI: NLK	Expression: mouse_brain4_bnst_projected_pcaloadings_clusters.174	Expression: mouse_brain2_projected_pcaloadings_clusters_pre_def.123
TMEM150A	ENSG00000168890	rs10176176	0.411	26	3	FALSE	Expression: human_testis_projected_pcaloadings.82	Expression: human_testis_projected_pcaloadings.66	Expression: mouse_vagina_projected_pcaloadings_clusters.12	Expression: mouse_multiple_projected_pcaloadings_clusters.406	Expression: mouse_multiple2_bulk_diffexprs_down_genes_clusters_pre_def.10	Expression: human_coloncancer_projected_pcaloadings.80	Expression: mouse_development_projected_pcaloadings_clusters.227	Expression: human_brain2_projected_pcaloadings.4	Expression: human_kidney3_projected_pcaloadings_clusters.5	Expression: mouse_brain2_projected_pcaloadings_clusters_pre_def.380
VAMP5	ENSG00000168899	rs10176176	0.400426	26	4	FALSE	Expression: mouse_development_projected_pcaloadings_clusters.160	Pathway: trans-Golgi network	Expression: mouse_development_projected_pcaloadings_clusters_pre_def.2	Expression: human_csf_projected_pcaloadings.71	Expression: mouse_development_projected_pcaloadings_clusters.153	Expression: human_monocytes_diffexprs_genes_clusters.3	Expression: mouse_endothelium_projected_pcaloadings.62	Expression: mouse_development_projected_pcaloadings.26	Expression: mouse_digestive_fetal_diffexprs_genes_clusters.20	Expression: human_bonemarrow_projected_pcaloadings.83
KCMF1	ENSG00000176407	rs10176176	0.275797	26	5	FALSE	Expression: human_colon_projected_icaloadings.20	Expression: mouse_brain2_diffexprs_genes_clusters_pre_def.47	Expression: human_colon2_projected_pcaloadings_clusters_pre_def.100	Expression: human_coloncancer_projected_pcaloadings_clusters_pre_def.253	Expression: human_placenta_projected_pcaloadings.18	Expression: human_eye_projected_pcaloadings_clusters.363	Expression: mouse_multiple2_facs_projected_pcaloadings_clusters.149	Expression: mouse_microglia_diffexprs_down_genes_clusters.10	Expression: mouse_multiple2_facs_diffexprs_tstat_clusters_pre_def.51	Expression: mouse_kidney_projected_pcaloadings_clusters.75
MAT2A	ENSG00000168906	rs10176176	0.223976	26	6	FALSE	Pathway: KEGG_CYSTEINE_AND_METHIONINE_METABOLISM	Pathway: cellular modified amino acid biosynthetic process	Pathway: REACTOME_SULFUR_AMINO_ACID_METABOLISM	Pathway: ribonucleoside metabolic process	Pathway: response to cAMP	Pathway: nucleoside metabolic process	Pathway: sulfur compound biosynthetic process	PPI: DNAJA1	Pathway: purine ribonucleoside metabolic process	Pathway: purine nucleoside metabolic process
POLR1A	ENSG00000068654	rs10176176	0.146221	26	7	FALSE	Pathway: nucleolar part	Expression: mouse_digestive_fetal_diffexprs_genes_clusters.24	PPI: KAT2B	PPI: TTF1	PPI: MED6	Expression: human_brain_cerebellarhem_diffexprs_genes_clusters.5	Expression: mouse_multiple2_droplet_projected_pcaloadings_clusters_pre_def.428	Expression: human_colon2_projected_pcaloadings_clusters_pre_def.100	Expression: human_lung_projected_pcaloadings_clusters_pre_def.237	PPI: ACTB
ELMOD3	ENSG00000115459	rs10176176	0.14534	26	8	FALSE	Expression: mouse_microglia_diffexprs_genes_clusters.2	Expression: human_brain_cerebellarhem_projected_pcaloadings.63	Expression: mouse_multiple2_facs_projected_pcaloadings_clusters_pre_def.506	Expression: human_colon_projected_pcaloadings.8	Expression: human_colon_projected_icaloadings.20	Expression: human_placenta_diffexprs_genes_clusters.8	Expression: human_colon_projected_pcaloadings.34	Expression: mouse_endothelium_projected_pcaloadings_clusters.137	Expression: mouse_multiple2_facs_projected_pcaloadings_clusters.328	Expression: mouse_heart_ko_projected_pcaloadings_clusters.115
USP39	ENSG00000168883	rs10176176	0.138666	26	9	FALSE	Pathway: GO:0004221	Expression: human_lung_projected_pcaloadings_clusters_pre_def.266	Expression: human_placenta_projected_pcaloadings.53	Expression: human_lung_projected_pcaloadings_clusters_pre_def.38	Expression: human_brain_cerebellarhem_projected_pcaloadings.67	Expression: human_gut_imm_projected_pcaloadings_clusters_pre_def.160	Expression: mouse_islets_diffexprs_genes_clusters.6	Expression: mouse_heart_control_diffexprs_down_genes_clusters.15	Pathway: cellular	Expression: Tgd.vg2+24ahi.e17.Th.v2
RNF181	ENSG00000168894	rs10176176	0.134672	26	10	FALSE	Expression: human_retina2_projected_pcaloadings_clusters_pre_def.70	Expression: mouse_multiple2_droplet_projected_pcaloadings_clusters_pre_def.430	Expression: human_retina2_projected_pcaloadings_clusters.39	Expression: human_lymphnodes_projected_pcaloadings_clusters.56	Expression: mouse_aorta_projected_pcaloadings_clusters.80	Expression: human_retina2_projected_pcaloadings_clusters.15	Expression: mouse_multiple2_facs_diffexprs_genes_clusters_pre_def.63	Expression: human_brain4_projected_pcaloadings_clusters.86	Expression: human_gut_imm_projected_pcaloadings_clusters.220	Expression: mouse_multiple_projected_pcaloadings_clusters.262
SFTPB	ENSG00000168878	rs10176176	0.116508	26	11	FALSE	Pathway: GO:0070741	PPI: SFTPA2	PPI: SFTPA1	PPI: SFTA3	Expression: mouse_multiple_diffexprs_tstat_clusters.10	Pathway: GO:0007585	Expression: human_lung_diffexprs_tstat_clusters_pre_def.21	Pathway: GO:0055093	PPI: CSF2RB	Pathway: MP:0004779
TGOLN2	ENSG00000152291	rs10176176	0.112195	26	12	FALSE	Pathway: REACTOME_GOLGI_ASSOCIATED_VESICLE_BIOGENESIS	Pathway: REACTOME_CLATHRIN_DERIVED_VESICLE_BUDDING	Pathway: REACTOME_TRANS:GOLGI_NETWORK_VESICLE_BUDDING	Pathway: trans-Golgi network	Expression: mouse_lung_projected_pcaloadings.68	Expression: mouse_brain2_projected_pcaloadings_clusters.178	Expression: mouse_multiple2_facs_diffexprs_tstat_clusters_pre_def.51	Expression: mouse_gastrulation_diffexprs_genes_clusters_pre_def.20	Expression: mouse_vagina_diffexprs_down_genes_clusters.10	Expression: human_airway_projected_pcaloadings_clusters.214
C2orf68	ENSG00000168887	rs10176176	0.110932	26	13	FALSE	Expression: mouse_vagina_diffexprs_genes_clusters.8	Expression: mouse_brain2_projected_pcaloadings_clusters.178	Expression: human_prostate_diffexprs_genes_clusters.14	Expression: human_testis_projected_pcaloadings.35	Expression: A15.382.490.315.583.Neutrophils	Expression: mouse_multiple2_droplet_projected_pcaloadings_clusters_pre_def.510	Expression: Prostate	Expression: human_eye_diffexprs_genes_clusters.24	Expression: mouse_adipocyte_projected_pcaloadings_clusters.6	Expression: human_colon_projected_icaloadings.22
RETSAT	ENSG00000042445	rs10176176	0.0354799	26	14	FALSE	Expression: mouse_multiple2_droplet_projected_pcaloadings_clusters_pre_def.510	Expression: human_kidney2_projected_pcaloadings_clusters.70	Expression: mouse_multiple2_facs_diffexprs_genes_clusters_pre_def.63	Expression: human_gut_epi_projected_pcaloadings_clusters_pre_def.48	Expression: human_coloncancer_projected_pcaloadings_clusters_pre_def.396	Expression: human_placenta_diffexprs_genes_clusters.8	Expression: human_gut_fib_diffexprs_genes_clusters_pre_def.3	Expression: mouse_multiple2_facs_diffexprs_genes_clusters_pre_def.33	Expression: human_retina2_projected_pcaloadings_clusters_pre_def.52	Expression: human_retina2_projected_pcaloadings_clusters.132
VAMP8	ENSG00000118640	rs10176176	0.0313546	26	15	FALSE	Pathway: increased circulating renin level	PPI: STX8	Expression: human_airway_diffexprs_genes_clusters_pre_def.28	Expression: human_airway_diffexprs_genes_clusters.26	Pathway: REACTOME_GOLGI_ASSOCIATED_VESICLE_BIOGENESIS	Pathway: REACTOME_TRANS:GOLGI_NETWORK_VESICLE_BUDDING	Pathway: REACTOME_CLATHRIN_DERIVED_VESICLE_BUDDING	Pathway: kidney atrophy	Expression: mouse_gastrulation_diffexprs_tstat_clusters_pre_def.4	Expression: human_synovialfibroblast_projected_pcaloadings.100
ST3GAL5	ENSG00000115525	rs10176176	0.0240248	26	16	FALSE	Expression: human_thymus_projected_pcaloadings.86	Expression: human_eye_projected_pcaloadings.92	Expression: human_monocytes_diffexprs_genes_clusters.3	Expression: human_retina_projected_pcaloadings_clusters.159	Expression: mouse_aorta_projected_pcaloadings.85	Pathway: abnormal lipid homeostasis	Expression: mouse_endothelium_projected_pcaloadings_clusters.245	Expression: mouse_kidney_projected_pcaloadings_clusters.38	Expression: mouse_digestive_fetal_diffexprs_genes_clusters.15	Expression: human_brain3_prenatal_diffexprs_genes_clusters_pre_def.4
ATOH8	ENSG00000168874	rs10176176	0.00186288	26	17	FALSE	Expression: mouse_hairfollicle_projected_pcaloadings_clusters.117	Expression: human_kidney3_projected_pcaloadings.43	Expression: human_eye_projected_pcaloadings_clusters.275	Expression: human_monocytes_projected_pcaloadings_clusters.35	Expression: human_monocytes_projected_pcaloadings_clusters_pre_def.25	Expression: mouse_brain2_diffexprs_genes_clusters_pre_def.47	Expression: mouse_multiple2_facs_projected_pcaloadings_clusters_pre_def.106	Expression: human_eye_projected_pcaloadings_clusters_pre_def.149	Expression: mouse_multiple2_droplet_projected_pcaloadings_clusters.225	Expression: mouse_multiple2_bulk_diffexprs_down_genes_clusters_pre_def.10
SH2D6	ENSG00000152292	rs10176176	-0.0890138	26	18	FALSE	Expression: human_gut_epi_projected_pcaloadings_clusters_pre_def.119	Expression: mouse_digestive_fetal_projected_pcaloadings_clusters.34	Expression: human_gut_epi_projected_pcaloadings.13	Expression: human_gut_epi_projected_pcaloadings_clusters.249	Expression: human_gut_epi_projected_pcaloadings.16	Expression: human_multiple_projected_pcaloadings_clusters_pre_def.290	Expression: human_kidney2_projected_pcaloadings_clusters.70	Expression: human_coloncancer_projected_pcaloadings_clusters_pre_def.220	Expression: mouse_heart_control_diffexprs_down_genes_clusters.15	Expression: human_prostate_diffexprs_genes_clusters.14
CAPG	ENSG00000042493	rs10176176	-0.166109	26	19	FALSE	Pathway: impaired neutrophil chemotaxis	Expression: human_gut_imm_projected_pcaloadings.16	Expression: human_ileum_projected_pcaloadings.67	Expression: human_muscle_projected_pcaloadings.43	Expression: human_retina2_projected_pcaloadings_clusters.20	Expression: human_retina2_projected_pcaloadings.65	Expression: mouse_microglia_projected_pcaloadings.38	Expression: mouse_multiple2_droplet_diffexprs_tstat_clusters_pre_def.102	Expression: human_retina2_projected_pcaloadings.41	Expression: mouse_aorta_projected_icaloadings.39
GNLY	ENSG00000115523	rs10176176	-0.594866	26	20	FALSE	Expression: human_ileum_projected_pcaloadings_clusters.83	Expression: human_colon2_projected_pcaloadings.42	Expression: human_gut_imm_projected_pcaloadings_clusters_pre_def.48	Expression: human_colon2_projected_icaloadings.34	Expression: human_gut_imm_projected_pcaloadings_clusters.116	Expression: human_tcell_diffexprs_tstat_clusters.10	Expression: human_tcell_projected_icaloadings.19	Expression: human_embryo_projected_pcaloadings_clusters.94	Expression: human_gut_imm_projected_pcaloadings_clusters_pre_def.176	Expression: human_ileum_projected_pcaloadings.75
LIMS2	ENSG00000072163	rs114192718	0.863489	27	1	TRUE	Expression: human_eye_average_expression.38	Expression: human_eye_projected_icaloadings.56	Expression: mouse_digestive_fetal_projected_icaloadings.15	Expression: human_eye_projected_pcaloadings_clusters_pre_def.65	Expression: mouse_gastrulation_projected_pcaloadings_clusters_pre_def.199	Expression: mouse_digestive_fetal_average_expression.17	Expression: human_nk_projected_pcaloadings_clusters.66	Expression: mouse_muscle2_diffexprs_tstat_clusters.13	Expression: mouse_digestive_fetal_projected_pcaloadings_clusters.161	Expression: mouse_digestive_fetal_diffexprs_genes_clusters.20
WDR33	ENSG00000136709	rs114192718	0.389907	27	2	FALSE	Pathway: gamete	Pathway: sexual	Expression: human_gut_imm_projected_pcaloadings_clusters_pre_def.6	Expression: human_brain_cerebellarhem_diffexprs_genes_clusters.5	Expression: human_placenta_projected_pcaloadings.18	Expression: human_eye_projected_pcaloadings_clusters_pre_def.137	Expression: mouse_vagina_projected_pcaloadings.31	Expression: Tgd.vg2+24ahi.e17.Th.v2	Expression: human_ileum_projected_pcaloadings_clusters.123	Expression: human_gut_fib_projected_pcaloadings_clusters.19
HS6ST1	ENSG00000136720	rs114192718	0.359495	27	3	FALSE	Pathway: abnormal tarsal bone morphology	Pathway: labyrinthine layer blood vessel development	Pathway: placenta blood vessel development	Pathway: abnormal pulmonary alveolus morphology	Pathway: sulfur compound biosynthetic process	Pathway: abnormal skeleton development	Pathway: lethality throughout fetal growth and development	incomplete penetrance	PPI: GPC5	PPI: HSPG2
SAP130	ENSG00000136715	rs114192718	0.341057	27	4	FALSE	PPI: SAP25	PPI: SIN3A	Expression: human_muscle_projected_pcaloadings_clusters.76	PPI: TTF1	PPI: HDAC2	PPI: HDAC1	Expression: human_brain_cerebellarhem_diffexprs_genes_clusters.5	PPI: VHL	Expression: human_colon2_projected_pcaloadings_clusters_pre_def.74	Expression: mouse_immune_projected_pcaloadings.47
AMMECR1L	ENSG00000144233	rs114192718	0.210402	27	5	FALSE	Expression: human_muscle_projected_pcaloadings_clusters.76	Expression: human_eye_projected_pcaloadings_clusters.363	Expression: mouse_vagina_projected_pcaloadings.98	Expression: Tgd.vg2+24ahi.e17.Th.v2	Expression: human_placenta_diffexprs_genes_clusters.8	Expression: human_hippocampus_diffexprs_genes_clusters.15	Expression: human_monocytes_projected_pcaloadings_clusters_pre_def.34	Expression: mouse_endothelium_projected_pcaloadings_clusters.245	Expression: mouse_adipocyte_diffexprs_genes_clusters.2	Expression: human_kidney2_projected_pcaloadings_clusters.130
UGGT1	ENSG00000136731	rs114192718	0.11878	27	6	FALSE	PPI: PCSK9	Pathway: GO:0005793	Pathway: GO:0005788	Expression: mouse_vagina_diffexprs_genes_clusters.9	Expression: mouse_digestive_adult_projected_pcaloadings.53	Expression: mouse_brain_projected_pcaloadings.39	Expression: mouse_gastrulation_diffexprs_genes_clusters_pre_def.20	Expression: mouse_endothelium_projected_pcaloadings_clusters.268	Expression: human_colon2_diffexprs_tstat_clusters_pre_def.6	Expression: mouse_vagina_diffexprs_genes_clusters.4
SFT2D3	ENSG00000173349	rs114192718	0.0486548	27	7	FALSE	Expression: human_eye_projected_pcaloadings_clusters.363	Expression: mouse_gutendoderm_projected_pcaloadings_clusters_pre_def.208	Expression: human_eye_projected_pcaloadings_clusters_pre_def.137	Expression: mouse_multiple_diffexprs_genes_clusters_pre_def.38	Expression: human_thymus_diffexprs_genes_clusters.9	Expression: mouse_multiple2_facs_projected_pcaloadings.91	Expression: human_retina2_projected_pcaloadings_clusters_pre_def.69	Expression: human_csf_projected_pcaloadings_clusters.97	Expression: mouse_multiple2_facs_projected_pcaloadings_clusters.328	Expression: human_pancreasductal_projected_pcaloadings_clusters.78
MYO7B	ENSG00000169994	rs114192718	0.0383703	27	8	FALSE	Expression: human_colon_projected_icaloadings.20	Expression: mouse_digestive_fetal_diffexprs_genes_clusters.20	Expression: human_colon2_projected_pcaloadings_clusters.122	Expression: human_placenta_diffexprs_genes_clusters.10	Expression: human_testis_projected_pcaloadings.66	Expression: mouse_digestive_fetal_projected_icaloadings.23	Expression: mouse_multiple2_facs_projected_pcaloadings_clusters_pre_def.317	Expression: human_placenta_projected_pcaloadings.18	Expression: human_lung_projected_pcaloadings_clusters.18	Expression: mouse_heart_control_diffexprs_down_genes_clusters.15
POLR2D	ENSG00000144231	rs114192718	-0.0615148	27	9	FALSE	Expression: mouse_multiple2_droplet_projected_pcaloadings_clusters_pre_def.428	Expression: mouse_heart_control_diffexprs_down_genes_clusters.15	Expression: mouse_multiple2_facs_diffexprs_tstat_clusters_pre_def.87	Expression: Tgd.vg2+24ahi.e17.Th.v2	PPI: CREBBP	Expression: human_testis_projected_pcaloadings_clusters.32	Expression: mouse_multiple_projected_pcaloadings_clusters_pre_def.195	Expression: human_brain3_adult_projected_pcaloadings_clusters.43	Expression: mouse_brain2_projected_pcaloadings_clusters_pre_def.380	Expression: human_testis_diffexprs_genes_clusters.2
GPR17	ENSG00000144230	rs114192718	-0.0686024	27	10	FALSE	Expression: human_brain_frontalcortex_projected_pcaloadings_clusters.96	Expression: mouse_brain2_projected_pcaloadings_clusters.64	Expression: human_brain_frontalcortex_projected_pcaloadings_clusters.92	Expression: human_brain_visualcortex_projected_pcaloadings_clusters.100	Expression: mouse_brain2_projected_pcaloadings_clusters_pre_def.462	Expression: mouse_brain2_projected_pcaloadings_clusters_pre_def.25	Expression: human_brain3_adult_projected_pcaloadings_clusters_pre_def.242	Expression: human_brain4_projected_pcaloadings_clusters.14	Expression: mouse_immune_projected_pcaloadings.69	Expression: human_brain_visualcortex_projected_pcaloadings_clusters.99
ARHGAP15	ENSG00000075884	rs4662330	0.222716	28	1	TRUE	Pathway: abnormal leukocyte cell number	Expression: mouse_development_projected_pcaloadings_clusters.153	Expression: mouse_development_projected_pcaloadings_clusters_pre_def.312	Expression: human_synovialfibroblast_projected_pcaloadings_clusters_pre_def.42	Expression: human_synovialfibroblast_projected_pcaloadings_clusters_pre_def.50	Expression: mouse_heart_control_projected_icaloadings.28	Expression: human_eye_projected_pcaloadings_clusters_pre_def.103	Expression: human_eye_projected_pcaloadings_clusters.153	Pathway: regulation of cell shape	Expression: mouse_development_projected_pcaloadings_clusters_pre_def.2
KYNU	ENSG00000115919	rs4662330	-0.401356	28	2	FALSE	Expression: human_ileum_projected_pcaloadings_clusters.70	Expression: human_prostate_projected_pcaloadings_clusters.64	Expression: human_gut_fib_projected_pcaloadings_clusters.187	Expression: mouse_development_projected_pcaloadings_clusters_pre_def.207	Expression: human_synovialfibroblast_projected_pcaloadings.54	Pathway: protein homodimerization activity	Expression: human_brain3_adult_projected_pcaloadings_clusters_pre_def.95	Expression: mouse_development_projected_pcaloadings_clusters.107	Expression: mouse_gastrulation_projected_pcaloadings_clusters_pre_def.252	Expression: human_csf_projected_pcaloadings.56
ZEB2	ENSG00000169554	rs6740731	0.640957	29	1	TRUE	Pathway: abnormal somite shape	PPI: CTBP1	Expression: mouse_brain2_diffexprs_genes_clusters_pre_def.6	Pathway: abnormal somite size	Expression: mouse_vagina_projected_icaloadings.12	Expression: mouse_multiple2_droplet_diffexprs_genes_clusters_pre_def.87	PPI: MTA1	Expression: mouse_brain2_projected_pcaloadings.42	Expression: mouse_vagina_projected_pcaloadings.11	Expression: human_monocytes_diffexprs_tstat_clusters.1
GTDC1	ENSG00000121964	rs6740731	0.0124331	29	2	FALSE	Expression: human_gut_fib_diffexprs_genes_clusters_pre_def.11	Expression: human_gut_fib_diffexprs_genes_clusters.17	Expression: human_eye_projected_pcaloadings.18	Expression: mouse_immune_average_expression.19	Expression: mouse_immune_diffexprs_tstat_clusters_pre_def.19	Expression: mouse_brain2_diffexprs_genes_clusters_pre_def.64	Expression: human_thymus_diffexprs_genes_clusters.9	Expression: mouse_nerve_projected_pcaloadings_clusters.58	Expression: mouse_brain2_projected_pcaloadings_clusters_pre_def.16	Expression: mouse_multiple2_facs_projected_pcaloadings_clusters.263
MBD5	ENSG00000204406	rs35611688	0.430132	31	1	TRUE	Expression: human_colon_diffexprs_genes_clusters.2	Expression: mouse_multiple2_droplet_projected_pcaloadings_clusters_pre_def.428	Expression: mouse_heart_ko_projected_pcaloadings_clusters.93	Expression: mouse_airway_diffexprs_genes_clusters.29	Expression: mouse_development_projected_pcaloadings_clusters.206	Expression: mouse_heart_control_projected_pcaloadings_clusters.121	Expression: mouse_brain2_projected_pcaloadings_clusters_pre_def.144	Expression: mouse_heart_ko_projected_pcaloadings_clusters.14	Expression: mouse_brain2_projected_pcaloadings_clusters_pre_def.380	Expression: human_kidney3_projected_pcaloadings.39
ACVR2A	ENSG00000121989	rs35611688	0.384356	31	2	FALSE	PPI: INHBA	PPI: BMP2	PPI: NODAL	Pathway: positive regulation of bone mineralization	Pathway: positive regulation of biomineral tissue development	Pathway: REACTOME_SIGNALING_BY_NODAL	PPI: SMAD9	Pathway: transforming growth factor beta-activated receptor activity	Pathway: activin binding	Pathway: transmembrane receptor protein kinase activity
ORC4	ENSG00000115947	rs35611688	-0.19084	31	3	FALSE	Pathway: KEGG_CELL_CYCLE	Pathway: G1/S transition of mitotic cell cycle	Expression: human_brain_cerebellarhem_diffexprs_genes_clusters.5	Pathway: cell	Expression: mouse_aorta_projected_pcaloadings_clusters.30	Expression: mouse_aorta_diffexprs_tstat_clusters.10	Pathway: regulation	Expression: human_pancreas_projected_pcaloadings_clusters.35	Expression: human_gut_imm_projected_pcaloadings_clusters_pre_def.209	Expression: human_testis_projected_pcaloadings_clusters.56
FIGN	ENSG00000182263	rs10930115	0.364935	32	1	FALSE	Pathway: corneal vascularization	Pathway: conjunctivitis	Pathway: eye inflammation	Pathway: abnormal cornea morphology	Pathway: abnormal cell cycle	Pathway: polydactyly	Expression: mouse_heart_ko_projected_pcaloadings.70	Expression: mouse_development_projected_pcaloadings_clusters.204	Expression: mouse_development_projected_icaloadings.25	Expression: mouse_development_projected_pcaloadings.14
GRB14	ENSG00000115290	rs10930115	-0.0413212	32	2	FALSE	Expression: human_eye_projected_pcaloadings.100	Pathway: decreased spleen weight	Expression: mouse_hairfollicle_projected_pcaloadings_clusters.25	Expression: human_eye_projected_pcaloadings_clusters.113	Pathway: decreased liver weight	Expression: mouse_multiple2_facs_projected_pcaloadings_clusters.149	PPI: CHFR	Expression: human_brain_frontalcortex_projected_pcaloadings.94	Expression: human_eye_projected_pcaloadings_clusters.289	Expression: human_eye_projected_pcaloadings_clusters_pre_def.183
BMPR2	ENSG00000204217	rs148812085	1.09133	33	1	TRUE	PPI: GDF6	Pathway: abnormal embryonic-extraembryonic boundary morphology	Pathway: regulation of endothelial cell migration	PPI: BMP2	Pathway: positive regulation of bone mineralization	Pathway: positive regulation of biomineral tissue development	Pathway: positive regulation of endothelial cell migration	PPI: SMAD9	Pathway: transforming growth factor beta-activated receptor activity	Pathway: absent vitelline blood vessels
NBEAL1	ENSG00000144426	rs148812085	0.705409	33	2	FALSE	Expression: mouse_airway_projected_pcaloadings.63	Expression: human_gut_epi_projected_pcaloadings_clusters.8	Expression: human_gut_fib_projected_pcaloadings_clusters.19	Expression: human_thymus_projected_pcaloadings.86	Expression: mouse_gutendoderm_projected_pcaloadings_clusters_pre_def.208	Expression: human_placenta_diffexprs_genes_clusters.10	Expression: human_airway_projected_pcaloadings_clusters.14	Expression: mouse_multiple2_facs_diffexprs_genes_clusters_pre_def.43	Expression: human_brain_cerebellarhem_diffexprs_genes_clusters.2	Expression: human_multiple_diffexprs_genes_clusters.29
ABI2	ENSG00000138443	rs148812085	0.380807	33	3	FALSE	PPI: NLGN1	Pathway: abnormal lens morphology	Pathway: abnormal corpus callosum morphology	PPI: WASF1	Expression: human_nk_projected_pcaloadings.80	Pathway: dendrite development	Expression: mouse_heart_ko_projected_pcaloadings_clusters.115	Pathway: abnormal hippocampus morphology	Expression: mouse_nerve_diffexprs_genes_clusters_pre_def.12	Expression: mouse_heart_control_diffexprs_down_genes_clusters.15
RAPH1	ENSG00000173166	rs148812085	0.333132	33	4	FALSE	Expression: human_airway_projected_pcaloadings.95	Pathway: lamellipodium	Expression: mouse_multiple2_droplet_diffexprs_genes_clusters_pre_def.87	Expression: human_brain3_adult_diffexprs_tstat_clusters.27	Expression: mouse_heart_ko_diffexprs_genes_clusters.13	Pathway: cell leading edge	Expression: human_monocytes_diffexprs_genes_clusters.3	Expression: human_brain3_adult_projected_pcaloadings_clusters_pre_def.175	Expression: human_kidney3_projected_pcaloadings.40	Expression: human_synovialfibroblast_projected_pcaloadings_clusters_pre_def.10
CYP20A1	ENSG00000119004	rs148812085	0.117376	33	5	FALSE	Expression: human_testis_projected_icaloadings.20	Expression: human_airway_projected_pcaloadings_clusters.7	Expression: human_pancreasductal_diffexprs_genes_clusters.12	Expression: human_lung_projected_pcaloadings_clusters_pre_def.237	Expression: mouse_development_projected_pcaloadings_clusters.204	Expression: human_brain_frontalcortex_projected_pcaloadings_clusters.39	Expression: mouse_multiple2_facs_diffexprs_genes_clusters_pre_def.85	Expression: human_retina2_projected_pcaloadings_clusters.39	Expression: human_testis_projected_pcaloadings_clusters.62	Expression: human_coloncancer_projected_pcaloadings_clusters_pre_def.68
CARF	ENSG00000138380	rs148812085	0.105979	33	6	FALSE	Expression: mouse_heart_ko_projected_pcaloadings_clusters.19	Pathway: abnormal spatial reference memory	Pathway: abnormal object recognition memory	Expression: mouse_multiple_diffexprs_genes_clusters_pre_def.38	Expression: mouse_heart_ko_projected_pcaloadings_clusters.68	Expression: mouse_vagina_diffexprs_down_genes_clusters.10	Expression: mouse_heart_ko_projected_pcaloadings_clusters.102	Expression: mouse_vagina_diffexprs_genes_clusters.4	Expression: human_placenta_diffexprs_genes_clusters.8	Expression: human_brain3_adult_projected_pcaloadings_clusters_pre_def.20
FAM117B	ENSG00000138439	rs148812085	0.0200639	33	7	FALSE	Expression: mouse_vagina_diffexprs_genes_clusters.9	PPI: KEAP1	Expression: mouse_aorta_diffexprs_genes_clusters.5	Expression: mouse_aorta_diffexprs_genes_clusters_pre_def.5	Expression: human_colon2_projected_pcaloadings_clusters_pre_def.100	Expression: human_coloncancer_projected_pcaloadings_clusters_pre_def.144	Expression: mouse_heart_ko_projected_pcaloadings_clusters.115	Expression: mouse_brain2_projected_pcaloadings_clusters_pre_def.240	Expression: mouse_development_projected_pcaloadings_clusters_pre_def.184	Expression: human_kidney3_projected_pcaloadings.12
WDR12	ENSG00000138442	rs148812085	0.0118069	33	8	FALSE	PPI: PPAN	PPI: NIP7	PPI: RSL24D1	Pathway: nucleolar part	PPI: PES1	PPI: GNL3	PPI: NOTCH2	PPI: DDX55	PPI: GNL3L	Expression: mouse_aorta_diffexprs_genes_clusters.5
ICA1L	ENSG00000163596	rs148812085	-0.0629314	33	9	FALSE	Expression: mouse_multiple2_facs_projected_pcaloadings_clusters_pre_def.478	Expression: mouse_digestive_adult_projected_icaloadings.42	Expression: mouse_development_diffexprs_genes_clusters.20	Expression: mouse_multiple2_droplet_projected_pcaloadings_clusters_pre_def.284	Expression: human_airway_projected_pcaloadings_clusters.144	Expression: human_nk_projected_pcaloadings.84	Expression: human_thymus_diffexprs_genes_clusters.9	Expression: mouse_heart_control_diffexprs_down_genes_clusters.15	Expression: human_brain4_diffexprs_genes_clusters.15	Expression: human_colon_projected_icaloadings.11
FN1	ENSG00000115414	rs1250247	1.32524	34	1	TRUE	PPI: SFRP2	Pathway: disorganized yolk sac vascular plexus	Pathway: skin lesions	PPI: MMP2	PPI: COL8A1	Pathway: absent vitelline blood vessels	Expression: human_intestine_projected_pcaloadings_clusters.30	Pathway: abnormal mesenchyme morphology	PPI: COL1A2	PPI: COL5A2
ATIC	ENSG00000138363	rs1250247	-0.0333048	34	2	FALSE	Pathway: ribonucleoside monophosphate biosynthetic process	Pathway: ribonucleoside monophosphate metabolic process	Pathway: animal organ regeneration	Pathway: ribonucleotide biosynthetic process	Pathway: protein homodimerization activity	Pathway: nucleoside monophosphate biosynthetic process	Pathway: nucleoside monophosphate metabolic process	Pathway: regeneration	Expression: human_tcell_projected_pcaloadings_clusters.5	PPI: ACTB
ABCA12	ENSG00000144452	rs1250247	-0.269173	34	3	FALSE	Pathway: increased cholesterol level	Pathway: skin lesions	Pathway: REACTOME_ABC:FAMILY_PROTEINS_MEDIATED_TRANSPORT	Pathway: KEGG_ABC_TRANSPORTERS	Expression: human_eye_projected_pcaloadings_clusters.163	PPI: NR1H2	Pathway: MP:0004779	Pathway: abnormal pulmonary alveolus morphology	Pathway: thick pulmonary interalveolar septum	Expression: human_eye_projected_pcaloadings_clusters_pre_def.77
TNS1	ENSG00000079308	rs2161967	1.20976	35	1	TRUE	Pathway: enlarged kidney	Pathway: tubulointerstitial nephritis	Expression: mouse_brain2_diffexprs_genes_clusters_pre_def.72	Pathway: increased glomerular capsule space	Pathway: kidney cortex cysts	Pathway: pale kidney	Pathway: abnormal proximal convoluted tubule morphology	Expression: human_bonemarrow_projected_pcaloadings_clusters.63	Expression: human_eye_projected_pcaloadings_clusters.277	Pathway: abnormal renal glomerulus morphology
AAMP	ENSG00000127837	rs2161967	0.322848	35	2	FALSE	Pathway: regulation of endothelial cell migration	Pathway: positive regulation of endothelial cell migration	Pathway: positive regulation of cell migration	Pathway: positive regulation of cell motility	Pathway: positive regulation of locomotion	Pathway: positive regulation of cellular component movement	Pathway: regulation	Pathway: regulation of cell migration	Pathway: regulation of cellular component movement	Pathway: regulation of locomotion
TMBIM1	ENSG00000135926	rs2161967	0.23286	35	3	FALSE	Expression: human_colon_projected_icaloadings.20	Expression: human_monocytes_diffexprs_genes_clusters.3	Expression: human_gut_epi_projected_pcaloadings_clusters.37	Expression: mouse_kidney_projected_pcaloadings_clusters.64	Expression: mouse_endothelium_projected_pcaloadings_clusters.137	Expression: human_monocytes_diffexprs_genes_clusters_pre_def.4	Expression: human_placenta_projected_pcaloadings.18	Expression: human_placenta_projected_pcaloadings_clusters.37	Expression: human_retina_projected_pcaloadings_clusters.197	Expression: mouse_hairfollicle_projected_pcaloadings_clusters.13
PNKD	ENSG00000127838	rs2161967	0.150112	35	4	FALSE	Expression: human_embryo_projected_pcaloadings_clusters.49	Expression: mouse_nerve_diffexprs_genes_clusters.10	Expression: mouse_nerve_diffexprs_genes_clusters_pre_def.12	Expression: mouse_heart_control_diffexprs_down_genes_clusters.15	Expression: human_prostate_diffexprs_genes_clusters.14	Expression: mouse_heart_control_projected_pcaloadings_clusters.8	Expression: human_placenta_projected_pcaloadings.18	Expression: Prostate	Expression: human_brain3_adult_projected_pcaloadings_clusters_pre_def.10	Expression: human_ileum_projected_pcaloadings_clusters.123
GPBAR1	ENSG00000179921	rs2161967	0.135902	35	5	FALSE	Pathway: abnormal bile salt homeostasis	Pathway: increased susceptibility to weight gain	Pathway: abnormal cholesterol homeostasis	Pathway: increased circulating cholesterol level	Pathway: abnormal bile composition	Expression: human_immune_projected_pcaloadings_clusters.236	Expression: human_colon_projected_icaloadings.11	Expression: human_gut_imm_projected_pcaloadings_clusters_pre_def.193	Expression: mouse_digestive_fetal_diffexprs_genes_clusters.24	Expression: human_monocytes_diffexprs_genes_clusters.3
ARPC2	ENSG00000163466	rs2161967	-0.0195164	35	6	FALSE	PPI: NCKIPSD	Pathway: positive regulation of cytoskeleton organization	PPI: WASF1	Expression: human_thymus_projected_pcaloadings.77	Pathway: cell leading edge	Expression: human_airway_projected_pcaloadings_clusters.7	Pathway: KEGG_FC_GAMMA_R_MEDIATED_PHAGOCYTOSIS	Expression: mouse_endothelium_projected_pcaloadings_clusters.137	Expression: human_brain_cerebellarhem_diffexprs_genes_clusters.5	PPI: RAC3
CXCR2	ENSG00000180871	rs2161967	-0.200246	35	7	FALSE	Pathway: corneal vascularization	Pathway: decreased sensitivity to induced morbidity/mortality	Pathway: impaired neutrophil chemotaxis	Pathway: decreased spleen weight	Pathway: increased circulating interleukin-6 level	Expression: human_monocytes_projected_icaloadings.11	Pathway: extramedullary hematopoiesis	Pathway: increased spleen weight	Pathway: small liver	Expression: human_monocytes_projected_pcaloadings.11
RUFY4	ENSG00000188282	rs2161967	-0.214951	35	8	FALSE	Expression: mouse_lung_diffexprs_genes_clusters.10	Expression: mouse_gastrulation_diffexprs_genes_clusters_pre_def.29	Expression: human_brain3_adult_diffexprs_down_genes_clusters.29	Expression: human_lung_projected_pcaloadings_clusters.157	Expression: mouse_heart_control_diffexprs_down_genes_clusters.15	Expression: human_brain3_adult_projected_pcaloadings_clusters_pre_def.245	Expression: Eo.BL.v2	Expression: mouse_microglia_diffexprs_down_genes_clusters.10	Expression: Prostate	Expression: mouse_multiple_diffexprs_genes_clusters_pre_def.20
DIRC3	ENSG00000231672	rs2161967	-0.217002	35	9	FALSE	Expression: human_eye_projected_pcaloadings_clusters.148	Expression: human_synovialfibroblast_projected_pcaloadings_clusters.31	Expression: human_synovialfibroblast_average_expression.4	Expression: human_synovialfibroblast_projected_icaloadings.5	Expression: human_eye_projected_pcaloadings_clusters.146	Expression: human_eye_projected_pcaloadings_clusters_pre_def.172	Expression: human_brain_cerebellarhem_projected_pcaloadings.71	Expression: human_synovialfibroblast_projected_pcaloadings.10	Expression: human_synovialfibroblast_projected_pcaloadings_clusters_pre_def.10	Expression: human_synovialfibroblast_projected_pcaloadings_clusters.34
CXCR1	ENSG00000163464	rs2161967	-0.22451	35	10	FALSE	Expression: human_monocytes_projected_icaloadings.11	Expression: human_monocytes_projected_pcaloadings.11	Expression: mouse_multiple2_droplet_projected_pcaloadings_clusters_pre_def.428	Expression: mouse_adipocyte_projected_pcaloadings_clusters.98	Expression: mouse_muscle2_projected_pcaloadings.88	Expression: mouse_muscle_projected_pcaloadings.88	Expression: mouse_multiple2_droplet_projected_pcaloadings_clusters_pre_def.118	Expression: mouse_multiple2_droplet_projected_pcaloadings_clusters_pre_def.565	Expression: mouse_hemogenicendothelium_projected_pcaloadings_clusters.88	Expression: mouse_multiple2_droplet_projected_pcaloadings_clusters_pre_def.112
PID1	ENSG00000153823	rs4140748	-0.0494217	37	1	FALSE	Expression: mouse_brain2_diffexprs_genes_clusters_pre_def.72	PPI: CUBN	Expression: mouse_brain4_neurons_projected_pcaloadings.87	Expression: mouse_airway_projected_pcaloadings_clusters.32	Expression: mouse_development_projected_icaloadings.8	Expression: mouse_endothelium_projected_pcaloadings_clusters.132	Expression: mouse_development_projected_pcaloadings_clusters.25	Expression: mouse_endothelium_projected_pcaloadings_clusters.314	Expression: mouse_aorta_diffexprs_tstat_clusters.10	Expression: mouse_heart_control_projected_pcaloadings_clusters.104
DNER	ENSG00000187957	rs4140748	-0.219995	37	2	FALSE	Pathway: abnormal CNS glial cell morphology	Pathway: neuron migration	Pathway: skeletal muscle fiber development	Pathway: muscle fiber development	Pathway: glial cell differentiation	Expression: mouse_development_projected_icaloadings.8	Pathway: striated muscle cell development	Expression: mouse_airway_projected_pcaloadings_clusters.136	Expression: mouse_airway_projected_icaloadings.31	Expression: mouse_multiple_projected_pcaloadings_clusters.250
GIGYF2	ENSG00000204120	rs283485	0.360281	38	1	TRUE	Pathway: GO:0048009	PPI: SNRPC	Expression: mouse_vagina_projected_pcaloadings.57	PPI: CAPRIN1	Pathway: abnormal cell cycle	PPI: GEMIN4	Expression: mouse_vagina_projected_pcaloadings.55	Expression: mouse_vagina_projected_pcaloadings.31	Expression: mouse_development_diffexprs_genes_clusters.27	Expression: mouse_vagina_projected_pcaloadings.98
INPP5D	ENSG00000168918	rs283485	0.314072	38	2	FALSE	Expression: mouse_brain2_diffexprs_genes_clusters_pre_def.69	Pathway: KEGG_PHOSPHATIDYLINOSITOL_SIGNALING_SYSTEM	Expression: mouse_brain2_projected_pcaloadings_clusters_pre_def.16	Pathway: abnormal lung morphology	Expression: mouse_brain2_diffexprs_genes_clusters_pre_def.6	PPI: CSF2RB	Pathway: increased monocyte cell number	Pathway: increased circulating interleukin-6 level	Pathway: aging	Pathway: abnormal pulmonary alveolus morphology
EFHD1	ENSG00000115468	rs283485	0.228593	38	3	FALSE	Expression: human_synovialfibroblast_projected_pcaloadings_clusters_pre_def.50	Expression: human_retina2_projected_pcaloadings_clusters.20	Expression: human_retina2_projected_pcaloadings.65	Expression: mouse_aorta_projected_pcaloadings_clusters.27	Expression: human_lung_projected_pcaloadings_clusters_pre_def.318	Expression: mouse_hairfollicle_projected_pcaloadings_clusters.174	Expression: mouse_heart_control_projected_pcaloadings_clusters.30	Expression: mouse_multiple_projected_pcaloadings_clusters.263	Expression: mouse_heart_control_projected_pcaloadings.12	Expression: mouse_multiple_projected_pcaloadings_clusters.276
DIS3L2	ENSG00000144535	rs283485	0.143291	38	4	FALSE	Expression: mouse_brain2_diffexprs_genes_clusters_pre_def.71	Expression: human_brain_cerebellarhem_diffexprs_genes_clusters.5	Expression: mouse_vagina_diffexprs_down_genes_clusters.10	Expression: human_colon2_diffexprs_tstat_clusters_pre_def.6	Expression: mouse_brain2_projected_pcaloadings_clusters_pre_def.144	Expression: mouse_brain2_projected_pcaloadings_clusters_pre_def.240	Expression: human_nk_projected_pcaloadings_clusters.66	Expression: mouse_digestive_fetal_projected_pcaloadings.82	Expression: mouse_brain2_projected_pcaloadings_clusters.178	Expression: human_coloncancer_projected_pcaloadings_clusters_pre_def.60
NGEF	ENSG00000066248	rs283485	0.111763	38	5	FALSE	Pathway: Rho guanyl-nucleotide exchange factor activity	Pathway: Ras guanyl-nucleotide exchange factor activity	Pathway: REACTOME_NRAGE_SIGNALS_DEATH_THROUGH_JNK	Pathway: guanyl-nucleotide exchange factor activity	Pathway: Rho protein signal transduction	Expression: mouse_hairfollicle_projected_pcaloadings_clusters.117	Expression: mouse_brain2_projected_pcaloadings_clusters.51	Expression: mouse_brain2_projected_icaloadings.18	Pathway: regulation of Rho protein signal transduction	PPI: RHOU
CHRNG	ENSG00000196811	rs283485	0.103108	38	6	FALSE	PPI: CHRNA3	Pathway: GO:0004889	Pathway: REACTOME_ACETYLCHOLINE_BINDING_AND_DOWNSTREAM_EVENTS	Pathway: REACTOME_ACTIVATION_OF_NICOTINIC_ACETYLCHOLINE_RECEPTORS	Pathway: REACTOME_POSTSYNAPTIC_NICOTINIC_ACETYLCHOLINE_RECEPTORS	Pathway: REACTOME_PRESYNAPTIC_NICOTINIC_ACETYLCHOLINE_RECEPTORS	Pathway: GO:0005892	Pathway: abnormal diaphragm morphology	Pathway: abnormal dendrite morphology	Pathway: cyanosis
ATG16L1	ENSG00000085978	rs283485	0.0855192	38	7	FALSE	PPI: NOD2	PPI: MAP1LC3A	PPI: GABARAPL2	Pathway: cellular response to external stimulus	Pathway: cellular response to extracellular stimulus	Expression: human_bladder_projected_pcaloadings_clusters.26	Expression: human_airway_projected_pcaloadings_clusters.220	Expression: mouse_digestive_adult_projected_pcaloadings.53	Expression: human_gut_fib_projected_pcaloadings.65	Expression: human_placenta_diffexprs_genes_clusters.8
CHRND	ENSG00000135902	rs283485	0.0142467	38	8	FALSE	PPI: CHRNA3	Pathway: GO:0042166	Pathway: GO:0004889	Pathway: REACTOME_ACETYLCHOLINE_BINDING_AND_DOWNSTREAM_EVENTS	Pathway: REACTOME_ACTIVATION_OF_NICOTINIC_ACETYLCHOLINE_RECEPTORS	Pathway: REACTOME_POSTSYNAPTIC_NICOTINIC_ACETYLCHOLINE_RECEPTORS	Pathway: REACTOME_PRESYNAPTIC_NICOTINIC_ACETYLCHOLINE_RECEPTORS	Pathway: GO:0005892	Expression: mouse_multiple2_droplet_projected_pcaloadings_clusters_pre_def.428	Expression: mouse_immune_projected_pcaloadings.47
KCNJ13	ENSG00000115474	rs283485	-0.0801111	38	9	FALSE	Expression: human_intestine_projected_pcaloadings_clusters_pre_def.53	Expression: human_intestine_projected_icaloadings.20	Expression: human_intestine_average_expression.5	Expression: mouse_multiple_projected_pcaloadings_clusters.406	Expression: human_ileum_projected_pcaloadings_clusters.60	Expression: human_multiple_projected_pcaloadings_clusters_pre_def.290	Expression: human_eye_projected_pcaloadings.92	Expression: human_intestine_diffexprs_tstat_clusters.4	Expression: mouse_brain_projected_icaloadings.17	Expression: human_intestine_projected_pcaloadings.9
EIF4E2	ENSG00000135930	rs283485	-0.124762	38	10	FALSE	PPI: EIF4ENIF1	PPI: KAT2B	Expression: mouse_multiple2_facs_diffexprs_genes_clusters_pre_def.98	Expression: mouse_multiple2_droplet_projected_pcaloadings_clusters_pre_def.584	Expression: mouse_hairfollicle_projected_pcaloadings_clusters.117	Expression: human_gut_imm_projected_pcaloadings_clusters_pre_def.209	Expression: human_brain3_adult_projected_pcaloadings_clusters_pre_def.12	PPI: SF1	Expression: mouse_aorta_projected_pcaloadings.23	Expression: mouse_multiple2_facs_projected_pcaloadings_clusters_pre_def.465
TIGD1	ENSG00000221944	rs283485	-0.13903	38	11	FALSE	Expression: Prostate	Expression: human_eye_diffexprs_genes_clusters.24	Expression: human_brain_cerebellarhem_projected_pcaloadings.71	Expression: human_multiple_projected_pcaloadings_clusters_pre_def.290	Expression: human_intestine_diffexprs_genes_clusters_pre_def.4	Expression: human_eye_diffexprs_genes_clusters_pre_def.17	Expression: human_eye_diffexprs_genes_clusters.23	Expression: human_multiple_projected_pcaloadings_clusters.130	Expression: A04.411.Lung	Expression: human_colon2_diffexprs_genes_clusters.9
NEU2	ENSG00000115488	rs283485	-0.176066	38	12	FALSE	Pathway: skeletal muscle fiber development	Pathway: muscle fiber development	Pathway: regulation of skeletal muscle tissue development	Pathway: myoblast differentiation	Pathway: striated muscle cell development	Expression: mouse_immune_projected_pcaloadings.69	Expression: mouse_multiple2_droplet_projected_pcaloadings_clusters_pre_def.208	Pathway: regulation of skeletal muscle fiber development	Pathway: REACTOME_METABOLISM_OF_LIPIDS_AND_LIPOPROTEINS	Pathway: GO:0060538
ALPP	ENSG00000163283	rs283485	-0.212572	38	13	FALSE	Expression: human_multiple_projected_icaloadings.25	Expression: human_embryo_projected_pcaloadings.5	Expression: mouse_multiple2_bulk_diffexprs_down_genes_clusters_pre_def.10	Expression: human_multiple_average_expression.12	Expression: human_multiple_projected_pcaloadings_clusters.111	Expression: human_multiple_projected_pcaloadings_clusters_pre_def.141	Expression: human_placenta_projected_pcaloadings_clusters.15	Expression: human_multiple_projected_pcaloadings_clusters.113	Expression: human_multiple_projected_pcaloadings.30	Expression: human_multiple_projected_pcaloadings_clusters_pre_def.143
C2orf82	ENSG00000182600	rs283485	-0.221271	38	14	FALSE	Expression: mouse_multiple2_facs_projected_pcaloadings_clusters_pre_def.146	Expression: mouse_multiple2_facs_projected_pcaloadings_clusters_pre_def.641	Expression: mouse_multiple2_facs_projected_pcaloadings_clusters_pre_def.465	Expression: human_brain4_projected_pcaloadings_clusters.26	Expression: mouse_multiple2_facs_projected_pcaloadings_clusters_pre_def.644	Expression: mouse_multiple_projected_pcaloadings_clusters.35	Expression: mouse_multiple2_droplet_projected_pcaloadings_clusters_pre_def.398	Expression: human_ileum_projected_pcaloadings.47	Expression: mouse_digestive_fetal_diffexprs_genes_clusters.20	Expression: mouse_multiple2_droplet_projected_pcaloadings_clusters_pre_def.164
ECEL1	ENSG00000171551	rs283485	-0.244834	38	15	FALSE	Expression: human_eye_projected_pcaloadings_clusters.48	Expression: human_eye_projected_pcaloadings_clusters_pre_def.77	Expression: mouse_brain4_bnst_projected_pcaloadings_clusters.70	Pathway: cyanosis	Expression: mouse_brain4_neurons_projected_pcaloadings_clusters.102	Expression: mouse_brain4_neurons_projected_pcaloadings.95	Pathway: GO:0004175	Expression: mouse_brain4_neurons_projected_pcaloadings.87	Expression: human_pancreas_projected_pcaloadings_clusters.35	Expression: human_eye_projected_pcaloadings_clusters.166
ALPPL2	ENSG00000163286	rs283485	-0.246086	38	16	FALSE	Expression: human_multiple_projected_pcaloadings_clusters_pre_def.150	Expression: human_multiple_projected_pcaloadings_clusters.120	Expression: human_multiple_projected_pcaloadings_clusters_pre_def.145	Expression: human_multiple_projected_icaloadings.25	Pathway: phosphoric ester hydrolase activity	Expression: human_multiple_projected_pcaloadings_clusters.116	Expression: human_multiple_projected_pcaloadings_clusters.115	Expression: human_multiple_projected_pcaloadings_clusters_pre_def.146	Expression: human_multiple_projected_pcaloadings_clusters.236	Expression: mouse_digestive_fetal_projected_pcaloadings_clusters.59
ALPI	ENSG00000163295	rs283485	-0.267267	38	17	FALSE	Expression: human_multiple_projected_pcaloadings_clusters.130	Expression: mouse_digestive_fetal_projected_icaloadings.23	Pathway: phosphoric ester hydrolase activity	Expression: human_ileum_projected_pcaloadings.75	Expression: human_multiple_projected_pcaloadings.9	Expression: human_ileum_projected_pcaloadings_clusters.50	Expression: human_multiple_diffexprs_genes_clusters.15	Expression: human_intestine_diffexprs_tstat_clusters.3	Expression: human_multiple_diffexprs_down_genes_clusters_pre_def.46	Expression: human_intestine_projected_pcaloadings.41
PRSS56	ENSG00000237412	rs283485	-0.400768	38	18	FALSE	Expression: human_retina2_projected_pcaloadings.65	Expression: human_retina_projected_pcaloadings_clusters.17	Expression: human_testis_projected_pcaloadings_clusters.46	Expression: mouse_brain_projected_icaloadings.70	Expression: mouse_brain_projected_pcaloadings.39	Expression: human_testis_projected_pcaloadings.35	Expression: mouse_multiple2_bulk_projected_pcaloadings_clusters.7	Expression: human_brain3_adult_diffexprs_down_genes_clusters.29	Expression: human_testis_projected_pcaloadings.31	Expression: human_retina2_projected_pcaloadings.94
FGD5	ENSG00000154783	rs34991912	0.628343	39	1	TRUE	Pathway: GO:0043088	Pathway: regulation of Cdc42 protein signal transduction	Pathway: lamellipodium	Pathway: Rho guanyl-nucleotide exchange factor activity	Expression: human_eye_average_expression.38	Pathway: regulation of cell shape	Expression: mouse_development_projected_icaloadings.2	Expression: mouse_development_average_expression.13	Pathway: guanyl-nucleotide exchange factor activity	Expression: mouse_development_projected_pcaloadings_clusters.121
SLC6A6	ENSG00000131389	rs34991912	0.559625	39	2	FALSE	Pathway: decreased skeletal muscle fiber diameter	Pathway: amine transmembrane transporter activity	Pathway: dilated cardiomyopathy	Pathway: dilated heart left ventricle	Expression: mouse_muscle_projected_pcaloadings_clusters_pre_def.20	Expression: mouse_muscle2_projected_pcaloadings_clusters_pre_def.20	Expression: mouse_endothelium_projected_pcaloadings.21	Expression: mouse_endothelium_projected_pcaloadings_clusters.13	Expression: mouse_vagina_projected_pcaloadings.57	Expression: mouse_muscle2_projected_pcaloadings.58
NR2C2	ENSG00000177463	rs34991912	0.432008	39	3	FALSE	Pathway: decreased circulating LDL cholesterol level	Pathway: decreased brown adipose tissue amount	Pathway: decreased circulating cholesterol level	Pathway: positive regulation of behavior	PPI: HNF4A	PPI: KDM1A	Pathway: MP:0003909	Pathway: abnormal blood homeostasis	Pathway: abnormal lipid homeostasis	Pathway: gamete
CCDC174	ENSG00000154781	rs34991912	0.142294	39	4	FALSE	Expression: mouse_brain_projected_pcaloadings.39	Expression: human_gut_epi_projected_pcaloadings.98	Expression: human_muscle_projected_pcaloadings_clusters.76	Expression: T.DP.Th.v2	Expression: A15.382.490.315.583.Neutrophils	Expression: mouse_multiple_projected_pcaloadings_clusters_pre_def.277	Expression: human_muscle_projected_pcaloadings.46	Expression: human_brain3_adult_projected_pcaloadings_clusters_pre_def.236	Expression: mouse_endothelium_projected_pcaloadings_clusters.232	Expression: mouse_brain_projected_icaloadings.68
SH3BP5	ENSG00000131370	rs34991912	0.102369	39	5	FALSE	Pathway: protein kinase inhibitor activity	Pathway: kinase inhibitor activity	Expression: human_kidney3_projected_pcaloadings_clusters.5	Expression: mouse_endothelium_projected_pcaloadings.100	Expression: mouse_airway_diffexprs_genes_clusters.14	Expression: human_lymphnodes_projected_pcaloadings.49	Expression: human_prostate_projected_pcaloadings_clusters.77	Expression: mouse_multiple_diffexprs_genes_clusters_pre_def.38	Expression: mouse_airway_projected_icaloadings.31	Expression: mouse_airway_projected_pcaloadings_clusters.32
ZFYVE20	ENSG00000131381	rs34991912	0.0679873	39	6	FALSE	Expression: mouse_heart_ko_projected_pcaloadings_clusters.7	Pathway: REACTOME_FACTORS_INVOLVED_IN_MEGAKARYOCYTE_DEVELOPMENT_AND_PLATELET_PRODUCTION	Expression: human_muscle_projected_pcaloadings.46	Expression: mouse_immune_projected_pcaloadings.47	Pathway: KEGG_ENDOCYTOSIS	Expression: mouse_aorta_projected_pcaloadings.85	Expression: mouse_adipocyte_projected_pcaloadings_clusters.179	Expression: mouse_aorta_projected_pcaloadings_clusters.30	Pathway: GO:0007599	Expression: mouse_adipocyte_diffexprs_genes_clusters.2
METTL6	ENSG00000206562	rs34991912	0.0613588	39	7	FALSE	Expression: mouse_multiple2_facs_diffexprs_genes_clusters_pre_def.48	Expression: human_testis_projected_pcaloadings.82	Expression: human_immune_projected_pcaloadings_clusters.420	Expression: human_coloncancer_projected_pcaloadings_clusters_pre_def.60	Expression: human_coloncancer_projected_pcaloadings_clusters_pre_def.113	Expression: mouse_multiple2_facs_diffexprs_genes_clusters.14	Expression: human_gut_fib_projected_pcaloadings_clusters.209	Expression: T.DP.Th.v2	Expression: human_testis_projected_pcaloadings.96	Expression: human_placenta_diffexprs_tstat_clusters.6
CAPN7	ENSG00000131375	rs34991912	0.0177721	39	8	FALSE	PPI: VHL	Pathway: GO:0004175	Expression: human_brain_cerebellarhem_diffexprs_genes_clusters.5	Expression: human_retina2_projected_pcaloadings_clusters.8	Expression: mouse_heart_control_projected_pcaloadings_clusters.145	Expression: human_coloncancer_projected_pcaloadings_clusters.139	Expression: human_brain3_adult_projected_pcaloadings_clusters_pre_def.245	Expression: mouse_aorta_projected_pcaloadings_clusters.27	Expression: mouse_multiple2_facs_projected_pcaloadings_clusters_pre_def.583	Expression: mouse_multiple_projected_pcaloadings_clusters.463
MRPS25	ENSG00000131368	rs34991912	-0.0887672	39	9	FALSE	Expression: human_multiple_projected_pcaloadings_clusters_pre_def.177	Expression: mouse_brain_projected_pcaloadings.39	Expression: Tgd.vg2+24ahi.e17.Th.v2	Expression: human_gut_fib_projected_pcaloadings.33	Expression: mouse_gastrulation_projected_pcaloadings_clusters_pre_def.128	Expression: human_brain3_adult_projected_pcaloadings_clusters_pre_def.236	Expression: mouse_nerve_diffexprs_genes_clusters.10	Expression: human_multiple_projected_pcaloadings_clusters.19	Expression: T.DP.Th.v2	Expression: mouse_nerve_diffexprs_genes_clusters_pre_def.12
C3orf20	ENSG00000131379	rs34991912	-0.151315	39	10	FALSE	Expression: human_multiple_projected_pcaloadings_clusters.182	Expression: human_multiple_projected_pcaloadings_clusters_pre_def.292	Expression: human_lung_projected_pcaloadings_clusters.83	Expression: mouse_heart_ko_projected_pcaloadings_clusters.115	Expression: human_eye_projected_pcaloadings_clusters_pre_def.249	Expression: human_eye_projected_pcaloadings_clusters_pre_def.155	Expression: mouse_brain4_neurons_projected_pcaloadings_clusters.319	Expression: human_multiple_projected_pcaloadings.52	Expression: human_colon_projected_pcaloadings_clusters.9	Expression: human_lung_projected_icaloadings.35
LAMB2	ENSG00000172037	rs34759087	0.712869	40	1	FALSE	Pathway: abnormal retinal rod cell morphology	Pathway: neuromuscular junction development	PPI: NID2	PPI: COL1A2	PPI: COL5A2	Pathway: cell differentiation involved in kidney development	PPI: LAMA3	PPI: LAMB3	Pathway: muscle fiber development	Pathway: skeletal muscle fiber development
DAG1	ENSG00000173402	rs34759087	0.706739	40	2	FALSE	Pathway: GO:0000299	Pathway: actinin binding	Pathway: interaction with host	Pathway: abnormal Reichert's membrane morphology	Pathway: modulation by virus of host morphology or physiology	PPI: UTRN	Pathway: dystrophic muscle	Pathway: symbiont process	Pathway: lamellipodium	Pathway: negative regulation of cell migration
PRKAR2A	ENSG00000114302	rs34759087	0.556244	40	3	FALSE	PPI: AKAP6	Pathway: cAMP binding	PPI: ACO2	Pathway: cyclic nucleotide binding	PPI: ALDH1A1	PPI: ALDH1A3	PPI: ALDH1A2	PPI: GCH1	Pathway: AMP binding	PPI: ALDH1B1
KLHDC8B	ENSG00000185909	rs34759087	0.473462	40	4	FALSE	Expression: mouse_nerve_diffexprs_genes_clusters_pre_def.16	Expression: human_gut_fib_diffexprs_genes_clusters_pre_def.11	Expression: human_gut_fib_diffexprs_genes_clusters.17	Expression: mouse_microglia_projected_pcaloadings_clusters.105	Expression: mouse_lung_projected_icaloadings.27	Expression: human_monocytes_projected_pcaloadings.11	Expression: mouse_gastrulation_projected_pcaloadings_clusters_pre_def.214	Expression: mouse_multiple_diffexprs_genes_clusters_pre_def.36	Expression: mouse_multiple2_facs_diffexprs_genes_clusters_pre_def.43	Expression: mouse_digestive_fetal_diffexprs_genes_clusters.15
RHOA	ENSG00000067560	rs34759087	0.427792	40	5	FALSE	Pathway: negative regulation of intracellular steroid hormone receptor signaling pathway	PPI: RTKN	PPI: LIN7B	PPI: CNTNAP1	PPI: FNBP1	PPI: DEF6	PPI: PLXNB1	PPI: ARHGEF25	PPI: RAP1GDS1	PPI: SEMA4D
IP6K2	ENSG00000068745	rs34759087	0.365726	40	6	FALSE	Pathway: phosphotransferase activity	phosphate group as acceptor	Pathway: negative regulation of cell growth	Pathway: negative regulation of growth	Pathway: abnormal cell proliferation	Pathway: obsolete_molecular_function	Pathway: organophosphate metabolic process	Expression: mouse_multiple_diffexprs_genes_clusters_pre_def.36	Expression: mouse_multiple2_droplet_projected_pcaloadings_clusters.215	Pathway: regulation of cell growth
P4HTM	ENSG00000178467	rs34759087	0.353395	40	7	FALSE	Expression: mouse_vagina_projected_pcaloadings_clusters.30	Expression: human_brain_cerebellarhem_projected_pcaloadings_clusters.42	Expression: human_pancreas_diffexprs_tstat_clusters.3	Expression: mouse_multiple2_bulk_diffexprs_down_genes_clusters_pre_def.10	Expression: human_retina_diffexprs_genes_clusters.10	Expression: mouse_multiple2_droplet_diffexprs_genes_clusters_pre_def.89	Expression: mouse_multiple2_droplet_projected_pcaloadings_clusters_pre_def.430	Expression: human_embryo_projected_icaloadings.1	Expression: mouse_heart_control_projected_pcaloadings_clusters.8	Expression: mouse_multiple_projected_pcaloadings_clusters_pre_def.329
NICN1	ENSG00000145029	rs34759087	0.312816	40	8	FALSE	Expression: mouse_heart_control_projected_pcaloadings.35	Expression: mouse_heart_control_projected_pcaloadings_clusters.8	Expression: mouse_multiple2_bulk_diffexprs_down_genes_clusters_pre_def.10	Expression: mouse_development_diffexprs_genes_clusters.20	Expression: mouse_vagina_projected_pcaloadings.57	Expression: human_multiple_projected_pcaloadings_clusters_pre_def.177	Expression: human_brain4_diffexprs_genes_clusters.15	Expression: mouse_heart_control_projected_pcaloadings.22	Expression: mouse_digestive_adult_projected_pcaloadings.50	Expression: mouse_endothelium_projected_pcaloadings_clusters.132
USP4	ENSG00000114316	rs34759087	0.291451	40	9	FALSE	Pathway: GO:0004221	PPI: NLK	Pathway: abnormal cell physiology	Expression: human_brain3_prenatal_diffexprs_tstat_clusters_pre_def.18	PPI: LAMA5	Pathway: negative regulation of protein modification process	Pathway: negative regulation of protein metabolic process	Expression: Tgd.vg2+24ahi.e17.Th.v2	Expression: mouse_hemogenicendothelium_projected_pcaloadings_clusters_pre_def.100	Pathway: negative regulation of cellular protein metabolic process
TCTA	ENSG00000145022	rs34759087	0.288895	40	10	FALSE	Expression: human_colon_projected_icaloadings.11	Expression: human_retina_diffexprs_genes_clusters.10	Expression: mouse_multiple2_facs_diffexprs_genes_clusters_pre_def.48	Expression: human_coloncancer_projected_pcaloadings_clusters_pre_def.148	Expression: mouse_multiple_diffexprs_genes_clusters.15	Expression: human_colon_projected_pcaloadings.11	Expression: mouse_nerve_diffexprs_genes_clusters.10	Expression: mouse_multiple2_facs_diffexprs_genes_clusters.14	Expression: mouse_multiple_diffexprs_genes_clusters_pre_def.20	Expression: human_intestine_projected_pcaloadings_clusters.39
AMT	ENSG00000145020	rs34759087	0.285854	40	11	FALSE	Expression: mouse_hemogenicendothelium_projected_pcaloadings_clusters.7	Expression: mouse_hemogenicendothelium_projected_pcaloadings_clusters_pre_def.8	Expression: mouse_hemogenicendothelium_projected_pcaloadings_clusters_pre_def.30	Expression: mouse_gutendoderm_projected_pcaloadings_clusters.18	Expression: mouse_immune_projected_pcaloadings.69	Expression: mouse_gutendoderm_projected_pcaloadings_clusters_pre_def.110	Expression: human_retina_diffexprs_genes_clusters.10	Expression: human_multiple_projected_pcaloadings_clusters_pre_def.177	Expression: human_colon_projected_icaloadings.20	Expression: mouse_hemogenicendothelium_projected_pcaloadings_clusters.26
QRICH1	ENSG00000198218	rs34759087	0.284868	40	12	FALSE	Expression: mouse_vagina_diffexprs_genes_clusters.8	Expression: human_embryo_projected_pcaloadings.58	Expression: human_prostate_diffexprs_genes_clusters.5	Expression: mouse_heart_control_projected_pcaloadings_clusters.8	Expression: T.DP.Th.v2	Expression: human_coloncancer_projected_pcaloadings_clusters_pre_def.60	Expression: human_brain_cerebellarhem_projected_pcaloadings.67	Expression: mouse_multiple_projected_pcaloadings_clusters.186	Expression: mouse_endothelium_projected_pcaloadings_clusters.137	Expression: human_fetalblood_projected_pcaloadings_clusters_pre_def.224
WDR6	ENSG00000178252	rs34759087	0.266535	40	13	FALSE	PPI: STK11	PPI: COPS5	Expression: mouse_multiple2_droplet_projected_pcaloadings_clusters_pre_def.284	Expression: human_brain3_adult_projected_pcaloadings_clusters_pre_def.20	Expression: mouse_heart_control_projected_pcaloadings_clusters.8	Expression: human_multiple_projected_pcaloadings_clusters_pre_def.177	Expression: human_brain4_diffexprs_genes_clusters.15	Expression: mouse_brain2_projected_pcaloadings_clusters_pre_def.294	Expression: mouse_microglia_projected_pcaloadings_clusters.65	Expression: mouse_vagina_projected_pcaloadings_clusters.18
IMPDH2	ENSG00000178035	rs34759087	0.245127	40	14	FALSE	Pathway: ribonucleoside monophosphate biosynthetic process	Pathway: ribonucleoside monophosphate metabolic process	Pathway: ribonucleotide biosynthetic process	Pathway: nucleoside monophosphate metabolic process	Expression: human_thymus_projected_pcaloadings.37	Pathway: nucleoside monophosphate biosynthetic process	Expression: human_thymus_projected_pcaloadings.41	Expression: human_retina_diffexprs_genes_clusters.10	Expression: human_colon_projected_icaloadings.21	Expression: human_intestine_projected_icaloadings.12
USP19	ENSG00000172046	rs34759087	0.229063	40	15	FALSE	Pathway: GO:0004221	PPI: HSPA4	Expression: human_retina_diffexprs_genes_clusters.10	Pathway: muscle	Expression: human_brain4_diffexprs_genes_clusters.15	Expression: mouse_hemogenicendothelium_projected_pcaloadings.88	Expression: mouse_immune_projected_pcaloadings.67	Expression: mouse_multiple2_bulk_projected_icaloadings.31	Expression: mouse_multiple2_bulk_projected_pcaloadings.29	Expression: mouse_multiple2_bulk_projected_icaloadings.35
ARIH2	ENSG00000177479	rs34759087	0.20881	40	16	FALSE	Pathway: protein K63-linked ubiquitination	PPI: GFI1	Expression: mouse_multiple2_bulk_projected_icaloadings.35	Expression: mouse_muscle2_projected_pcaloadings_clusters.158	Expression: mouse_multiple2_bulk_projected_pcaloadings_clusters.6	Expression: mouse_muscle_projected_pcaloadings_clusters.138	Pathway: protein polyubiquitination	Expression: mouse_multiple2_bulk_projected_pcaloadings.32	Expression: human_gut_fib_projected_pcaloadings_clusters.209	Expression: mouse_multiple2_bulk_projected_pcaloadings.29
SLC26A6	ENSG00000225697	rs34759087	0.196912	40	17	FALSE	Pathway: abnormal blood homeostasis	Expression: mouse_multiple_projected_pcaloadings_clusters_pre_def.70	Expression: mouse_multiple2_bulk_diffexprs_down_genes_clusters_pre_def.10	Expression: mouse_airway_diffexprs_genes_clusters.29	Expression: human_brain3_prenatal_projected_icaloadings.9	Expression: mouse_digestive_adult_projected_icaloadings.16	Expression: human_kidney_projected_pcaloadings_clusters.33	Expression: human_brain4_diffexprs_genes_clusters.15	Expression: mouse_multiple2_facs_projected_pcaloadings_clusters_pre_def.266	Expression: mouse_kidney_projected_pcaloadings_clusters.107
C3orf62	ENSG00000188315	rs34759087	0.133862	40	18	FALSE	Expression: human_testis_projected_pcaloadings.82	Expression: human_testis_projected_pcaloadings.35	Expression: mouse_brain2_projected_pcaloadings_clusters_pre_def.463	Expression: human_brain3_adult_projected_pcaloadings_clusters_pre_def.20	Expression: A15.382.490.315.583.Neutrophils	Expression: mouse_digestive_fetal_projected_pcaloadings.50	Expression: mouse_digestive_fetal_projected_pcaloadings.81	Expression: human_multiple_projected_pcaloadings_clusters.130	Expression: human_brain3_adult_projected_pcaloadings_clusters.85	Expression: human_testis_diffexprs_genes_clusters.1
CCDC71	ENSG00000177352	rs34759087	0.0930238	40	19	FALSE	Expression: mouse_multiple_diffexprs_genes_clusters_pre_def.36	Expression: mouse_multiple2_facs_diffexprs_genes_clusters_pre_def.48	Expression: mouse_brain2_projected_pcaloadings_clusters_pre_def.380	Expression: Tgd.vg2+24ahi.e17.Th.v2	Expression: human_coloncancer_diffexprs_genes_clusters_pre_def.31	Expression: human_colon2_projected_pcaloadings_clusters_pre_def.100	Expression: mouse_multiple2_facs_diffexprs_genes_clusters.14	Expression: mouse_multiple2_bulk_projected_pcaloadings.61	Expression: mouse_endothelium_projected_pcaloadings_clusters.367	Expression: mouse_multiple_projected_pcaloadings_clusters.463
SLC25A20	ENSG00000178537	rs34759087	0.0892301	40	20	FALSE	Pathway: quaternary ammonium group transport	Pathway: organic cation transport	PPI: KDM1A	Pathway: REACTOME_METABOLISM_OF_LIPIDS_AND_LIPOPROTEINS	Expression: human_retina_diffexprs_genes_clusters.10	Expression: human_placenta_projected_pcaloadings_clusters.9	Expression: mouse_multiple2_facs_diffexprs_tstat_clusters_pre_def.87	Expression: mouse_multiple_projected_pcaloadings_clusters.263	Expression: human_kidney3_projected_pcaloadings.41	Expression: human_fetalblood_projected_pcaloadings_clusters_pre_def.224
NDUFAF3	ENSG00000178057	rs34759087	0.0794024	40	21	FALSE	Expression: human_immune_projected_pcaloadings_clusters.195	Expression: mouse_multiple2_facs_projected_pcaloadings_clusters_pre_def.478	Expression: mouse_multiple_diffexprs_genes_clusters.15	Expression: mouse_nerve_diffexprs_genes_clusters.10	Expression: T.DP.Th.v2	Expression: mouse_nerve_diffexprs_genes_clusters_pre_def.12	Expression: human_ileum_projected_pcaloadings_clusters.123	Expression: mouse_endothelium_diffexprs_tstat_clusters.39	Expression: human_immune_projected_pcaloadings.75	Expression: human_hippocampus_projected_pcaloadings_clusters.69
GPX1	ENSG00000233276	rs34759087	0.0739988	40	22	FALSE	Expression: mouse_nerve_projected_pcaloadings.76	Expression: human_synovialfibroblast_projected_pcaloadings.66	Expression: human_synovialfibroblast_projected_pcaloadings.83	Expression: human_synovialfibroblast_projected_pcaloadings.100	Expression: human_liver_diffexprs_tstat_clusters.15	Expression: human_immune_diffexprs_tstat_clusters.39	Expression: human_airway_projected_pcaloadings_clusters.144	Expression: human_ileum_projected_pcaloadings.67	Expression: mouse_microglia_projected_pcaloadings.38	Expression: human_tcell_projected_pcaloadings.90
DALRD3	ENSG00000178149	rs34759087	0.0576821	40	23	FALSE	Expression: human_retina_diffexprs_genes_clusters.10	Expression: human_airway_projected_pcaloadings_clusters.220	Expression: human_coloncancer_projected_pcaloadings_clusters_pre_def.396	Expression: mouse_hemogenicendothelium_projected_pcaloadings_clusters_pre_def.93	Expression: human_brain2_average_expression.7	Expression: mouse_muscle2_projected_pcaloadings_clusters.210	Expression: mouse_brain4_neurons_projected_pcaloadings.87	Expression: mouse_multiple2_droplet_diffexprs_genes_clusters.34	Expression: mouse_brain_projected_icaloadings.68	Expression: human_brain2_projected_pcaloadings.4
NCKIPSD	ENSG00000213672	rs34759087	0.0552434	40	24	FALSE	Expression: human_liver_projected_pcaloadings_clusters.33	Expression: mouse_hemogenicendothelium_diffexprs_genes_clusters_pre_def.17	PPI: COPS5	PPI: ACTB	Expression: mouse_vagina_projected_pcaloadings_clusters.26	Expression: human_liver_projected_pcaloadings.15	Expression: mouse_lung_diffexprs_down_genes_clusters.6	Expression: mouse_multiple_projected_pcaloadings_clusters_pre_def.59	Expression: mouse_brain2_projected_pcaloadings_clusters_pre_def.16	Expression: human_lung_projected_pcaloadings_clusters_pre_def.307
QARS	ENSG00000172053	rs34759087	0.0159513	40	25	FALSE	PPI: MAP3K5	Expression: human_retina_diffexprs_genes_clusters.10	Expression: Tgd.vg2+24ahi.e17.Th.v2	Expression: human_testis_projected_icaloadings.24	Expression: human_testis_projected_pcaloadings_clusters.3	Expression: human_testis_projected_pcaloadings.18	Expression: human_brain4_diffexprs_genes_clusters.15	Expression: mouse_heart_control_projected_pcaloadings_clusters.8	Expression: human_testis_projected_pcaloadings.14	Expression: human_coloncancer_projected_pcaloadings_clusters.139
ARIH2OS	ENSG00000221883	rs34759087	-0.0479031	40	26	FALSE	Expression: human_brain3_prenatal_projected_icaloadings.9	Expression: human_embryo_projected_pcaloadings.58	Expression: human_testis_projected_pcaloadings.35	Expression: human_coloncancer_projected_pcaloadings_clusters_pre_def.333	Expression: human_ileum_projected_pcaloadings_clusters.70	Expression: human_coloncancer_projected_pcaloadings_clusters_pre_def.339	Expression: human_colon2_diffexprs_tstat_clusters_pre_def.6	Expression: human_testis_diffexprs_genes_clusters.1	Expression: human_testis_projected_pcaloadings.31	Expression: human_retina2_diffexprs_genes_clusters.6
CELSR3	ENSG00000008300	rs34759087	-0.0775958	40	27	FALSE	Pathway: neuron migration	Pathway: abnormal neuronal migration	Pathway: cyanosis	Pathway: abnormal pulmonary alveolus morphology	Expression: mouse_multiple2_droplet_projected_pcaloadings_clusters_pre_def.284	Expression: mouse_development_diffexprs_genes_clusters.20	Expression: mouse_brain2_diffexprs_genes_clusters_pre_def.56	Pathway: abnormal cerebral cortex morphology	Expression: human_bladder_projected_pcaloadings_clusters.106	Expression: mouse_digestive_fetal_projected_pcaloadings.60
CCDC36	ENSG00000173421	rs34759087	-0.085663	40	28	FALSE	Expression: human_lung_projected_pcaloadings_clusters.83	Expression: human_lung_projected_icaloadings.35	Expression: mouse_gutendoderm_projected_pcaloadings_clusters.245	Expression: human_eye_projected_pcaloadings_clusters.98	Expression: human_lung_projected_pcaloadings_clusters.17	Expression: mouse_hairfollicle_projected_pcaloadings_clusters.168	Expression: human_eye_projected_pcaloadings_clusters.93	Expression: human_lung_projected_pcaloadings_clusters_pre_def.266	Expression: human_multiple_projected_pcaloadings_clusters_pre_def.177	Expression: mouse_brain_projected_pcaloadings.51
BSN	ENSG00000164061	rs34759087	-0.135066	40	29	FALSE	PPI: ERC2	Pathway: GO:0019717	Expression: mouse_development_projected_pcaloadings_clusters.206	Expression: mouse_development_diffexprs_genes_clusters.20	Expression: human_thymus_diffexprs_genes_clusters.9	Expression: mouse_brain2_diffexprs_genes_clusters_pre_def.56	Expression: mouse_multiple2_facs_projected_pcaloadings_clusters_pre_def.555	Expression: mouse_multiple2_droplet_projected_pcaloadings_clusters_pre_def.284	Expression: NK.MCMV1.Sp	Expression: mouse_multiple2_droplet_projected_pcaloadings_clusters.178
C3orf84	ENSG00000236980	rs34759087	-0.230949	40	30	FALSE	Expression: NK.MCMV1.Sp	Expression: human_multiple_diffexprs_genes_clusters.9	Expression: mouse_multiple2_bulk_projected_pcaloadings.20	Expression: human_multiple_projected_pcaloadings_clusters.50	Expression: human_multiple_projected_pcaloadings_clusters_pre_def.20	Expression: mouse_islets_average_expression.9	Expression: human_multiple_projected_pcaloadings_clusters_pre_def.65	Expression: human_multiple_diffexprs_genes_clusters_pre_def.12	Expression: mouse_multiple2_bulk_projected_pcaloadings.93	Expression: human_multiple_diffexprs_genes_clusters.14
PRKCD	ENSG00000163932	rs77347777	0.695649	41	1	TRUE	Pathway: abnormal lymph node germinal center morphology	Pathway: increased follicular B cell number	PPI: IBTK	PPI: LDB3	Pathway: REACTOME_EFFECTS_OF_PIP2_HYDROLYSIS	Pathway: increased marginal zone B cell number	Pathway: increased erythrocyte cell number	Pathway: GO:0090398	Pathway: negative regulation of MAP kinase activity	PPI: TRIM41
NISCH	ENSG00000010322	rs77347777	0.601242	41	2	FALSE	Pathway: catecholamine transport	Pathway: organic hydroxy compound transport	Pathway: monoamine transport	Pathway: negative regulation of cell migration	Pathway: phosphatidylinositol binding	Pathway: regulation	Pathway: negative regulation of cellular component movement	Pathway: regulation of cell migration	Pathway: regulation of cellular component movement	Pathway: negative regulation of cell motility
PBRM1	ENSG00000163939	rs77347777	0.394362	41	3	FALSE	Pathway: ventricular hypoplasia	Pathway: chromatin remodeling	PPI: SMARCE1	PPI: RUVBL1	Pathway: small liver	PPI: ACTL6A	Expression: human_colon_projected_icaloadings.20	Pathway: M phase	Expression: human_embryo_projected_pcaloadings_clusters.17	PPI: SMARCC2
GNL3	ENSG00000163938	rs77347777	0.307577	41	4	FALSE	PPI: NIP7	PPI: MDN1	PPI: TRIP12	PPI: PPAN	PPI: RSL24D1	PPI: DDX55	PPI: GNL3L	PPI: PES1	Pathway: abnormal cell cycle	PPI: BOP1
NT5DC2	ENSG00000168268	rs77347777	0.301021	41	5	FALSE	Expression: mouse_endothelium_projected_pcaloadings.37	Expression: human_immune_projected_pcaloadings_clusters.178	Expression: mouse_endothelium_projected_icaloadings.44	Expression: mouse_multiple2_facs_projected_pcaloadings_clusters.263	Expression: mouse_digestive_fetal_diffexprs_genes_clusters.24	Expression: mouse_vagina_diffexprs_genes_clusters.8	Expression: human_tcell_projected_pcaloadings_clusters.87	Expression: human_gut_fib_diffexprs_genes_clusters_pre_def.11	Expression: human_gut_fib_diffexprs_genes_clusters.17	Expression: human_brain_cerebellarhem_projected_pcaloadings_clusters.63
TMEM110	ENSG00000213533	rs77347777	0.228255	41	6	FALSE	Expression: mouse_brain2_projected_pcaloadings_clusters_pre_def.380	Expression: mouse_multiple2_facs_diffexprs_genes_clusters_pre_def.48	Expression: mouse_endothelium_projected_pcaloadings_clusters.245	Expression: mouse_brain_projected_pcaloadings.91	Expression: mouse_nerve_diffexprs_genes_clusters.10	Expression: mouse_multiple2_facs_diffexprs_genes_clusters.14	Expression: human_testis_projected_pcaloadings.82	Expression: mouse_nerve_diffexprs_genes_clusters_pre_def.12	Expression: mouse_aorta_projected_pcaloadings.75	Expression: mouse_multiple2_facs_projected_pcaloadings_clusters_pre_def.465
GLT8D1	ENSG00000016864	rs77347777	0.183821	41	7	FALSE	Expression: mouse_digestive_fetal_diffexprs_genes_clusters.24	Expression: mouse_airway_diffexprs_genes_clusters.14	Expression: mouse_multiple2_facs_diffexprs_genes_clusters_pre_def.48	Expression: mouse_epithelium_projected_pcaloadings_clusters.50	Expression: mouse_multiple2_droplet_diffexprs_genes_clusters_pre_def.89	Expression: human_colon2_diffexprs_tstat_clusters_pre_def.3	Expression: mouse_airway_average_expression.14	Expression: mouse_airway_projected_icaloadings.31	Expression: mouse_airway_projected_pcaloadings_clusters.131	Expression: mouse_multiple_diffexprs_genes_clusters.15
ITIH4	ENSG00000055955	rs77347777	0.169328	41	8	FALSE	Expression: mouse_multiple_projected_pcaloadings_clusters.294	Expression: mouse_multiple2_facs_projected_pcaloadings_clusters.178	Expression: mouse_multiple2_droplet_projected_pcaloadings_clusters.239	Expression: mouse_multiple2_facs_projected_pcaloadings_clusters_pre_def.95	Expression: mouse_multiple2_droplet_projected_pcaloadings_clusters_pre_def.431	Expression: mouse_multiple2_droplet_projected_pcaloadings_clusters.241	Expression: mouse_multiple2_droplet_projected_icaloadings.1	Expression: mouse_multiple2_droplet_average_expression.25	Expression: human_coloncancer_projected_pcaloadings_clusters_pre_def.60	Expression: human_monocytes_diffexprs_genes_clusters.3
ITIH3	ENSG00000162267	rs77347777	0.121187	41	9	FALSE	Expression: mouse_development_projected_pcaloadings_clusters_pre_def.339	Expression: mouse_development_projected_pcaloadings_clusters.229	Expression: human_testis_projected_pcaloadings.35	Expression: mouse_multiple2_facs_projected_pcaloadings_clusters.136	Expression: mouse_multiple2_facs_projected_pcaloadings_clusters_pre_def.324	Expression: mouse_multiple2_droplet_projected_pcaloadings_clusters_pre_def.431	Expression: mouse_multiple2_droplet_projected_pcaloadings_clusters.241	Expression: mouse_multiple2_droplet_projected_icaloadings.1	Expression: mouse_multiple2_droplet_average_expression.25	Expression: human_testis_projected_pcaloadings.31
SFMBT1	ENSG00000163935	rs77347777	0.107452	41	10	FALSE	Expression: human_colon_projected_icaloadings.11	Expression: human_nk_projected_pcaloadings.80	Expression: mouse_brain_projected_pcaloadings.39	Expression: human_brain_cerebellarhem_diffexprs_genes_clusters.5	Expression: mouse_brain2_projected_pcaloadings_clusters_pre_def.50	Expression: human_airway_projected_pcaloadings_clusters.220	Expression: mouse_heart_control_diffexprs_genes_clusters.14	Expression: human_nk_projected_pcaloadings.84	Expression: human_coloncancer_diffexprs_genes_clusters_pre_def.50	Expression: NK.MCMV1.Sp
BAP1	ENSG00000163930	rs77347777	0.0970564	41	11	FALSE	Pathway: GO:0004221	Expression: human_brain_cerebellarhem_projected_pcaloadings.67	Expression: human_brain_cerebellarhem_projected_pcaloadings_clusters.42	Pathway: regulation of cell growth	Expression: mouse_brain2_projected_pcaloadings_clusters_pre_def.50	Expression: Tgd.vg2+24ahi.e17.Th.v2	PPI: ACTB	Expression: mouse_brain2_projected_pcaloadings_clusters_pre_def.115	Expression: T.DP.Th.v2	Expression: human_brain4_diffexprs_genes_clusters.15
TNNC1	ENSG00000114854	rs77347777	0.0831718	41	12	FALSE	Expression: human_lung_projected_pcaloadings_clusters_pre_def.253	Expression: mouse_muscle_projected_icaloadings.58	Expression: mouse_multiple_projected_pcaloadings_clusters.209	Expression: mouse_muscle2_projected_pcaloadings_clusters_pre_def.45	Expression: mouse_muscle_projected_pcaloadings_clusters_pre_def.45	Expression: human_airway_average_expression.26	Expression: mouse_airway_projected_pcaloadings.25	Expression: human_airway_diffexprs_genes_clusters.26	Expression: human_airway_diffexprs_genes_clusters_pre_def.28	Expression: mouse_multiple2_droplet_projected_pcaloadings_clusters_pre_def.74
RFT1	ENSG00000163933	rs77347777	0.0390158	41	13	FALSE	Pathway: GO:0005319	Expression: mouse_vagina_diffexprs_genes_clusters.8	Expression: human_retina2_projected_pcaloadings_clusters.39	Expression: human_retina2_projected_pcaloadings_clusters_pre_def.70	Expression: human_lung_projected_pcaloadings_clusters_pre_def.237	Expression: human_retina2_projected_pcaloadings_clusters_pre_def.67	Expression: mouse_multiple2_facs_diffexprs_genes_clusters_pre_def.48	Expression: mouse_brain2_projected_pcaloadings_clusters_pre_def.50	Expression: mouse_vagina_projected_pcaloadings.98	Expression: mouse_heart_ko_projected_pcaloadings_clusters.19
SMIM4	ENSG00000168273	rs77347777	0.0323526	41	14	FALSE	Expression: mouse_digestive_fetal_diffexprs_genes_clusters.20	Expression: human_retina2_projected_pcaloadings.65	Expression: Tgd.vg2+24ahi.e17.Th.v2	Expression: mouse_aorta_projected_pcaloadings_clusters.80	Expression: mouse_nerve_diffexprs_genes_clusters.10	Expression: T.DP.Th.v2	Expression: human_eye_projected_pcaloadings_clusters.338	Expression: mouse_nerve_diffexprs_genes_clusters_pre_def.12	Expression: mouse_heart_control_projected_pcaloadings_clusters.33	Expression: human_immune_projected_pcaloadings_clusters.420
STAB1	ENSG00000010327	rs77347777	0.0320912	41	15	FALSE	Pathway: lipoprotein particle receptor activity	Pathway: low-density lipoprotein receptor activity	Pathway: low-density lipoprotein particle binding	Pathway: receptor-mediated endocytosis	PPI: GGA3	Pathway: protein-lipid complex binding	Pathway: lipoprotein particle binding	PPI: GGA1	Pathway: GO:0038024	Expression: mouse_brain2_diffexprs_genes_clusters_pre_def.6
TKT	ENSG00000163931	rs77347777	0.0042899	41	16	FALSE	Expression: human_thymus_projected_pcaloadings.86	Pathway: decreased liver weight	Expression: human_immune_diffexprs_tstat_clusters.14	Expression: human_airway_projected_pcaloadings_clusters.19	Pathway: small molecule biosynthetic process	Expression: human_brain_cerebellarhem_diffexprs_genes_clusters.5	Expression: human_gut_imm_projected_pcaloadings.16	Expression: human_immune_projected_pcaloadings_clusters.95	Expression: human_monocytes_diffexprs_tstat_clusters_pre_def.5	Expression: human_thymus_projected_pcaloadings.44
PHF7	ENSG00000010318	rs77347777	-0.00307101	41	17	FALSE	Expression: mouse_multiple2_droplet_projected_pcaloadings_clusters_pre_def.430	Expression: human_multiple_projected_pcaloadings_clusters_pre_def.177	Expression: human_multiple_projected_pcaloadings_clusters_pre_def.219	Expression: mouse_vagina_projected_pcaloadings.31	Expression: mouse_multiple2_droplet_projected_pcaloadings_clusters_pre_def.428	Expression: human_lung_projected_pcaloadings_clusters_pre_def.237	Expression: mouse_heart_control_diffexprs_tstat_clusters.15	Expression: human_coloncancer_projected_pcaloadings_clusters_pre_def.148	Expression: mouse_immune_projected_pcaloadings.69	Expression: mouse_endothelium_projected_pcaloadings_clusters.367
SEMA3G	ENSG00000010319	rs77347777	-0.0141675	41	18	FALSE	Expression: human_brain3_adult_projected_pcaloadings_clusters_pre_def.95	Expression: mouse_lung_projected_icaloadings.30	Expression: human_brain4_projected_pcaloadings_clusters.84	Expression: mouse_kidney_projected_pcaloadings_clusters.64	Expression: human_testis_projected_pcaloadings_clusters.83	Expression: mouse_muscle2_projected_pcaloadings_clusters.29	Expression: human_brain3_prenatal_projected_icaloadings.9	Expression: mouse_muscle_projected_pcaloadings_clusters.38	Expression: mouse_multiple2_facs_projected_pcaloadings_clusters_pre_def.478	Expression: mouse_heart_control_projected_icaloadings.23
NEK4	ENSG00000114904	rs77347777	-0.049952	41	19	FALSE	Expression: mouse_multiple2_facs_projected_pcaloadings_clusters_pre_def.465	Pathway: M phase	Expression: mouse_brain2_projected_pcaloadings_clusters_pre_def.463	Pathway: protein tyrosine kinase activity	Expression: mouse_heart_ko_projected_pcaloadings_clusters.103	Expression: human_coloncancer_projected_pcaloadings_clusters_pre_def.148	Expression: mouse_kidney_projected_pcaloadings_clusters.189	Expression: human_kidney_projected_pcaloadings_clusters.87	Expression: human_pbmc_projected_pcaloadings_clusters.65	Expression: human_prostate_diffexprs_genes_clusters.14
DNAH1	ENSG00000114841	rs77347777	-0.0535678	41	20	FALSE	Pathway: abnormal respiratory system physiology	Expression: human_airway_projected_pcaloadings_clusters.146	Expression: human_airway_projected_pcaloadings_clusters_pre_def.207	Expression: mouse_brain2_projected_pcaloadings_clusters_pre_def.304	Expression: mouse_heart_control_diffexprs_down_genes_clusters.15	Expression: human_intestine_projected_pcaloadings.41	Pathway: microtubule-based process	Expression: human_multiple_projected_pcaloadings_clusters_pre_def.177	Expression: human_multiple_projected_pcaloadings_clusters.26	Expression: mouse_vagina_projected_pcaloadings.98
SPCS1	ENSG00000114902	rs77347777	-0.0560395	41	21	FALSE	Pathway: GO:0016485	Pathway: regulation of hormone secretion	Pathway: regulation of peptide hormone secretion	Expression: mouse_multiple2_bulk_projected_pcaloadings.26	Pathway: regulation of peptide transport	Pathway: regulation of peptide secretion	Expression: human_embryo_projected_pcaloadings_clusters.49	Expression: mouse_adipocyte_projected_pcaloadings_clusters.6	Pathway: GO:0051604	Pathway: hormone transport
DCP1A	ENSG00000162290	rs77347777	-0.0722549	41	22	FALSE	Expression: human_placenta_projected_pcaloadings.53	Expression: human_brain_cerebellarhem_diffexprs_genes_clusters.5	Expression: human_placenta_projected_pcaloadings.95	Expression: human_coloncancer_projected_pcaloadings_clusters_pre_def.411	Expression: human_embryo_projected_pcaloadings_clusters.17	Expression: human_coloncancer_projected_pcaloadings_clusters_pre_def.113	Expression: human_placenta_diffexprs_tstat_clusters.6	Expression: human_brain_cerebellarhem_projected_pcaloadings.44	Expression: mouse_digestive_adult_diffexprs_genes_clusters.8	Expression: human_airway_diffexprs_genes_clusters_pre_def.24
MUSTN1	ENSG00000272573	rs77347777	-0.100809	41	23	FALSE	Expression: human_monocytes_diffexprs_genes_clusters.3	Expression: human_monocytes_diffexprs_genes_clusters_pre_def.4	Expression: human_multiple_projected_pcaloadings_clusters_pre_def.31	Expression: human_coloncancer_projected_pcaloadings_clusters_pre_def.23	Expression: human_coloncancer_projected_pcaloadings.93	Expression: human_multiple_projected_pcaloadings_clusters_pre_def.290	Expression: human_multiple_projected_pcaloadings.9	Expression: human_multiple_projected_pcaloadings_clusters_pre_def.3	Expression: human_multiple_diffexprs_genes_clusters_pre_def.45	Expression: human_retina_projected_pcaloadings_clusters.197
ITIH1	ENSG00000055957	rs77347777	-0.102422	41	24	FALSE	Expression: mouse_multiple2_droplet_projected_pcaloadings_clusters_pre_def.431	Expression: mouse_multiple2_droplet_projected_pcaloadings_clusters.241	Expression: mouse_multiple2_droplet_projected_icaloadings.1	Expression: mouse_multiple2_facs_projected_pcaloadings_clusters_pre_def.392	Expression: mouse_multiple2_droplet_average_expression.25	Expression: mouse_multiple2_droplet_projected_pcaloadings_clusters.243	Expression: mouse_multiple2_droplet_projected_pcaloadings_clusters_pre_def.433	Expression: mouse_multiple2_facs_projected_pcaloadings_clusters.178	Expression: human_multiple_average_expression.28	Expression: human_multiple_projected_pcaloadings_clusters_pre_def.441
HEG1	ENSG00000173706	rs17843797	0.956977	42	1	TRUE	Pathway: pericardium development	Pathway: venous blood vessel development	Pathway: hemopericardium	Pathway: lethality throughout fetal growth and development	incomplete penetrance	Pathway: abnormal heart atrium morphology	Expression: mouse_brain2_projected_pcaloadings.74	Pathway: post-embryonic development	Expression: human_brain_frontalcortex_projected_pcaloadings_clusters.70	Expression: mouse_endothelium_projected_pcaloadings_clusters.132
KALRN	ENSG00000160145	rs17843797	0.518676	42	2	FALSE	Pathway: REACTOME_NRAGE_SIGNALS_DEATH_THROUGH_JNK	Expression: mouse_aorta_projected_pcaloadings_clusters.27	Pathway: Rho guanyl-nucleotide exchange factor activity	PPI: RHOF	Expression: mouse_heart_ko_diffexprs_genes_clusters.13	Pathway: REACTOME_SIGNALING_BY_RHO_GTPASES	Pathway: REACTOME_RHO_GTPASE_CYCLE	Pathway: dendrite development	PPI: RHOU	Expression: human_brain3_adult_diffexprs_tstat_clusters.27
ITGB5	ENSG00000082781	rs17843797	0.383132	42	3	FALSE	PPI: ANGPTL4	PPI: TNS2	PPI: PIAS2	Expression: mouse_brain2_projected_pcaloadings_clusters_pre_def.16	PPI: ITGAV	PPI: COL18A1	Expression: mouse_multiple2_droplet_diffexprs_tstat_clusters_pre_def.57	Expression: mouse_multiple_projected_pcaloadings_clusters.155	Expression: mouse_multiple2_droplet_projected_pcaloadings_clusters_pre_def.510	Expression: mouse_brain2_projected_pcaloadings_clusters_pre_def.130
ZNF148	ENSG00000163848	rs17843797	0.279204	42	4	FALSE	Pathway: open neural tube	Pathway: abnormal vitelline vasculature morphology	Pathway: gamete	Pathway: sexual	Expression: mouse_adipocyte_projected_pcaloadings_clusters.179	PPI: HDAC1	Expression: Tgd.vg2+24ahi.e17.Th.v2	Pathway: negative	Expression: mouse_adipocyte_projected_pcaloadings_clusters.177	Expression: T.DP.Th.v2
MUC13	ENSG00000173702	rs17843797	0.133683	42	5	FALSE	Expression: mouse_hemogenicendothelium_projected_pcaloadings_clusters_pre_def.144	Expression: mouse_multiple2_droplet_projected_pcaloadings_clusters_pre_def.338	Expression: mouse_multiple2_droplet_projected_pcaloadings_clusters.135	Expression: human_gut_epi_projected_pcaloadings_clusters.32	Expression: human_airway_projected_pcaloadings_clusters.220	Expression: mouse_multiple2_droplet_projected_pcaloadings_clusters_pre_def.512	Expression: mouse_multiple2_droplet_projected_pcaloadings_clusters_pre_def.345	Expression: mouse_multiple2_droplet_projected_pcaloadings_clusters.315	Expression: mouse_gastrulation_projected_pcaloadings_clusters_pre_def.204	Expression: human_gut_epi_projected_pcaloadings_clusters.37
UMPS	ENSG00000114491	rs17843797	0.05359	42	6	FALSE	Pathway: pyrimidine ribonucleotide biosynthetic process	Pathway: pyrimidine ribonucleotide metabolic process	Pathway: pyrimidine nucleotide biosynthetic process	Pathway: ribonucleoside monophosphate biosynthetic process	Pathway: ribonucleoside monophosphate metabolic process	Pathway: pyrimidine ribonucleoside metabolic process	Pathway: ribonucleoside metabolic process	Pathway: nucleoside metabolic process	Pathway: ribonucleotide biosynthetic process	Pathway: GO:0016763
SLC12A8	ENSG00000221955	rs17843797	-0.0522222	42	7	FALSE	Expression: human_gut_fib_projected_pcaloadings_clusters.176	Expression: human_bladder_projected_pcaloadings.87	Expression: human_bladder_projected_pcaloadings_clusters.20	Expression: human_placenta_diffexprs_genes_clusters.10	Expression: human_gut_fib_projected_pcaloadings.65	Expression: human_gut_fib_projected_pcaloadings_clusters.172	Expression: mouse_multiple2_droplet_projected_pcaloadings_clusters_pre_def.510	Expression: human_lung_projected_pcaloadings.79	Expression: human_placenta_average_expression.10	Expression: human_intestine_diffexprs_genes_clusters.8
STAG1	ENSG00000118007	rs34330586	0.467957	43	1	TRUE	PPI: WFDC5	PPI: ESCO1	PPI: ESCO2	PPI: NIPBL	PPI: MAGEA3	Expression: mouse_digestive_adult_projected_pcaloadings.100	Pathway: M phase	PPI: LMNA	Expression: mouse_digestive_adult_projected_icaloadings.42	Pathway: KEGG_CELL_CYCLE
PPP2R3A	ENSG00000073711	rs34330586	0.463735	43	2	FALSE	PPI: KIAA1524	PPI: PPP2R5D	PPI: PPP2R4	Expression: human_kidney3_projected_pcaloadings_clusters.3	Expression: human_kidney3_projected_pcaloadings.40	Expression: mouse_multiple_diffexprs_genes_clusters_pre_def.38	Expression: mouse_gutendoderm_projected_pcaloadings_clusters_pre_def.158	Expression: mouse_heart_control_diffexprs_down_genes_clusters.15	Expression: mouse_heart_ko_diffexprs_tstat_clusters.9	Expression: mouse_heart_control_projected_icaloadings.7
MSL2	ENSG00000174579	rs34330586	0.0746184	43	3	FALSE	PPI: MSL1	Expression: human_monocytes_projected_pcaloadings_clusters_pre_def.25	Expression: human_monocytes_projected_pcaloadings_clusters.35	Expression: mouse_aorta_projected_pcaloadings.85	Expression: mouse_thymus_projected_pcaloadings_clusters.80	Expression: A15.382.490.315.583.Neutrophils	Expression: mouse_aorta_projected_pcaloadings_clusters.27	Expression: human_brain_cerebellarhem_projected_pcaloadings.63	Pathway: chromatin	Expression: NK.DAP12-.Sp
PCCB	ENSG00000114054	rs34330586	-0.088239	43	4	FALSE	Pathway: REACTOME_METABOLISM_OF_LIPIDS_AND_LIPOPROTEINS	Expression: human_bonemarrow_projected_pcaloadings.62	Expression: human_multiple_projected_pcaloadings_clusters_pre_def.420	Pathway: small molecule biosynthetic process	Expression: human_pbmc_projected_pcaloadings_clusters.65	Expression: human_embryo_projected_pcaloadings_clusters.49	Expression: human_coloncancer_projected_pcaloadings_clusters_pre_def.113	Expression: mouse_brain4_neurons_diffexprs_genes_clusters.15	Expression: human_multiple_projected_pcaloadings.82	Expression: mouse_multiple_projected_pcaloadings_clusters.308
MRAS	ENSG00000158186	rs185244	0.252265	44	1	TRUE	PPI: PLXNB1	Expression: mouse_endothelium_projected_pcaloadings_clusters.132	Expression: mouse_endothelium_projected_pcaloadings_clusters_pre_def.42	PPI: RALGDS	Expression: mouse_endothelium_projected_icaloadings.12	Expression: mouse_multiple2_facs_projected_pcaloadings_clusters_pre_def.478	Expression: mouse_digestive_fetal_diffexprs_genes_clusters.24	Expression: human_monocytes_diffexprs_genes_clusters.3	Expression: human_coloncancer_projected_pcaloadings_clusters_pre_def.339	Expression: human_muscle_projected_pcaloadings.46
NME9	ENSG00000181322	rs185244	0.223593	44	2	FALSE	Pathway: pyrimidine ribonucleotide biosynthetic process	Pathway: pyrimidine ribonucleotide metabolic process	Pathway: nucleotide phosphorylation	Pathway: pyrimidine nucleotide biosynthetic process	Pathway: pyrimidine nucleoside triphosphate biosynthetic process	Pathway: pyrimidine nucleoside triphosphate metabolic process	Pathway: pyrimidine ribonucleoside metabolic process	Pathway: ribonucleoside metabolic process	Pathway: phosphotransferase activity	phosphate group as acceptor
PIK3CB	ENSG00000051382	rs185244	0.118456	44	3	FALSE	PPI: IGHG1	Pathway: KEGG_INOSITOL_PHOSPHATE_METABOLISM	PPI: IGHG4	PPI: IGHG3	PPI: IGHG2	Pathway: decreased circulating cholesterol level	PPI: KITLG	PPI: CSF2RB	Pathway: KEGG_PHOSPHATIDYLINOSITOL_SIGNALING_SYSTEM	PPI: FCGR3A
ARMC8	ENSG00000114098	rs185244	0.0858928	44	4	FALSE	Expression: mouse_brain_projected_pcaloadings.39	Expression: mouse_multiple2_facs_diffexprs_genes_clusters_pre_def.98	Expression: mouse_multiple2_droplet_projected_pcaloadings_clusters_pre_def.428	Expression: human_pbmc_projected_pcaloadings_clusters.65	Expression: mouse_multiple2_facs_projected_pcaloadings_clusters_pre_def.478	Expression: mouse_immune_projected_pcaloadings.33	Expression: mouse_digestive_fetal_projected_pcaloadings.82	Expression: human_gut_fib_diffexprs_genes_clusters_pre_def.10	Expression: human_colon2_projected_pcaloadings_clusters.199	Expression: mouse_development_projected_pcaloadings_clusters_pre_def.343
DZIP1L	ENSG00000158163	rs185244	0.0658442	44	5	FALSE	Expression: human_airway_projected_pcaloadings_clusters.220	Expression: mouse_vagina_diffexprs_genes_clusters.9	Expression: human_airway_diffexprs_tstat_clusters.13	Expression: mouse_multiple2_facs_diffexprs_genes_clusters_pre_def.48	Expression: mouse_multiple2_droplet_diffexprs_genes_clusters_pre_def.89	Expression: human_airway_projected_pcaloadings_clusters_pre_def.207	Expression: mouse_heart_control_diffexprs_down_genes_clusters.15	Expression: mouse_heart_control_projected_pcaloadings_clusters.145	Expression: human_airway_projected_pcaloadings_clusters_pre_def.159	Expression: mouse_nerve_diffexprs_genes_clusters.10
CEP70	ENSG00000114107	rs185244	0.0382649	44	6	FALSE	Expression: mouse_heart_control_projected_pcaloadings.86	Expression: mouse_multiple2_droplet_projected_pcaloadings_clusters_pre_def.23	Expression: mouse_brain2_projected_pcaloadings_clusters_pre_def.118	Expression: human_muscle_projected_pcaloadings.46	Expression: human_brain_cerebellarhem_diffexprs_genes_clusters.5	Expression: Tgd.vg2+24ahi.e17.Th.v2	Expression: mouse_multiple2_droplet_projected_pcaloadings_clusters_pre_def.347	Expression: mouse_multiple2_facs_projected_pcaloadings_clusters.280	Expression: mouse_heart_ko_projected_pcaloadings_clusters.91	Expression: T.DP.Th.v2
DBR1	ENSG00000138231	rs185244	-0.0278144	44	7	FALSE	Expression: NK.MCMV1.Sp	Expression: human_brain3_adult_projected_pcaloadings_clusters_pre_def.33	Expression: mouse_multiple2_droplet_projected_pcaloadings_clusters_pre_def.107	Expression: human_gut_imm_projected_pcaloadings_clusters_pre_def.160	Expression: human_eye_projected_pcaloadings_clusters.363	Expression: mouse_brain_projected_pcaloadings.91	Expression: human_brain_frontalcortex_projected_pcaloadings_clusters.140	Expression: mouse_heart_ko_projected_pcaloadings.85	Expression: mouse_heart_control_projected_pcaloadings_clusters.142	Expression: mouse_multiple2_facs_diffexprs_tstat_clusters_pre_def.13
CLDN18	ENSG00000066405	rs185244	-0.0541578	44	8	FALSE	Expression: mouse_multiple2_droplet_projected_pcaloadings_clusters_pre_def.253	Expression: mouse_multiple2_facs_projected_pcaloadings_clusters_pre_def.65	Expression: human_airway_average_expression.26	Expression: mouse_lung_projected_icaloadings.11	Expression: human_airway_diffexprs_genes_clusters_pre_def.28	Expression: human_airway_diffexprs_genes_clusters.26	Expression: mouse_airway_projected_pcaloadings.25	Expression: mouse_lung_average_expression.5	Expression: mouse_airway_projected_pcaloadings.6	Expression: mouse_lung_projected_pcaloadings_clusters.41
FAIM	ENSG00000158234	rs185244	-0.0615997	44	9	FALSE	Pathway: liver hemorrhage	Pathway: increased hepatocyte apoptosis	Pathway: increased B cell apoptosis	Pathway: increased circulating alanine transaminase level	Expression: human_bonemarrow_projected_pcaloadings.83	Expression: human_retina_projected_pcaloadings.63	Expression: mouse_heart_ko_projected_pcaloadings_clusters.9	Expression: mouse_heart_ko_projected_pcaloadings.85	Expression: human_coloncancer_projected_pcaloadings_clusters.139	Expression: human_fetalblood_projected_pcaloadings_clusters_pre_def.195
ESYT3	ENSG00000158220	rs185244	-0.156459	44	10	FALSE	Expression: human_lung_projected_pcaloadings_clusters_pre_def.38	Expression: mouse_brain4_neurons_projected_pcaloadings_clusters.102	Expression: mouse_digestive_adult_projected_pcaloadings_clusters.49	Expression: mouse_multiple2_facs_projected_pcaloadings_clusters.119	Expression: mouse_brain4_neurons_projected_pcaloadings.87	Expression: mouse_multiple2_facs_projected_pcaloadings_clusters.169	Expression: human_lung_projected_pcaloadings_clusters.60	Expression: mouse_brain4_bnst_projected_pcaloadings_clusters.92	Expression: human_brain4_diffexprs_genes_clusters.15	Expression: human_multiple_projected_pcaloadings_clusters_pre_def.65
A4GNT	ENSG00000118017	rs185244	-0.206001	44	11	FALSE	Pathway: Golgi stack	Expression: human_multiple_projected_pcaloadings_clusters.215	Expression: mouse_multiple_projected_pcaloadings_clusters_pre_def.43	Expression: mouse_multiple_projected_pcaloadings_clusters.174	Expression: human_brain2_projected_pcaloadings.83	Expression: mouse_immune_diffexprs_tstat_clusters_pre_def.85	Expression: mouse_immune_average_expression.85	Expression: mouse_multiple_projected_pcaloadings.52	Expression: mouse_lung_diffexprs_down_genes_clusters.6	Expression: mouse_kidney_projected_pcaloadings_clusters.182
DHX36	ENSG00000174953	rs357494	0.0756732	45	1	FALSE	PPI: IVNS1ABP	Expression: human_brain_frontalcortex_projected_pcaloadings_clusters.39	Expression: mouse_vagina_projected_pcaloadings.57	Expression: human_embryo_projected_pcaloadings_clusters.17	PPI: HDAC5	Expression: T.DP.Th.v2	Expression: mouse_brain_projected_icaloadings.68	Expression: mouse_heart_ko_projected_pcaloadings_clusters.93	Expression: human_coloncancer_projected_pcaloadings.63	Expression: mouse_heart_ko_projected_pcaloadings_clusters.19
ARHGEF26	ENSG00000114790	rs357494	-0.0610223	45	2	FALSE	Pathway: Rho guanyl-nucleotide exchange factor activity	Expression: mouse_development_projected_pcaloadings.93	Expression: human_airway_diffexprs_genes_clusters.26	Expression: human_airway_diffexprs_genes_clusters_pre_def.28	Pathway: guanyl-nucleotide exchange factor activity	Expression: mouse_development_projected_pcaloadings.90	Expression: mouse_development_projected_pcaloadings_clusters.189	Expression: mouse_multiple2_facs_diffexprs_genes_clusters_pre_def.116	Expression: mouse_vagina_diffexprs_genes_clusters.9	Expression: mouse_development_projected_pcaloadings.14
GPR149	ENSG00000174948	rs357494	-0.246747	45	3	FALSE	Expression: human_brain_frontalcortex_projected_pcaloadings_clusters.39	Expression: human_eye_projected_pcaloadings_clusters_pre_def.165	Expression: human_eye_projected_pcaloadings_clusters_pre_def.169	Expression: human_eye_projected_pcaloadings_clusters.208	Expression: human_eye_projected_pcaloadings_clusters.248	Expression: human_brain_visualcortex_projected_pcaloadings_clusters.57	Expression: human_brain_visualcortex_projected_pcaloadings.85	Expression: human_eye_projected_pcaloadings_clusters_pre_def.8	Expression: mouse_brain4_bnst_projected_pcaloadings_clusters.172	Expression: human_brain3_adult_projected_pcaloadings_clusters_pre_def.216
TIPARP	ENSG00000163659	rs4266144	0.0788092	46	1	FALSE	Pathway: abnormal snout morphology	Pathway: pale kidney	Pathway: short nasal bone	Expression: human_kidney3_projected_pcaloadings_clusters.3	Pathway: head development	Pathway: palate development	Pathway: face morphogenesis	Pathway: abnormal renal glomerulus morphology	Pathway: platelet-derived growth factor receptor signaling pathway	Expression: mouse_epithelium_projected_pcaloadings.91
CCNL1	ENSG00000163660	rs4266144	-0.00113267	46	2	FALSE	Pathway: nuclear body	Pathway: nuclear speck	Expression: human_brain_cerebellarhem_diffexprs_genes_clusters.2	Expression: mouse_aorta_projected_pcaloadings.56	Expression: human_prostate_projected_pcaloadings.55	Expression: mouse_hairfollicle_projected_pcaloadings_clusters.13	Expression: human_bonemarrow_projected_pcaloadings_clusters.123	Expression: mouse_aorta_projected_pcaloadings.85	Expression: mouse_muscle_projected_pcaloadings_clusters.88	Expression: mouse_multiple_diffexprs_genes_clusters.19
LEKR1	ENSG00000197980	rs4266144	-0.126403	46	3	FALSE	Expression: mouse_vagina_diffexprs_genes_clusters.8	Expression: human_brain3_prenatal_projected_icaloadings.9	Expression: mouse_airway_projected_pcaloadings_clusters.63	Expression: human_coloncancer_projected_pcaloadings_clusters_pre_def.333	Expression: mouse_brain4_neurons_projected_pcaloadings.89	Expression: mouse_multiple2_facs_projected_pcaloadings_clusters.328	Expression: human_coloncancer_projected_pcaloadings.93	Expression: human_embryo_projected_pcaloadings.58	Expression: mouse_brain4_neurons_projected_pcaloadings.87	Expression: human_coloncancer_projected_pcaloadings.63
C3orf55	ENSG00000174899	rs4266144	-0.332801	46	4	FALSE	Expression: human_eye_projected_pcaloadings_clusters_pre_def.8	Expression: human_eye_projected_pcaloadings_clusters.248	Expression: human_brain3_adult_projected_pcaloadings_clusters.49	Expression: human_brain3_adult_projected_pcaloadings.84	Expression: human_kidney3_projected_pcaloadings.80	Expression: human_muscle_projected_icaloadings.28	Expression: human_kidney3_projected_pcaloadings_clusters.17	Expression: human_synovialfibroblast_projected_pcaloadings.56	Expression: human_kidney3_projected_pcaloadings.27	Expression: mouse_airway_diffexprs_genes_clusters.33
VEPH1	ENSG00000197415	rs4266144	-0.487561	46	5	FALSE	Expression: mouse_brain2_projected_pcaloadings_clusters_pre_def.127	Expression: human_eye_projected_pcaloadings.73	Expression: human_eye_projected_pcaloadings_clusters_pre_def.47	Expression: mouse_brain2_projected_pcaloadings_clusters_pre_def.126	Expression: human_kidney_projected_pcaloadings_clusters.68	Expression: mouse_multiple2_facs_projected_pcaloadings_clusters_pre_def.465	Expression: mouse_airway_projected_pcaloadings.6	Expression: mouse_kidney_projected_pcaloadings_clusters.43	Expression: mouse_immune_projected_pcaloadings.69	Expression: human_eye_projected_pcaloadings_clusters.56
PTX3	ENSG00000163661	rs4266144	-0.535153	46	6	FALSE	Expression: mouse_nerve_projected_pcaloadings_clusters.125	Expression: mouse_adipocyte_projected_pcaloadings_clusters.6	Expression: mouse_muscle2_projected_pcaloadings_clusters.64	Expression: mouse_multiple2_droplet_projected_pcaloadings_clusters_pre_def.66	Pathway: lung inflammation	Expression: mouse_nerve_projected_pcaloadings_clusters_pre_def.7	Expression: human_fetalblood_projected_pcaloadings_clusters_pre_def.16	Expression: human_fetalblood_projected_pcaloadings_clusters.24	Expression: mouse_multiple_projected_pcaloadings_clusters.105	Expression: mouse_nerve_projected_pcaloadings.53
FNDC3B	ENSG00000075420	rs34229028	0.510795	47	1	TRUE	Expression: mouse_multiple2_droplet_diffexprs_genes_clusters_pre_def.87	Pathway: positive regulation of fat cell differentiation	Expression: human_brain3_prenatal_diffexprs_genes_clusters_pre_def.4	Pathway: fat cell differentiation	Expression: mouse_brain2_diffexprs_genes_clusters_pre_def.64	Expression: mouse_vagina_diffexprs_genes_clusters.8	Expression: human_brain_cerebellarhem_diffexprs_genes_clusters.2	Expression: human_thymus_projected_pcaloadings.63	Expression: mouse_airway_diffexprs_genes_clusters.14	Expression: human_bonemarrow_projected_pcaloadings_clusters.123
GHSR	ENSG00000121853	rs34229028	-0.0340615	47	2	FALSE	Pathway: regulation of appetite	Pathway: GO:0048009	Pathway: negative regulation of insulin secretion	Pathway: negative regulation of hormone secretion	Pathway: regulation of smooth muscle contraction	Pathway: interleukin-1 production	Pathway: negative regulation of peptide secretion	Pathway: negative regulation of peptide hormone secretion	Pathway: smooth muscle contraction	Pathway: interleukin-1 beta production
ECT2	ENSG00000114346	rs34229028	-0.0660268	47	3	FALSE	Expression: mouse_heart_ko_projected_pcaloadings_clusters.93	Expression: mouse_lung_projected_pcaloadings_clusters.30	Pathway: regulation of Cdc42 protein signal transduction	Pathway: GO:0043088	Expression: mouse_heart_ko_projected_pcaloadings_clusters.91	Pathway: REACTOME_NRAGE_SIGNALS_DEATH_THROUGH_JNK	Expression: mouse_brain2_projected_pcaloadings_clusters_pre_def.106	Pathway: Rho guanyl-nucleotide exchange factor activity	PPI: RHOF	Pathway: REACTOME_SIGNALING_BY_RHO_GTPASES
TNFSF10	ENSG00000121858	rs34229028	-0.09793	47	4	FALSE	PPI: IER3	Pathway: increased sensitivity to induced morbidity/mortality	Expression: human_brain4_projected_pcaloadings_clusters.97	Expression: human_placenta_diffexprs_tstat_clusters.3	Expression: human_retina2_projected_pcaloadings.65	Expression: human_hippocampus_projected_pcaloadings.85	PPI: SP3	Expression: human_csf_projected_pcaloadings.97	Expression: human_lymphnodes_projected_pcaloadings.7	Expression: human_csf_projected_pcaloadings.33
TMEM212	ENSG00000186329	rs34229028	-0.164728	47	5	FALSE	Expression: mouse_multiple_projected_pcaloadings_clusters.406	Expression: mouse_multiple_projected_pcaloadings_clusters_pre_def.238	Expression: mouse_brain2_projected_pcaloadings_clusters_pre_def.302	Expression: mouse_airway_projected_pcaloadings_clusters.66	Expression: human_colon_projected_icaloadings.20	Expression: human_embryo_projected_pcaloadings.58	Expression: mouse_multiple2_facs_projected_pcaloadings_clusters_pre_def.577	Expression: mouse_multiple2_facs_projected_pcaloadings_clusters_pre_def.465	Expression: mouse_multiple2_droplet_diffexprs_genes_clusters_pre_def.89	Expression: mouse_digestive_adult_projected_icaloadings.42
NCEH1	ENSG00000144959	rs34229028	-0.231091	47	6	FALSE	Pathway: abnormal xenobiotic pharmacokinetics	Pathway: abnormal cholesterol homeostasis	Expression: human_bonemarrow_projected_pcaloadings_clusters.63	Expression: mouse_vagina_projected_pcaloadings.12	Expression: mouse_vagina_diffexprs_genes_clusters.8	Expression: human_coloncancer_projected_pcaloadings_clusters_pre_def.339	Expression: human_prostate_projected_pcaloadings_clusters.40	Expression: mouse_multiple2_facs_projected_pcaloadings_clusters.299	Expression: human_hippocampus_projected_pcaloadings_clusters.210	Expression: mouse_vagina_projected_pcaloadings.16
SPATA16	ENSG00000144962	rs34229028	-0.260752	47	7	FALSE	Pathway: gamete	Expression: human_colon_projected_icaloadings.20	Pathway: sexual	Expression: mouse_adipocyte_projected_pcaloadings_clusters.166	Expression: mouse_brain4_neurons_projected_pcaloadings.87	Expression: human_multiple_projected_pcaloadings_clusters_pre_def.10	Expression: human_multiple_projected_pcaloadings_clusters.50	Expression: human_multiple_projected_pcaloadings_clusters_pre_def.20	Expression: mouse_brain4_neurons_projected_pcaloadings_clusters.97	Expression: human_testis_diffexprs_genes_clusters.1
FIP1L1	ENSG00000145216	rs17083333	0.134013	48	1	FALSE	Pathway: transmembrane receptor protein tyrosine kinase activity	Pathway: transmembrane receptor protein kinase activity	Expression: mouse_heart_ko_projected_pcaloadings_clusters.19	Expression: Tgd.vg2+24ahi.e17.Th.v2	Expression: mouse_multiple2_facs_projected_pcaloadings_clusters_pre_def.465	Expression: human_eye_diffexprs_genes_clusters.18	Expression: human_liver_projected_pcaloadings_clusters.102	Expression: T.DP.Th.v2	Expression: mouse_adipocyte_projected_pcaloadings_clusters.193	Expression: mouse_vagina_projected_icaloadings.25
SCFD2	ENSG00000184178	rs17083333	-0.0134282	48	2	FALSE	Expression: mouse_kidney_projected_pcaloadings_clusters.55	Expression: human_brain_cerebellarhem_diffexprs_genes_clusters.5	Expression: NK.DAP12-.Sp	Expression: human_multiple_projected_pcaloadings.82	Expression: human_lung_projected_pcaloadings_clusters_pre_def.194	Expression: human_brain_cerebellarhem_projected_pcaloadings_clusters.42	Expression: human_monocytes_projected_pcaloadings.100	Expression: human_coloncancer_projected_pcaloadings_clusters_pre_def.158	Expression: human_coloncancer_diffexprs_genes_clusters_pre_def.50	Expression: mouse_immune_projected_pcaloadings.47
LNX1	ENSG00000072201	rs17083333	-0.119019	48	3	FALSE	Expression: mouse_endothelium_projected_pcaloadings_clusters_pre_def.70	Expression: mouse_endothelium_projected_pcaloadings_clusters.20	PPI: PPID	Expression: mouse_endothelium_projected_pcaloadings_clusters.17	PPI: SNW1	Expression: mouse_endothelium_projected_pcaloadings_clusters.162	Expression: mouse_heart_ko_projected_pcaloadings_clusters.93	Expression: human_colon_projected_icaloadings.20	Expression: human_brain_cerebellarhem_projected_pcaloadings_clusters.63	Expression: mouse_aorta_diffexprs_genes_clusters.5
CHIC2	ENSG00000109220	rs17083333	-0.219273	48	4	FALSE	Pathway: Golgi-associated vesicle	Expression: mouse_adipocyte_projected_pcaloadings_clusters.144	Expression: mouse_adipocyte_projected_pcaloadings_clusters.179	Expression: A15.382.490.315.583.Neutrophils	Expression: human_fetalblood_projected_pcaloadings_clusters_pre_def.224	Expression: mouse_multiple_diffexprs_genes_clusters.19	Expression: mouse_multiple2_droplet_projected_pcaloadings_clusters_pre_def.428	Expression: mouse_gutendoderm_projected_pcaloadings_clusters.69	Expression: mouse_multiple_diffexprs_genes_clusters_pre_def.20	Expression: mouse_gutendoderm_projected_pcaloadings_clusters_pre_def.208
GSX2	ENSG00000180613	rs17083333	-0.241543	48	5	FALSE	Pathway: abnormal telencephalon development	Pathway: cyanosis	Expression: human_multiple_projected_pcaloadings_clusters_pre_def.259	Expression: human_multiple_projected_pcaloadings_clusters.99	Expression: mouse_immune_diffexprs_tstat_clusters_pre_def.66	Expression: mouse_immune_average_expression.66	Expression: mouse_multiple2_bulk_projected_pcaloadings.26	Expression: human_eye_projected_pcaloadings_clusters_pre_def.49	Expression: mouse_microglia_projected_pcaloadings_clusters.65	Expression: Eo.BL.v2
IGFBP7	ENSG00000163453	rs781663	1.38707	49	1	TRUE	Expression: human_testis_diffexprs_tstat_clusters.3	Expression: human_colon_diffexprs_genes_clusters.2	Expression: human_airway_diffexprs_genes_clusters_pre_def.28	Expression: human_airway_diffexprs_genes_clusters.26	Expression: mouse_thymus_projected_pcaloadings_clusters.92	Expression: human_gut_fib_projected_pcaloadings_clusters_pre_def.42	Expression: mouse_brain2_projected_pcaloadings_clusters_pre_def.269	Expression: human_retina2_projected_pcaloadings_clusters.39	Expression: human_bonemarrow_projected_pcaloadings.17	Expression: human_coloncancer_projected_icaloadings.37
REST	ENSG00000084093	rs781663	0.362387	49	2	FALSE	PPI: BDNF	Pathway: transcriptional repressor activity	RNA polymerase II proximal promoter sequence-specific DNA binding	PPI: SYT4	Pathway: histone deacetylation	Pathway: negative regulation of hormone secretion	Pathway: negative regulation of steroid metabolic process	Pathway: negative regulation of steroid biosynthetic process	Pathway: negative regulation of insulin secretion	PPI: CDYL
PAICS	ENSG00000128050	rs781663	0.139271	49	3	FALSE	Pathway: ribonucleoside monophosphate biosynthetic process	Pathway: ribonucleoside monophosphate metabolic process	Pathway: ribonucleotide biosynthetic process	Pathway: nucleoside monophosphate metabolic process	Expression: mouse_gastrulation_projected_pcaloadings_clusters.129	Expression: human_monocytes_projected_pcaloadings_clusters.35	Pathway: nucleoside monophosphate biosynthetic process	Expression: mouse_heart_control_diffexprs_down_genes_clusters.15	Expression: human_monocytes_projected_pcaloadings_clusters_pre_def.25	Expression: human_pancreasductal_projected_pcaloadings.72
SRP72	ENSG00000174780	rs781663	0.0694665	49	4	FALSE	Expression: human_lymphnodes_projected_pcaloadings_clusters.56	Expression: human_gut_imm_projected_pcaloadings_clusters_pre_def.180	Expression: mouse_multiple2_droplet_projected_pcaloadings_clusters_pre_def.154	Expression: human_retina2_projected_pcaloadings_clusters_pre_def.70	Expression: human_bonemarrow_projected_pcaloadings_clusters.123	Expression: human_testis_projected_pcaloadings.82	Expression: human_testis_projected_pcaloadings.18	Expression: mouse_development_projected_pcaloadings_clusters_pre_def.184	Expression: human_gut_fib_projected_pcaloadings_clusters.99	Expression: mouse_development_projected_pcaloadings_clusters_pre_def.128
HOPX	ENSG00000171476	rs781663	-0.0425936	49	5	FALSE	Pathway: thin myocardium compact layer	Pathway: hemopericardium	Pathway: histone deacetylation	Expression: human_airway_diffexprs_genes_clusters.26	Expression: human_airway_diffexprs_genes_clusters_pre_def.28	Expression: human_synovialfibroblast_projected_pcaloadings.100	Pathway: regulation of wound healing	Pathway: protein deacylation	Pathway: protein deacetylation	Expression: mouse_vagina_projected_pcaloadings.98
PPAT	ENSG00000128059	rs781663	-0.0561595	49	6	FALSE	Pathway: ribonucleoside monophosphate biosynthetic process	Pathway: ribonucleoside monophosphate metabolic process	Pathway: animal organ regeneration	Pathway: nucleoside metabolic process	Pathway: ribonucleotide biosynthetic process	Pathway: GO:0016763	Pathway: nucleoside monophosphate metabolic process	Expression: mouse_vagina_projected_pcaloadings.32	Pathway: regeneration	Pathway: nucleoside monophosphate biosynthetic process
POLR2B	ENSG00000047315	rs781663	-0.0626646	49	7	FALSE	Expression: human_tcell_projected_pcaloadings.90	PPI: MED28	Pathway: positive regulation of reproductive process	Expression: mouse_multiple2_facs_diffexprs_genes_clusters_pre_def.43	Expression: mouse_brain_projected_pcaloadings.39	Expression: human_lung_projected_pcaloadings_clusters_pre_def.194	Expression: mouse_aorta_projected_pcaloadings.56	Expression: mouse_heart_control_diffexprs_down_genes_clusters.15	Expression: human_airway_projected_pcaloadings_clusters_pre_def.207	Expression: mouse_heart_control_projected_pcaloadings_clusters.145
NOA1	ENSG00000084092	rs781663	-0.0713547	49	8	FALSE	Expression: mouse_gutendoderm_projected_pcaloadings.86	Expression: human_brain_cerebellarhem_projected_pcaloadings_clusters.9	Expression: mouse_brain_projected_pcaloadings.39	Expression: Tgd.vg2+24ahi.e17.Th.v2	Expression: human_retina_diffexprs_genes_clusters.10	Expression: mouse_multiple_projected_pcaloadings_clusters_pre_def.195	Expression: mouse_brain2_projected_pcaloadings_clusters_pre_def.463	Expression: human_airway_projected_pcaloadings_clusters.19	Expression: mouse_heart_control_projected_pcaloadings_clusters.145	Expression: mouse_multiple2_facs_projected_pcaloadings_clusters.328
ARL9	ENSG00000196503	rs781663	-0.134788	49	9	FALSE	Expression: mouse_multiple2_bulk_projected_pcaloadings.93	Expression: mouse_heart_control_diffexprs_down_genes_clusters.15	Expression: human_airway_projected_pcaloadings_clusters.220	Expression: human_lung_projected_pcaloadings_clusters.83	Expression: human_testis_projected_pcaloadings.13	Pathway: guanyl ribonucleotide binding	Pathway: guanyl nucleotide binding	Expression: Eo.BL.v2	Expression: human_multiple_diffexprs_genes_clusters.9	Expression: human_embryo_diffexprs_genes_clusters.3
THEGL	ENSG00000249693	rs781663	-0.158932	49	10	FALSE	Expression: human_multiple_diffexprs_genes_clusters_pre_def.48	Expression: human_thymus_diffexprs_genes_clusters.9	Expression: human_lung_projected_pcaloadings_clusters_pre_def.318	Expression: mouse_heart_control_diffexprs_down_genes_clusters.15	Expression: human_multiple_diffexprs_genes_clusters.9	Expression: human_multiple_projected_pcaloadings_clusters.19	Expression: human_multiple_diffexprs_genes_clusters_pre_def.12	Expression: human_multiple_projected_pcaloadings.58	Expression: human_multiple_projected_pcaloadings_clusters_pre_def.202	Expression: human_multiple_projected_pcaloadings_clusters_pre_def.177
SPINK2	ENSG00000128040	rs781663	-0.298097	49	11	FALSE	Expression: human_bonemarrow_projected_pcaloadings_clusters.88	Expression: human_prostate_projected_pcaloadings.67	Expression: human_immune_projected_pcaloadings_clusters.290	Expression: human_liver_average_expression.16	Expression: human_tcell_projected_pcaloadings.74	Expression: mouse_airway_projected_pcaloadings_clusters.189	Expression: human_liver_projected_pcaloadings_clusters.155	Expression: human_gut_imm_projected_pcaloadings_clusters.197	Expression: human_gut_epi_projected_pcaloadings.89	Expression: human_fetalblood_projected_pcaloadings_clusters_pre_def.191
SEPT11	ENSG00000138758	rs12500824	0.434208	50	1	TRUE	PPI: SEPT2	Pathway: GO:0001725	Pathway: GO:0032432	Expression: mouse_vagina_projected_pcaloadings.57	Expression: mouse_heart_ko_diffexprs_genes_clusters.13	Expression: mouse_vagina_projected_pcaloadings.31	Expression: human_nk_projected_pcaloadings.84	Expression: mouse_multiple2_facs_diffexprs_genes_clusters_pre_def.43	Expression: mouse_airway_diffexprs_genes_clusters.14	Expression: mouse_vagina_projected_icaloadings.28
SCARB2	ENSG00000138760	rs12500824	0.293958	50	2	FALSE	PPI: AP3S2	Pathway: distended abdomen	Pathway: abnormal stria vascularis morphology	Expression: mouse_multiple2_droplet_diffexprs_genes_clusters_pre_def.87	Pathway: lysosomal transport	Pathway: KEGG_LYSOSOME	PPI: THBS1	Expression: mouse_endothelium_projected_pcaloadings.100	Expression: mouse_multiple2_droplet_projected_pcaloadings_clusters_pre_def.510	Expression: mouse_endothelium_diffexprs_tstat_clusters.39
SHROOM3	ENSG00000138771	rs12500824	0.231033	50	3	FALSE	Pathway: midline facial cleft	Expression: mouse_brain2_projected_pcaloadings.63	Pathway: regulation of cell shape	Expression: mouse_development_projected_pcaloadings.90	Expression: mouse_development_projected_pcaloadings_clusters.57	Pathway: open neural tube	Expression: mouse_brain2_projected_pcaloadings.48	Expression: mouse_brain2_projected_pcaloadings_clusters_pre_def.127	Expression: human_brain_frontalcortex_projected_pcaloadings.54	Expression: mouse_multiple2_facs_projected_pcaloadings_clusters.94
CXCL10	ENSG00000169245	rs12500824	0.10411	50	4	FALSE	Pathway: positive regulation of leukocyte migration	Expression: mouse_adipocyte_projected_icaloadings.59	PPI: IGFBP7	Pathway: regulation of leukocyte migration	Pathway: regulation of leukocyte chemotaxis	Pathway: positive regulation of leukocyte chemotaxis	Pathway: positive regulation of chemotaxis	Expression: mouse_hemogenicendothelium_projected_pcaloadings_clusters_pre_def.144	Pathway: positive regulation of cell migration	Pathway: positive regulation of cell motility
ART3	ENSG00000156219	rs12500824	-0.00890396	50	5	FALSE	Pathway: GO:0016763	Expression: mouse_multiple_projected_pcaloadings_clusters.412	Expression: human_brain_visualcortex_projected_pcaloadings.85	Expression: mouse_endothelium_projected_pcaloadings_clusters.227	Expression: mouse_endothelium_projected_pcaloadings.80	Expression: human_gut_epi_projected_pcaloadings_clusters_pre_def.135	Expression: human_brain_frontalcortex_projected_pcaloadings.54	Expression: mouse_multiple_projected_pcaloadings_clusters_pre_def.155	Expression: human_brain3_adult_projected_pcaloadings_clusters.4	Expression: human_brain3_adult_projected_pcaloadings_clusters.62
NUP54	ENSG00000138750	rs12500824	-0.0652248	50	6	FALSE	PPI: UBE2I	Expression: human_brain_cerebellarhem_projected_pcaloadings.71	PPI: NPM1	PPI: RGPD5	Expression: human_muscle_projected_pcaloadings.30	Expression: human_kidney_projected_pcaloadings_clusters.68	Expression: human_intestine_projected_pcaloadings_clusters.39	Expression: mouse_multiple2_facs_diffexprs_tstat_clusters_pre_def.87	Expression: mouse_brain2_projected_pcaloadings_clusters_pre_def.463	Expression: mouse_heart_control_projected_pcaloadings_clusters.8
CCDC158	ENSG00000163749	rs12500824	-0.114916	50	7	FALSE	Expression: human_kidney3_projected_pcaloadings.78	Expression: human_kidney3_projected_pcaloadings_clusters.3	Expression: human_kidney3_projected_pcaloadings_clusters.9	Expression: human_kidney3_projected_pcaloadings.66	Expression: human_multiple_diffexprs_genes_clusters_pre_def.48	Expression: human_kidney3_projected_pcaloadings.83	Expression: human_multiple_diffexprs_genes_clusters.29	Expression: mouse_microglia_projected_pcaloadings_clusters.105	Expression: mouse_heart_control_diffexprs_down_genes_clusters.15	Expression: mouse_immune_projected_pcaloadings.47
FAM47E	ENSG00000189157	rs12500824	-0.157325	50	8	FALSE	Expression: mouse_multiple2_facs_projected_pcaloadings_clusters_pre_def.465	Expression: human_placenta_diffexprs_genes_clusters.10	Expression: human_coloncancer_projected_pcaloadings_clusters_pre_def.220	Expression: human_lung_diffexprs_tstat_clusters.6	Expression: mouse_airway_projected_pcaloadings_clusters.63	Expression: mouse_heart_control_diffexprs_down_genes_clusters.15	Expression: human_prostate_diffexprs_genes_clusters.14	Expression: mouse_multiple2_droplet_diffexprs_genes_clusters.34	Expression: mouse_digestive_fetal_projected_pcaloadings_clusters.59	Expression: human_embryo_diffexprs_genes_clusters.3
CXCL9	ENSG00000138755	rs12500824	-0.167094	50	9	FALSE	Expression: mouse_adipocyte_projected_icaloadings.59	Expression: mouse_multiple2_droplet_projected_pcaloadings_clusters.239	Expression: mouse_multiple2_droplet_projected_pcaloadings_clusters.59	Expression: mouse_adipocyte_projected_pcaloadings_clusters.6	Expression: human_synovialfibroblast_projected_pcaloadings_clusters.69	Expression: human_synovialfibroblast_projected_pcaloadings_clusters.66	Expression: mouse_adipocyte_projected_pcaloadings.50	Expression: human_synovialfibroblast_projected_pcaloadings.79	Expression: mouse_multiple2_droplet_projected_pcaloadings_clusters_pre_def.503	Expression: mouse_thymus_projected_pcaloadings.52
SOWAHB	ENSG00000186212	rs12500824	-0.234604	50	10	FALSE	Expression: human_brain_cerebellarhem_projected_pcaloadings_clusters.63	Expression: human_multiple_projected_pcaloadings_clusters_pre_def.420	Expression: mouse_multiple2_bulk_diffexprs_down_genes_clusters_pre_def.10	Expression: mouse_multiple2_facs_projected_pcaloadings_clusters_pre_def.146	Expression: mouse_multiple2_droplet_projected_pcaloadings_clusters_pre_def.154	Expression: mouse_gastrulation_diffexprs_tstat_clusters_pre_def.11	Expression: mouse_vagina_diffexprs_down_genes_clusters.10	Expression: mouse_multiple2_facs_diffexprs_genes_clusters_pre_def.63	Expression: mouse_immune_projected_pcaloadings.47	Expression: human_brain2_diffexprs_tstat_clusters_pre_def.25
CXCL11	ENSG00000169248	rs12500824	-0.325979	50	11	FALSE	Expression: mouse_multiple2_droplet_projected_pcaloadings_clusters_pre_def.503	Expression: mouse_thymus_projected_pcaloadings.52	Expression: mouse_multiple2_droplet_projected_pcaloadings_clusters.239	Expression: human_pancreasductal_projected_pcaloadings_clusters.25	Expression: mouse_digestive_fetal_diffexprs_genes_clusters.20	Expression: mouse_digestive_fetal_projected_pcaloadings_clusters.161	Expression: mouse_thymus_projected_pcaloadings_clusters.42	Expression: human_lymphnodes_projected_pcaloadings_clusters.80	Expression: mouse_digestive_fetal_average_expression.17	Expression: human_lymphnodes_projected_pcaloadings_clusters.28
ANTXR2	ENSG00000163297	rs10857147	0.292341	51	1	TRUE	Expression: mouse_brain4_bnst_projected_pcaloadings_clusters.72	Expression: human_eye_projected_pcaloadings.92	Expression: human_eye_projected_pcaloadings_clusters_pre_def.25	Expression: human_eye_projected_pcaloadings_clusters.23	Expression: mouse_brain4_neurons_projected_pcaloadings_clusters.319	Expression: mouse_brain2_projected_pcaloadings.74	Expression: human_eye_projected_pcaloadings.47	Expression: mouse_digestive_fetal_diffexprs_genes_clusters.20	PPI: FURIN	Expression: mouse_brain4_neurons_projected_pcaloadings_clusters.217
PRDM8	ENSG00000152784	rs10857147	-0.116684	51	2	FALSE	Expression: human_hippocampus_diffexprs_tstat_clusters.25	Expression: human_retina2_average_expression.7	Expression: human_hippocampus_diffexprs_tstat_clusters.2	Expression: mouse_airway_diffexprs_genes_clusters.14	Expression: human_retina2_projected_pcaloadings_clusters.61	Expression: human_retina2_diffexprs_tstat_clusters.7	Expression: mouse_development_diffexprs_genes_clusters.20	Expression: human_hippocampus_diffexprs_tstat_clusters.19	Expression: human_retina_projected_pcaloadings_clusters.31	Expression: human_brain_cerebellarhem_diffexprs_genes_clusters.5
FGF5	ENSG00000138675	rs10857147	-0.330525	51	3	FALSE	Expression: mouse_gastrulation_diffexprs_tstat_clusters_pre_def.11	Expression: mouse_gastrulation_average_expression.1	Expression: mouse_gastrulation_projected_pcaloadings_clusters.1	Pathway: glial cell differentiation	Expression: human_pancreasductal_projected_pcaloadings_clusters.26	Expression: mouse_gastrulation_projected_pcaloadings_clusters_pre_def.1	Expression: mouse_gutendoderm_projected_pcaloadings.22	Expression: mouse_gastrulation_projected_pcaloadings_clusters_pre_def.41	Expression: mouse_gastrulation_projected_pcaloadings.5	Expression: mouse_gastrulation_diffexprs_tstat_clusters_pre_def.30
C4orf22	ENSG00000197826	rs10857147	-0.559641	51	4	FALSE	Expression: human_eye_projected_pcaloadings.65	Expression: human_eye_projected_pcaloadings.92	Expression: mouse_adipocyte_projected_pcaloadings_clusters.186	Expression: human_eye_projected_pcaloadings.58	Expression: mouse_gastrulation_projected_pcaloadings.99	Expression: human_brain_cerebellarhem_projected_pcaloadings.12	Expression: mouse_multiple_projected_pcaloadings_clusters_pre_def.238	Expression: mouse_development_projected_pcaloadings.93	Expression: mouse_development_projected_pcaloadings.90	Expression: human_brain_cerebellarhem_diffexprs_genes_clusters.5
RASGEF1B	ENSG00000138670	rs36002015	0.605292	52	1	TRUE	Expression: human_tcell_projected_pcaloadings.74	Expression: human_liver_projected_icaloadings.57	Expression: human_retina_projected_icaloadings.48	Pathway: guanyl-nucleotide exchange factor activity	Pathway: Ras guanyl-nucleotide exchange factor activity	Expression: human_kidney3_projected_pcaloadings_clusters.3	Expression: human_csf_projected_pcaloadings.20	Expression: human_liver_projected_pcaloadings.56	Expression: human_brain4_projected_pcaloadings_clusters.26	Expression: mouse_adipocyte_projected_pcaloadings_clusters.108
PRKG2	ENSG00000138669	rs36002015	-0.235871	52	2	FALSE	Pathway: cyclic nucleotide binding	PPI: LASP1	PPI: CRIP2	Pathway: REACTOME_CGMP_EFFECTS	Pathway: REACTOME_NITRIC_OXIDE_STIMULATES_GUANYLATE_CYCLASE	PPI: SMAD1	Expression: mouse_multiple_projected_pcaloadings_clusters.463	Expression: mouse_brain2_projected_pcaloadings.63	Expression: mouse_hairfollicle_projected_pcaloadings_clusters.194	Expression: mouse_muscle_projected_pcaloadings_clusters.56
PDE5A	ENSG00000138735	rs7678555	0.490013	53	1	TRUE	Pathway: cyclic nucleotide binding	Expression: mouse_brain2_projected_pcaloadings.63	Pathway: cyclic nucleotide catabolic process	Pathway: REACTOME_CGMP_EFFECTS	Pathway: positive regulation of reproductive process	Pathway: regulation of muscle adaptation	Expression: mouse_brain4_neurons_projected_pcaloadings_clusters.315	Expression: mouse_multiple2_facs_projected_pcaloadings_clusters.263	Pathway: GO:0004112	Pathway: REACTOME_NITRIC_OXIDE_STIMULATES_GUANYLATE_CYCLASE
MAD2L1	ENSG00000164109	rs7678555	-0.125798	53	2	FALSE	PPI: MAD2L1BP	PPI: TRIP13	Pathway: aneuploidy	Pathway: negative regulation of proteasomal ubiquitin-dependent protein catabolic process	Pathway: negative regulation of protein catabolic process	Expression: mouse_vagina_projected_pcaloadings.31	PPI: PPP2R5D	PPI: CSF2RB	PPI: ANAPC10	Pathway: KEGG_CELL_CYCLE
SMAD1	ENSG00000170365	rs13124853	0.543917	54	1	TRUE	PPI: PRDM16	PPI: LEMD3	PPI: EIF4ENIF1	Pathway: positive regulation of cartilage development	PPI: PARD3B	Pathway: abnormal mesenchyme morphology	PPI: BMP2	PPI: HMGA2	Pathway: abnormal embryo turning	PPI: SMAD9
ZNF827	ENSG00000151612	rs13124853	0.164464	54	2	FALSE	PPI: MTA1	PPI: MTA2	Expression: mouse_vagina_diffexprs_genes_clusters.8	Expression: human_prostate_projected_pcaloadings.67	PPI: HDAC2	Expression: mouse_airway_diffexprs_genes_clusters.14	Expression: human_prostate_projected_pcaloadings_clusters.40	Expression: mouse_hemogenicendothelium_diffexprs_genes_clusters.19	Expression: mouse_multiple2_droplet_diffexprs_genes_clusters_pre_def.89	Expression: human_placenta_projected_pcaloadings.56
SLC10A7	ENSG00000120519	rs13124853	0.0809519	54	3	FALSE	Expression: mouse_airway_diffexprs_genes_clusters.14	Expression: human_brain_frontalcortex_projected_pcaloadings_clusters.39	Expression: human_coloncancer_projected_pcaloadings_clusters_pre_def.144	Expression: human_prostate_diffexprs_genes_clusters.14	Expression: mouse_development_projected_pcaloadings_clusters_pre_def.74	Expression: T.DP.Th.v2	Expression: mouse_multiple_diffexprs_genes_clusters_pre_def.20	Expression: human_coloncancer_projected_pcaloadings_clusters_pre_def.60	Expression: mouse_multiple_diffexprs_genes_clusters.15	Expression: mouse_brain4_neurons_projected_pcaloadings_clusters.319
MMAA	ENSG00000151611	rs13124853	-0.166559	54	4	FALSE	Expression: human_brain_cerebellarhem_projected_pcaloadings_clusters.63	Expression: human_embryo_projected_pcaloadings_clusters.94	Pathway: guanyl ribonucleotide binding	Pathway: guanyl nucleotide binding	Expression: mouse_heart_ko_projected_pcaloadings_clusters.7	Expression: mouse_thymus_projected_pcaloadings_clusters.39	Expression: mouse_multiple_diffexprs_genes_clusters.15	Pathway: GTP binding	Expression: mouse_gastrulation_diffexprs_genes_clusters_pre_def.20	Expression: mouse_development_projected_pcaloadings_clusters_pre_def.184
C4orf51	ENSG00000237136	rs13124853	-0.222372	54	5	FALSE	Expression: mouse_multiple2_droplet_projected_pcaloadings_clusters.37	Expression: mouse_heart_control_diffexprs_down_genes_clusters.15	Expression: NK.DAP12-.Sp	Expression: human_brain2_projected_pcaloadings.83	Expression: human_multiple_projected_pcaloadings.74	Expression: human_multiple_diffexprs_down_genes_clusters_pre_def.46	Expression: human_brain3_adult_projected_pcaloadings_clusters_pre_def.10	Expression: NK.b2m-.Sp	Expression: human_embryo_projected_pcaloadings_clusters.74	Expression: human_brain3_prenatal_projected_icaloadings.23
LSM6	ENSG00000164167	rs13124853	-0.362607	54	6	FALSE	PPI: TARDBP	Expression: human_colon_projected_icaloadings.21	Expression: human_muscle_projected_pcaloadings_clusters.27	Expression: mouse_nerve_diffexprs_genes_clusters_pre_def.12	Expression: mouse_nerve_diffexprs_genes_clusters.10	Expression: human_gut_imm_projected_pcaloadings_clusters_pre_def.160	Expression: mouse_hemogenicendothelium_projected_pcaloadings_clusters_pre_def.33	Expression: human_eye_diffexprs_genes_clusters.18	Expression: mouse_multiple2_droplet_projected_pcaloadings_clusters_pre_def.428	Expression: mouse_vagina_projected_pcaloadings.57
EDNRA	ENSG00000151617	rs13120678	1.08589	55	1	TRUE	Expression: mouse_kidney_projected_pcaloadings_clusters.107	Pathway: branching involved in blood vessel morphogenesis	Pathway: phosphatidylinositol phospholipase C activity	Pathway: vascular smooth muscle contraction	Pathway: positive regulation of leukocyte migration	Pathway: patent ductus arteriosus	Pathway: phospholipase C activity	Pathway: blastoderm segmentation	Pathway: positive regulation of neutrophil chemotaxis	Expression: mouse_brain2_diffexprs_genes_clusters_pre_def.72
ARHGAP10	ENSG00000071205	rs13120678	0.462494	55	2	FALSE	Pathway: REACTOME_RHO_GTPASE_CYCLE	Pathway: REACTOME_SIGNALING_BY_RHO_GTPASES	PPI: RHOU	PPI: RHOF	PPI: RHOG	Expression: human_brain_cerebellarhem_diffexprs_genes_clusters.2	PPI: RHOT1	PPI: RHOBTB1	PPI: RHOH	Expression: mouse_development_diffexprs_genes_clusters.27
PRMT10	ENSG00000164169	rs13120678	-0.127256	55	3	FALSE	Expression: human_tcell_projected_pcaloadings.90	Pathway: methylation	Expression: mouse_vagina_diffexprs_genes_clusters.8	Expression: human_nk_projected_pcaloadings.84	Expression: human_tcell_projected_pcaloadings.74	Expression: human_tcell_projected_icaloadings.12	Expression: human_retina_projected_pcaloadings.94	Expression: human_retina_projected_pcaloadings.63	Expression: human_bladder_projected_pcaloadings_clusters.86	Expression: human_bladder_projected_pcaloadings.87
TMEM184C	ENSG00000164168	rs13120678	-0.152209	55	4	FALSE	Expression: mouse_multiple2_facs_diffexprs_genes_clusters_pre_def.43	Expression: Tgd.vg2+24ahi.e17.Th.v2	Expression: human_coloncancer_projected_pcaloadings_clusters_pre_def.29	Expression: mouse_endothelium_projected_pcaloadings_clusters.367	Expression: mouse_endothelium_projected_pcaloadings_clusters.298	Expression: T.DP.Th.v2	Expression: mouse_multiple2_facs_projected_pcaloadings_clusters_pre_def.322	Expression: mouse_multiple_projected_pcaloadings_clusters.463	Expression: human_intestine_diffexprs_tstat_clusters.8	Expression: mouse_multiple2_facs_projected_pcaloadings_clusters.267
TTC29	ENSG00000137473	rs13120678	-0.429341	55	5	FALSE	Expression: human_kidney3_projected_pcaloadings.66	Expression: human_airway_projected_pcaloadings_clusters.144	Expression: human_kidney3_projected_pcaloadings.82	Expression: mouse_brain2_projected_pcaloadings_clusters_pre_def.306	Expression: mouse_immune_projected_pcaloadings.47	Expression: human_brain3_adult_projected_pcaloadings_clusters_pre_def.20	Expression: human_thymus_diffexprs_genes_clusters.9	Expression: human_eye_projected_pcaloadings_clusters_pre_def.143	Expression: human_eye_projected_pcaloadings_clusters.253	Expression: NK.DAP12-.Sp
EDNRA	ENSG00000151617	rs6841581	1.08589	56	1	TRUE	Expression: mouse_kidney_projected_pcaloadings_clusters.107	Pathway: branching involved in blood vessel morphogenesis	Pathway: phosphatidylinositol phospholipase C activity	Pathway: vascular smooth muscle contraction	Pathway: positive regulation of leukocyte migration	Pathway: patent ductus arteriosus	Pathway: phospholipase C activity	Pathway: blastoderm segmentation	Pathway: positive regulation of neutrophil chemotaxis	Expression: mouse_brain2_diffexprs_genes_clusters_pre_def.72
ARHGAP10	ENSG00000071205	rs6841581	0.462494	56	2	FALSE	Pathway: REACTOME_RHO_GTPASE_CYCLE	Pathway: REACTOME_SIGNALING_BY_RHO_GTPASES	PPI: RHOU	PPI: RHOF	PPI: RHOG	Expression: human_brain_cerebellarhem_diffexprs_genes_clusters.2	PPI: RHOT1	PPI: RHOBTB1	PPI: RHOH	Expression: mouse_development_diffexprs_genes_clusters.27
PRMT10	ENSG00000164169	rs6841581	-0.127256	56	3	FALSE	Expression: human_tcell_projected_pcaloadings.90	Pathway: methylation	Expression: mouse_vagina_diffexprs_genes_clusters.8	Expression: human_nk_projected_pcaloadings.84	Expression: human_tcell_projected_pcaloadings.74	Expression: human_tcell_projected_icaloadings.12	Expression: human_retina_projected_pcaloadings.94	Expression: human_retina_projected_pcaloadings.63	Expression: human_bladder_projected_pcaloadings_clusters.86	Expression: human_bladder_projected_pcaloadings.87
TMEM184C	ENSG00000164168	rs6841581	-0.152209	56	4	FALSE	Expression: mouse_multiple2_facs_diffexprs_genes_clusters_pre_def.43	Expression: Tgd.vg2+24ahi.e17.Th.v2	Expression: human_coloncancer_projected_pcaloadings_clusters_pre_def.29	Expression: mouse_endothelium_projected_pcaloadings_clusters.367	Expression: mouse_endothelium_projected_pcaloadings_clusters.298	Expression: T.DP.Th.v2	Expression: mouse_multiple2_facs_projected_pcaloadings_clusters_pre_def.322	Expression: mouse_multiple_projected_pcaloadings_clusters.463	Expression: human_intestine_diffexprs_tstat_clusters.8	Expression: mouse_multiple2_facs_projected_pcaloadings_clusters.267
GUCY1A3	ENSG00000164116	rs7440763	1.07517	57	1	TRUE	Pathway: abnormal lung vasculature morphology	Pathway: interaction with host	Pathway: GO:0007263	Expression: mouse_thymus_projected_pcaloadings_clusters.92	Expression: mouse_brain2_diffexprs_genes_clusters_pre_def.72	Pathway: regulation of cGMP biosynthetic process	Expression: mouse_brain2_projected_pcaloadings.65	Expression: mouse_thymus_projected_pcaloadings.15	Pathway: symbiont process	Expression: mouse_endothelium_projected_pcaloadings.19
GUCY1B3	ENSG00000061918	rs7440763	0.498843	57	2	FALSE	Pathway: Hsp90 protein binding	Pathway: GO:0007263	Pathway: abnormal systemic arterial blood pressure	Expression: mouse_thymus_projected_pcaloadings_clusters.92	Expression: mouse_nerve_projected_pcaloadings_clusters.174	Pathway: MP:0001651	Expression: mouse_lung_projected_icaloadings.27	Expression: mouse_endothelium_projected_pcaloadings.19	Expression: mouse_thymus_projected_pcaloadings.15	Expression: mouse_multiple2_droplet_diffexprs_genes_clusters_pre_def.87
MAP9	ENSG00000164114	rs7440763	-0.11624	57	3	FALSE	Expression: human_airway_projected_pcaloadings_clusters_pre_def.207	Expression: mouse_heart_control_projected_pcaloadings.86	Pathway: M phase	Expression: mouse_heart_control_projected_pcaloadings_clusters.104	Expression: mouse_thymus_projected_pcaloadings.100	Expression: human_airway_projected_pcaloadings_clusters.146	Expression: human_pbmc_projected_pcaloadings.25	Expression: human_brain_frontalcortex_projected_pcaloadings_clusters.39	Expression: mouse_heart_ko_projected_pcaloadings.55	Expression: human_brain_cerebellarhem_diffexprs_genes_clusters.5
CTSO	ENSG00000256043	rs7440763	-0.158072	57	4	FALSE	Pathway: KEGG_LYSOSOME	Expression: mouse_digestive_fetal_diffexprs_genes_clusters.15	Pathway: GO:0004175	Expression: human_immune_projected_pcaloadings_clusters.443	Expression: mouse_gastrulation_diffexprs_genes_clusters_pre_def.36	Expression: mouse_multiple2_facs_diffexprs_genes_clusters_pre_def.85	Expression: mouse_vagina_projected_pcaloadings.32	Expression: mouse_gastrulation_diffexprs_genes_clusters_pre_def.29	Expression: mouse_heart_control_projected_pcaloadings_clusters.145	Expression: mouse_multiple2_facs_projected_pcaloadings_clusters_pre_def.465
TDO2	ENSG00000151790	rs7440763	-0.29728	57	5	FALSE	Pathway: abnormal neuronal precursor proliferation	Expression: human_synovialfibroblast_projected_pcaloadings.100	Expression: human_synovialfibroblast_projected_pcaloadings_clusters.20	Expression: human_gut_fib_projected_pcaloadings_clusters.43	Expression: human_brain3_adult_projected_pcaloadings_clusters.30	Expression: human_pancreasductal_projected_pcaloadings_clusters.97	Expression: human_synovialfibroblast_projected_pcaloadings.54	Expression: mouse_multiple2_droplet_projected_pcaloadings_clusters_pre_def.431	Expression: mouse_multiple2_droplet_projected_pcaloadings_clusters.241	Expression: mouse_multiple2_droplet_average_expression.25
NPY2R	ENSG00000185149	rs7440763	-0.30488	57	6	FALSE	Pathway: abnormal circulating hormone level	Pathway: decreased circulating corticosterone level	Pathway: MP:0003911	Pathway: increased body weight	Expression: mouse_brain4_bnst_projected_pcaloadings_clusters.166	Expression: human_multiple_projected_pcaloadings_clusters_pre_def.106	Expression: mouse_brain4_neurons_projected_pcaloadings_clusters.196	Expression: mouse_brain4_bnst_projected_pcaloadings_clusters.77	Expression: mouse_brain4_bnst_projected_pcaloadings_clusters.165	Expression: mouse_airway_projected_pcaloadings_clusters.32
ASIC5	ENSG00000256394	rs7440763	-0.345785	57	7	FALSE	Expression: mouse_heart_control_diffexprs_down_genes_clusters.15	Expression: human_kidney3_projected_pcaloadings.27	Expression: human_kidney3_projected_pcaloadings.4	Expression: Eo.BL.v2	Expression: A03.556.124.684.Intestine..Small	Expression: human_kidney3_projected_icaloadings.8	Expression: human_kidney3_average_expression.14	Expression: human_kidney3_average_expression.3	Expression: human_kidney3_projected_pcaloadings.58	Expression: human_kidney3_projected_pcaloadings.43
GUCY1A3	ENSG00000164116	rs3796587	1.07517	58	1	TRUE	Pathway: abnormal lung vasculature morphology	Pathway: interaction with host	Pathway: GO:0007263	Expression: mouse_thymus_projected_pcaloadings_clusters.92	Expression: mouse_brain2_diffexprs_genes_clusters_pre_def.72	Pathway: regulation of cGMP biosynthetic process	Expression: mouse_brain2_projected_pcaloadings.65	Expression: mouse_thymus_projected_pcaloadings.15	Pathway: symbiont process	Expression: mouse_endothelium_projected_pcaloadings.19
GUCY1B3	ENSG00000061918	rs3796587	0.498843	58	2	FALSE	Pathway: Hsp90 protein binding	Pathway: GO:0007263	Pathway: abnormal systemic arterial blood pressure	Expression: mouse_thymus_projected_pcaloadings_clusters.92	Expression: mouse_nerve_projected_pcaloadings_clusters.174	Pathway: MP:0001651	Expression: mouse_lung_projected_icaloadings.27	Expression: mouse_endothelium_projected_pcaloadings.19	Expression: mouse_thymus_projected_pcaloadings.15	Expression: mouse_multiple2_droplet_diffexprs_genes_clusters_pre_def.87
MAP9	ENSG00000164114	rs3796587	-0.11624	58	3	FALSE	Expression: human_airway_projected_pcaloadings_clusters_pre_def.207	Expression: mouse_heart_control_projected_pcaloadings.86	Pathway: M phase	Expression: mouse_heart_control_projected_pcaloadings_clusters.104	Expression: mouse_thymus_projected_pcaloadings.100	Expression: human_airway_projected_pcaloadings_clusters.146	Expression: human_pbmc_projected_pcaloadings.25	Expression: human_brain_frontalcortex_projected_pcaloadings_clusters.39	Expression: mouse_heart_ko_projected_pcaloadings.55	Expression: human_brain_cerebellarhem_diffexprs_genes_clusters.5
CTSO	ENSG00000256043	rs3796587	-0.158072	58	4	FALSE	Pathway: KEGG_LYSOSOME	Expression: mouse_digestive_fetal_diffexprs_genes_clusters.15	Pathway: GO:0004175	Expression: human_immune_projected_pcaloadings_clusters.443	Expression: mouse_gastrulation_diffexprs_genes_clusters_pre_def.36	Expression: mouse_multiple2_facs_diffexprs_genes_clusters_pre_def.85	Expression: mouse_vagina_projected_pcaloadings.32	Expression: mouse_gastrulation_diffexprs_genes_clusters_pre_def.29	Expression: mouse_heart_control_projected_pcaloadings_clusters.145	Expression: mouse_multiple2_facs_projected_pcaloadings_clusters_pre_def.465
TDO2	ENSG00000151790	rs3796587	-0.29728	58	5	FALSE	Pathway: abnormal neuronal precursor proliferation	Expression: human_synovialfibroblast_projected_pcaloadings.100	Expression: human_synovialfibroblast_projected_pcaloadings_clusters.20	Expression: human_gut_fib_projected_pcaloadings_clusters.43	Expression: human_brain3_adult_projected_pcaloadings_clusters.30	Expression: human_pancreasductal_projected_pcaloadings_clusters.97	Expression: human_synovialfibroblast_projected_pcaloadings.54	Expression: mouse_multiple2_droplet_projected_pcaloadings_clusters_pre_def.431	Expression: mouse_multiple2_droplet_projected_pcaloadings_clusters.241	Expression: mouse_multiple2_droplet_average_expression.25
NPY2R	ENSG00000185149	rs3796587	-0.30488	58	6	FALSE	Pathway: abnormal circulating hormone level	Pathway: decreased circulating corticosterone level	Pathway: MP:0003911	Pathway: increased body weight	Expression: mouse_brain4_bnst_projected_pcaloadings_clusters.166	Expression: human_multiple_projected_pcaloadings_clusters_pre_def.106	Expression: mouse_brain4_neurons_projected_pcaloadings_clusters.196	Expression: mouse_brain4_bnst_projected_pcaloadings_clusters.77	Expression: mouse_brain4_bnst_projected_pcaloadings_clusters.165	Expression: mouse_airway_projected_pcaloadings_clusters.32
ASIC5	ENSG00000256394	rs3796587	-0.345785	58	7	FALSE	Expression: mouse_heart_control_diffexprs_down_genes_clusters.15	Expression: human_kidney3_projected_pcaloadings.27	Expression: human_kidney3_projected_pcaloadings.4	Expression: Eo.BL.v2	Expression: A03.556.124.684.Intestine..Small	Expression: human_kidney3_projected_icaloadings.8	Expression: human_kidney3_average_expression.14	Expression: human_kidney3_average_expression.3	Expression: human_kidney3_projected_pcaloadings.58	Expression: human_kidney3_projected_pcaloadings.43
SH3RF1	ENSG00000154447	rs869396	0.442521	59	1	TRUE	PPI: OGDHL	PPI: OGDH	PPI: SH3RF3	Pathway: lamellipodium	PPI: KCNJ1	Expression: human_brain_cerebellarhem_diffexprs_genes_clusters.2	Expression: mouse_brain2_projected_pcaloadings.32	Expression: human_kidney3_projected_pcaloadings.40	Expression: human_monocytes_diffexprs_genes_clusters.3	Pathway: cell leading edge
PALLD	ENSG00000129116	rs869396	0.388242	59	2	FALSE	PPI: NCKIPSD	PPI: EZR	Expression: mouse_endothelium_projected_pcaloadings_clusters.245	Pathway: lamellipodium	Pathway: ruffle	Expression: mouse_nerve_projected_icaloadings.1	Expression: mouse_nerve_projected_pcaloadings_clusters.151	Expression: mouse_nerve_projected_pcaloadings_clusters_pre_def.71	Expression: mouse_nerve_average_expression.16	Expression: human_eye_projected_pcaloadings.73
DDX60	ENSG00000137628	rs869396	0.0152201	59	3	FALSE	Expression: mouse_brain2_diffexprs_genes_clusters_pre_def.6	Expression: mouse_aorta_projected_pcaloadings.85	Expression: human_pbmc_projected_pcaloadings.86	Expression: human_brain_frontalcortex_projected_pcaloadings_clusters.122	Expression: mouse_multiple2_droplet_projected_pcaloadings_clusters_pre_def.428	Expression: human_monocytes_diffexprs_genes_clusters.3	Expression: human_muscle_projected_pcaloadings_clusters.76	Expression: human_gut_epi_projected_pcaloadings_clusters.210	Expression: mouse_thymus_projected_pcaloadings_clusters.45	Expression: mouse_microglia_projected_pcaloadings.7
DDX60L	ENSG00000181381	rs869396	-0.156056	59	4	FALSE	Expression: human_brain_cerebellarhem_projected_pcaloadings_clusters.63	Expression: human_brain_frontalcortex_projected_pcaloadings.22	Expression: human_placenta_diffexprs_genes_clusters.10	Expression: human_brain_visualcortex_projected_pcaloadings.58	Expression: human_embryo_projected_pcaloadings.76	Expression: human_brain4_projected_pcaloadings_clusters.86	Expression: human_colon2_projected_pcaloadings_clusters_pre_def.100	Expression: A15.382.490.315.583.Neutrophils	Expression: human_colon2_diffexprs_genes_clusters_pre_def.13	Expression: human_brain_frontalcortex_projected_pcaloadings_clusters.122
CBR4	ENSG00000145439	rs869396	-0.245488	59	5	FALSE	Pathway: small molecule biosynthetic process	Expression: mouse_endothelium_projected_pcaloadings_clusters.137	Expression: Tgd.vg2+24ahi.e17.Th.v2	Expression: human_testis_projected_pcaloadings.66	Expression: human_prostate_diffexprs_genes_clusters.14	Expression: mouse_multiple2_droplet_projected_pcaloadings_clusters.288	Expression: human_brain_frontalcortex_projected_pcaloadings_clusters.70	Expression: mouse_multiple_diffexprs_genes_clusters.15	Expression: mouse_vagina_projected_pcaloadings_clusters.26	Expression: human_gut_imm_diffexprs_genes_clusters_pre_def.6
SEMA5A	ENSG00000112902	rs17263917	0.40683	60	1	TRUE	PPI: PLXNB3	PPI: PLXNB1	Pathway: branching involved in blood vessel morphogenesis	Expression: human_synovialfibroblast_projected_pcaloadings_clusters_pre_def.10	Expression: mouse_thymus_projected_pcaloadings_clusters.92	Expression: mouse_heart_ko_diffexprs_genes_clusters.13	Expression: human_kidney3_projected_pcaloadings.12	Expression: mouse_thymus_projected_pcaloadings.15	Expression: mouse_airway_projected_pcaloadings.22	Expression: mouse_vagina_projected_pcaloadings.98
TAS2R1	ENSG00000169777	rs17263917	-0.321048	60	2	FALSE	Expression: mouse_multiple2_bulk_projected_pcaloadings.93	Expression: human_multiple_projected_pcaloadings_clusters.77	Expression: human_multiple_projected_pcaloadings_clusters_pre_def.370	Expression: human_multiple_projected_pcaloadings_clusters.190	Expression: human_multiple_projected_pcaloadings_clusters_pre_def.300	Expression: human_multiple_projected_pcaloadings_clusters_pre_def.356	Expression: human_multiple_diffexprs_genes_clusters_pre_def.37	Expression: mouse_multiple2_bulk_projected_pcaloadings.20	Expression: human_multiple_diffexprs_genes_clusters_pre_def.36	Expression: human_multiple_projected_pcaloadings_clusters_pre_def.65
ITGA1	ENSG00000213949	rs4074793	1.07099	61	1	TRUE	Expression: human_gut_imm_projected_pcaloadings_clusters.179	Expression: mouse_brain2_diffexprs_genes_clusters_pre_def.72	Expression: mouse_brain2_projected_icaloadings.50	PPI: COL9A2	Expression: mouse_thymus_projected_pcaloadings_clusters.92	Pathway: abnormal renal glomerulus morphology	Expression: mouse_brain2_projected_pcaloadings.48	Expression: human_tcell_projected_pcaloadings_clusters.40	Expression: mouse_development_projected_pcaloadings_clusters_pre_def.203	Expression: mouse_lung_projected_icaloadings.27
PELO	ENSG00000152684	rs4074793	0.252529	61	2	FALSE	Pathway: aneuploidy	Expression: human_brain3_prenatal_diffexprs_genes_clusters_pre_def.4	Pathway: abnormal extraembryonic tissue morphology	Expression: mouse_digestive_fetal_diffexprs_genes_clusters.20	Expression: human_pancreasductal_diffexprs_genes_clusters.12	Expression: human_gut_fib_diffexprs_genes_clusters.17	Expression: human_gut_fib_diffexprs_genes_clusters_pre_def.11	Expression: mouse_digestive_fetal_diffexprs_genes_clusters.15	Expression: human_lymphnodes_projected_pcaloadings.48	Expression: mouse_multiple2_facs_diffexprs_genes_clusters_pre_def.85
ITGA2	ENSG00000164171	rs4074793	0.12744	61	3	FALSE	PPI: COL23A1	PPI: LUM	Expression: mouse_development_projected_pcaloadings_clusters.126	Expression: mouse_development_projected_pcaloadings_clusters_pre_def.236	PPI: COL9A2	PPI: LAMB3	PPI: LAMA3	Pathway: abnormal branching of the mammary ductal tree	PPI: COL1A2	Expression: human_lung_projected_pcaloadings_clusters_pre_def.194
MOCS2	ENSG00000164172	rs4074793	-0.254599	61	4	FALSE	Expression: human_monocytes_projected_pcaloadings.100	Expression: mouse_multiple2_facs_diffexprs_genes_clusters_pre_def.63	Expression: human_colon2_diffexprs_tstat_clusters_pre_def.6	Expression: mouse_heart_control_diffexprs_down_genes_clusters.15	Expression: human_coloncancer_projected_pcaloadings_clusters_pre_def.172	Expression: human_prostate_diffexprs_genes_clusters.14	Expression: mouse_development_projected_pcaloadings_clusters_pre_def.184	Expression: human_eye_diffexprs_genes_clusters.11	Expression: human_muscle_projected_pcaloadings.46	Expression: human_brain3_adult_projected_pcaloadings_clusters_pre_def.236
IL6ST	ENSG00000134352	rs62362364	1.01259	62	1	TRUE	PPI: CNTF	Pathway: large intestinal inflammation	PPI: IL27	Pathway: GO:0070741	Pathway: conjunctivitis	Pathway: abnormal leukocyte cell number	Pathway: abnormal involution of the mammary gland	Pathway: increased autoantibody level	Pathway: rectal prolapse	Pathway: abnormal megakaryocyte morphology
DDX4	ENSG00000152670	rs62362364	-0.0258587	62	2	FALSE	Expression: mouse_multiple_projected_pcaloadings_clusters.186	PPI: USE1	Pathway: testicular atrophy	Pathway: M phase	Pathway: gamete	Expression: human_multiple_projected_pcaloadings_clusters_pre_def.106	Expression: mouse_lung_projected_icaloadings.33	Pathway: sexual	Expression: human_airway_projected_pcaloadings_clusters_pre_def.199	Expression: human_multiple_projected_pcaloadings_clusters_pre_def.10
SLC38A9	ENSG00000177058	rs62362364	-0.0815569	62	3	FALSE	Expression: human_retina_diffexprs_genes_clusters.10	Expression: human_brain_cerebellarhem_projected_pcaloadings.67	Expression: human_lung_projected_pcaloadings_clusters.188	Expression: human_monocytes_projected_pcaloadings.37	Expression: human_coloncancer_projected_pcaloadings_clusters.139	Expression: human_coloncancer_projected_pcaloadings_clusters_pre_def.113	Expression: human_retina2_projected_pcaloadings.65	Expression: mouse_endothelium_projected_pcaloadings_clusters.208	Expression: human_nk_projected_pcaloadings.25	Expression: human_eye_projected_pcaloadings_clusters_pre_def.149
ANKRD55	ENSG00000164512	rs62362364	-0.146014	62	4	FALSE	Expression: human_colon2_projected_pcaloadings_clusters_pre_def.100	Expression: mouse_multiple2_droplet_projected_pcaloadings_clusters_pre_def.428	Expression: human_colon2_projected_pcaloadings_clusters.163	Expression: human_thymus_projected_pcaloadings_clusters.90	Expression: human_brain3_adult_projected_pcaloadings_clusters.78	Expression: human_brain_frontalcortex_projected_pcaloadings_clusters.70	Expression: human_brain_visualcortex_projected_pcaloadings.26	Expression: human_brain_visualcortex_projected_pcaloadings.58	Expression: human_kidney3_projected_pcaloadings_clusters.7	Expression: human_eye_projected_pcaloadings.92
IL31RA	ENSG00000164509	rs62362364	-0.177996	62	5	FALSE	Expression: mouse_brain4_bnst_projected_pcaloadings_clusters.172	Expression: mouse_brain4_neurons_projected_pcaloadings_clusters.36	Expression: mouse_brain4_neurons_projected_pcaloadings_clusters.266	Expression: human_multiple_projected_icaloadings.29	Expression: human_multiple_diffexprs_genes_clusters_pre_def.48	Expression: human_multiple_diffexprs_genes_clusters.29	Expression: human_multiple_projected_pcaloadings_clusters_pre_def.301	Expression: mouse_brain4_neurons_projected_pcaloadings_clusters.32	Expression: mouse_brain_projected_icaloadings.17	Expression: mouse_brain4_neurons_projected_pcaloadings.31
MAP3K1	ENSG00000095015	rs3936510	0.10392	63	1	FALSE	Pathway: increased response of heart to induced stress	Pathway: mitogen-activated protein kinase kinase binding	PPI: AXIN1	Pathway: increased sensitivity to induced morbidity/mortality	Pathway: regulation	Pathway: positive regulation of reproductive process	Pathway: regulation of cell migration	PPI: MAP3K9	Pathway: regulation of cellular component movement	PPI: MAP3K10
MIER3	ENSG00000155545	rs3936510	-0.0269298	63	2	FALSE	Expression: mouse_vagina_projected_pcaloadings.31	Expression: mouse_multiple2_droplet_projected_pcaloadings_clusters_pre_def.428	Expression: mouse_vagina_projected_pcaloadings.55	Expression: human_gut_epi_projected_pcaloadings_clusters.37	Expression: mouse_kidney_projected_pcaloadings_clusters.42	Expression: human_immune_projected_pcaloadings_clusters.420	Expression: mouse_kidney_projected_pcaloadings_clusters.44	Expression: mouse_multiple_diffexprs_genes_clusters_pre_def.38	Expression: mouse_brain2_projected_pcaloadings_clusters_pre_def.219	Expression: human_coloncancer_projected_pcaloadings_clusters_pre_def.23
ANKRD55	ENSG00000164512	rs3936510	-0.146014	63	3	FALSE	Expression: human_colon2_projected_pcaloadings_clusters_pre_def.100	Expression: mouse_multiple2_droplet_projected_pcaloadings_clusters_pre_def.428	Expression: human_colon2_projected_pcaloadings_clusters.163	Expression: human_thymus_projected_pcaloadings_clusters.90	Expression: human_brain3_adult_projected_pcaloadings_clusters.78	Expression: human_brain_frontalcortex_projected_pcaloadings_clusters.70	Expression: human_brain_visualcortex_projected_pcaloadings.26	Expression: human_brain_visualcortex_projected_pcaloadings.58	Expression: human_kidney3_projected_pcaloadings_clusters.7	Expression: human_eye_projected_pcaloadings.92
SETD9	ENSG00000155542	rs3936510	-0.185359	63	4	FALSE	Expression: human_testis_projected_pcaloadings.66	Expression: human_intestine_diffexprs_tstat_clusters.8	Expression: human_fetalblood_projected_pcaloadings_clusters_pre_def.195	Expression: human_embryo_projected_pcaloadings_clusters.49	Expression: human_gut_imm_projected_pcaloadings_clusters_pre_def.160	Expression: human_brain3_adult_projected_pcaloadings_clusters.49	Expression: human_coloncancer_projected_pcaloadings_clusters_pre_def.396	Expression: human_placenta_projected_pcaloadings_clusters.30	Expression: human_coloncancer_projected_pcaloadings.93	Expression: human_retina_projected_pcaloadings_clusters.159
POLK	ENSG00000122008	rs12916	0.169082	64	1	FALSE	PPI: MAD2L2	Expression: mouse_endothelium_projected_pcaloadings.62	Expression: mouse_brain2_projected_pcaloadings_clusters.178	Expression: human_testis_projected_pcaloadings.82	Expression: human_brain3_adult_projected_pcaloadings_clusters_pre_def.20	Expression: mouse_brain2_projected_pcaloadings_clusters_pre_def.117	Expression: human_coloncancer_projected_pcaloadings_clusters_pre_def.339	Expression: mouse_brain2_projected_pcaloadings_clusters_pre_def.294	Expression: mouse_multiple2_droplet_projected_pcaloadings_clusters.215	Expression: NK.MCMV1.Sp
COL4A3BP	ENSG00000113163	rs12916	0.0188983	64	2	FALSE	Pathway: lipid homeostasis	Pathway: phosphatidylinositol binding	Pathway: abnormal heart morphology	Expression: mouse_airway_projected_pcaloadings_clusters.32	Pathway: muscle	Pathway: REACTOME_METABOLISM_OF_LIPIDS_AND_LIPOPROTEINS	Pathway: muscle	Expression: mouse_airway_diffexprs_genes_clusters.14	Expression: mouse_aorta_projected_pcaloadings.56	Expression: mouse_multiple2_droplet_projected_pcaloadings_clusters_pre_def.118
POC5	ENSG00000152359	rs12916	-0.112918	64	3	FALSE	Expression: human_coloncancer_projected_pcaloadings_clusters_pre_def.60	Expression: mouse_multiple2_droplet_projected_pcaloadings_clusters_pre_def.430	Expression: Tgd.vg2+24ahi.e17.Th.v2	Expression: human_monocytes_projected_pcaloadings_clusters.37	Expression: human_monocytes_projected_pcaloadings_clusters_pre_def.27	Expression: mouse_immune_projected_pcaloadings.67	Expression: mouse_multiple_projected_pcaloadings_clusters_pre_def.339	Expression: human_coloncancer_projected_pcaloadings.45	Expression: T.DP.69-.e17.Th.v2	Expression: human_testis_diffexprs_genes_clusters.1
FAM169A	ENSG00000198780	rs12916	-0.192957	64	4	FALSE	Expression: mouse_immune_projected_pcaloadings.69	Expression: human_colon2_projected_pcaloadings_clusters_pre_def.100	Expression: human_airway_projected_pcaloadings_clusters.144	Expression: human_multiple_projected_pcaloadings_clusters_pre_def.420	Expression: human_brain_cerebellarhem_diffexprs_genes_clusters.5	Expression: human_eye_projected_pcaloadings_clusters.14	Expression: human_testis_projected_pcaloadings.82	Expression: human_lung_projected_pcaloadings_clusters_pre_def.237	Expression: human_retina2_projected_pcaloadings_clusters_pre_def.67	Expression: mouse_heart_control_diffexprs_down_genes_clusters.15
GCNT4	ENSG00000176928	rs12916	-0.216725	64	5	FALSE	Expression: human_placenta_projected_pcaloadings_clusters.48	Expression: human_tcell_projected_pcaloadings.74	Expression: human_brain3_adult_projected_pcaloadings_clusters.67	Expression: human_colon2_projected_pcaloadings.42	Expression: human_tcell_projected_pcaloadings.90	Expression: human_brain3_adult_projected_pcaloadings.31	Pathway: increased neutrophil cell number	Expression: human_csf_projected_pcaloadings.56	Expression: human_thymus_projected_pcaloadings.41	Expression: human_thymus_projected_pcaloadings.45
HMGCR	ENSG00000113161	rs12916	-0.228477	64	6	FALSE	Pathway: germ cell migration	Pathway: ribonucleoside metabolic process	Pathway: purine ribonucleoside metabolic process	Pathway: purine nucleoside metabolic process	Pathway: negative regulation of MAP kinase activity	Pathway: nucleoside metabolic process	Pathway: visual learning	Pathway: GO:0008158	Pathway: negative regulation of protein serine/threonine kinase activity	PPI: STARD13
ANKRD31	ENSG00000145700	rs12916	-0.237614	64	7	FALSE	Expression: human_testis_projected_icaloadings.20	Expression: human_testis_projected_pcaloadings_clusters.62	Expression: human_thymus_projected_pcaloadings.63	Expression: human_lymphnodes_projected_pcaloadings_clusters.46	Expression: human_eye_projected_pcaloadings_clusters_pre_def.137	Expression: human_multiple_projected_pcaloadings_clusters_pre_def.106	Expression: human_thymus_projected_pcaloadings.82	Expression: human_testis_diffexprs_genes_clusters.1	Expression: human_tcell_diffexprs_down_genes_clusters.8	Expression: human_testis_projected_pcaloadings.5
ANKDD1B	ENSG00000189045	rs12916	-0.284222	64	8	FALSE	Expression: human_airway_projected_pcaloadings_clusters_pre_def.207	Expression: human_muscle_projected_pcaloadings_clusters.76	Expression: mouse_airway_diffexprs_genes_clusters.14	Expression: human_airway_projected_pcaloadings_clusters.146	Expression: mouse_vagina_projected_pcaloadings_clusters.83	Expression: mouse_gastrulation_diffexprs_genes_clusters_pre_def.29	Expression: human_brain3_adult_projected_pcaloadings_clusters.28	Expression: mouse_gastrulation_diffexprs_genes_clusters_pre_def.20	Expression: mouse_kidney_average_expression.26	Expression: mouse_multiple2_droplet_projected_pcaloadings_clusters.155
FER	ENSG00000151422	rs112949822	0.604039	65	1	TRUE	Pathway: regulation of mast cell activation involved in immune response	Pathway: regulation of mast cell activation	PPI: TMF1	Pathway: regulation of lamellipodium assembly	Pathway: mast cell activation involved in immune response	Pathway: extrinsic component of plasma membrane	Pathway: mast cell activation	Pathway: positive regulation of cell migration	Pathway: positive regulation of cell motility	Pathway: positive regulation of locomotion
FBXL17	ENSG00000145743	rs112949822	0.158087	65	2	FALSE	PPI: BACH1	Expression: mouse_multiple2_facs_diffexprs_genes_clusters_pre_def.43	Expression: human_nk_projected_pcaloadings.84	Expression: mouse_multiple2_droplet_projected_pcaloadings_clusters_pre_def.510	Expression: human_retina_diffexprs_genes_clusters.10	Expression: mouse_brain2_diffexprs_genes_clusters_pre_def.56	Expression: mouse_multiple2_bulk_projected_pcaloadings.61	Expression: mouse_development_projected_pcaloadings_clusters.3	Expression: mouse_development_projected_pcaloadings_clusters_pre_def.74	Expression: mouse_development_projected_pcaloadings_clusters_pre_def.243
DMXL1	ENSG00000172869	rs13169691	0.0707144	66	1	FALSE	Expression: mouse_vagina_projected_pcaloadings.32	Expression: mouse_vagina_diffexprs_genes_clusters.8	Expression: mouse_adipocyte_projected_pcaloadings_clusters.179	Expression: mouse_vagina_projected_pcaloadings.39	Expression: mouse_aorta_projected_pcaloadings_clusters.30	Expression: mouse_multiple2_droplet_projected_pcaloadings_clusters_pre_def.428	Expression: human_kidney3_projected_pcaloadings.12	Expression: human_coloncancer_projected_pcaloadings_clusters.117	Expression: mouse_microglia_diffexprs_genes_clusters.2	Expression: human_prostate_diffexprs_genes_clusters.14
TNFAIP8	ENSG00000145779	rs13169691	0.0196297	66	2	FALSE	Expression: mouse_brain2_projected_pcaloadings_clusters_pre_def.129	Expression: human_kidney3_projected_pcaloadings.12	Expression: mouse_brain4_bnst_projected_pcaloadings_clusters.107	Expression: mouse_brain4_neurons_projected_pcaloadings.87	Expression: mouse_brain2_projected_pcaloadings_clusters_pre_def.105	Expression: human_muscle_projected_pcaloadings.8	Expression: human_brain_cerebellarhem_projected_pcaloadings.63	Expression: mouse_brain2_projected_pcaloadings.24	Expression: human_kidney3_projected_pcaloadings.80	Expression: human_brain_cerebellarhem_projected_pcaloadings_clusters.88
HSD17B4	ENSG00000133835	rs13169691	-0.0456611	66	3	FALSE	Pathway: GO:0015248	Pathway: sterol transport	Pathway: abnormal lipid level	Pathway: sterol binding	Pathway: cataract	Pathway: GO:0005319	PPI: THBS1	Pathway: REACTOME_METABOLISM_OF_LIPIDS_AND_LIPOPROTEINS	Pathway: small molecule biosynthetic process	Expression: human_brain_cerebellarhem_diffexprs_genes_clusters.5
DTWD2	ENSG00000169570	rs13169691	-0.190694	66	4	FALSE	Expression: Tgd.vg2+24ahi.e17.Th.v2	Expression: mouse_epithelium_diffexprs_genes_clusters.5	Expression: human_fetalblood_projected_pcaloadings_clusters_pre_def.224	Expression: mouse_microglia_diffexprs_genes_clusters.2	Expression: T.DP.Th.v2	Expression: human_prostate_diffexprs_genes_clusters.14	Expression: human_airway_projected_pcaloadings_clusters_pre_def.207	Expression: human_airway_projected_pcaloadings_clusters.60	Expression: human_gut_fib_projected_pcaloadings_clusters.209	Expression: mouse_microglia_diffexprs_down_genes_clusters.10
LOX	ENSG00000113083	rs4345341	-0.0710121	67	1	FALSE	Pathway: oxidoreductase activity	acting on the CH-NH2 group of donors	oxygen as acceptor	Pathway: emphysema	Pathway: diaphragmatic hernia	PPI: PRL	Pathway: dilated respiratory conducting tubes	PPI: EGFL7	Expression: human_lymphnodes_projected_pcaloadings_clusters.40	Pathway: abnormal diaphragm morphology
SNCAIP	ENSG00000064692	rs4345341	-0.129905	67	2	FALSE	Expression: human_brain_visualcortex_projected_pcaloadings.58	Expression: mouse_kidney_projected_pcaloadings_clusters.35	Expression: mouse_digestive_adult_projected_icaloadings.42	Expression: human_kidney3_projected_pcaloadings.39	Expression: mouse_development_projected_pcaloadings_clusters_pre_def.74	Expression: human_brain_visualcortex_projected_pcaloadings.39	Expression: human_kidney3_projected_pcaloadings.66	Expression: mouse_heart_control_projected_pcaloadings.8	Expression: mouse_aorta_projected_pcaloadings.56	Expression: mouse_heart_ko_projected_pcaloadings.55
SRFBP1	ENSG00000151304	rs4345341	-0.150191	67	3	FALSE	PPI: SRF	Expression: human_muscle_projected_pcaloadings_clusters.76	Expression: human_coloncancer_diffexprs_genes_clusters_pre_def.50	Expression: human_coloncancer_projected_pcaloadings_clusters_pre_def.220	Expression: mouse_multiple2_facs_diffexprs_tstat_clusters_pre_def.87	Expression: mouse_multiple2_droplet_projected_pcaloadings_clusters.215	Expression: human_tcell_diffexprs_down_genes_clusters.8	Expression: human_embryo_diffexprs_tstat_clusters.6	Expression: human_brain_cerebellarhem_projected_pcaloadings.44	Expression: mouse_brain2_projected_pcaloadings_clusters_pre_def.294
FTMT	ENSG00000181867	rs4345341	-0.178171	67	4	FALSE	Expression: human_multiple_projected_pcaloadings_clusters_pre_def.10	Expression: human_multiple_projected_pcaloadings_clusters_pre_def.20	Expression: human_multiple_projected_pcaloadings_clusters.50	Expression: mouse_multiple2_bulk_projected_pcaloadings.93	Expression: NK.DAP12-.Sp	Expression: human_multiple_diffexprs_genes_clusters.9	Expression: human_embryo_diffexprs_genes_clusters.3	Expression: human_embryo_projected_pcaloadings_clusters.33	Expression: human_multiple_projected_pcaloadings_clusters_pre_def.96	Expression: human_multiple_projected_pcaloadings_clusters_pre_def.99
ZNF474	ENSG00000164185	rs4345341	-0.277257	67	5	FALSE	Expression: human_thymus_diffexprs_genes_clusters.9	Expression: mouse_airway_projected_pcaloadings_clusters.63	Expression: mouse_heart_control_diffexprs_down_genes_clusters.15	Expression: human_testis_projected_pcaloadings.82	Expression: human_brain_frontalcortex_projected_pcaloadings_clusters.140	Expression: human_testis_projected_pcaloadings_clusters.26	Expression: human_tcell_diffexprs_down_genes_clusters.8	Expression: mouse_brain2_projected_pcaloadings_clusters_pre_def.304	Expression: human_airway_projected_pcaloadings_clusters.144	Expression: human_airway_projected_pcaloadings_clusters.63
SLC12A2	ENSG00000064651	rs6883598	0.123287	68	1	FALSE	Pathway: organic cation transport	Pathway: abnormal stria vascularis morphology	PPI: EZR	PPI: COMMD1	Pathway: abnormal intestine morphology	Expression: mouse_heart_ko_diffexprs_genes_clusters.13	Expression: human_prostate_projected_pcaloadings_clusters.110	Expression: mouse_thymus_projected_pcaloadings.100	Expression: human_retina_projected_pcaloadings_clusters.133	Expression: human_brain3_adult_projected_pcaloadings.31
FBN2	ENSG00000138829	rs6883598	0.0475328	68	2	FALSE	PPI: LTBP1	Pathway: regulation of transforming growth factor beta receptor signaling pathway	Pathway: negative regulation of transforming growth factor beta receptor signaling pathway	Pathway: negative regulation of transmembrane receptor protein serine/threonine kinase signaling pathway	Pathway: decreased skeletal muscle fiber diameter	Expression: mouse_hemogenicendothelium_projected_pcaloadings_clusters_pre_def.93	Expression: human_brain3_adult_projected_pcaloadings_clusters.35	Expression: mouse_heart_control_projected_pcaloadings_clusters.8	Expression: mouse_epithelium_projected_pcaloadings.91	Pathway: positive regulation of biomineral tissue development
SLC27A6	ENSG00000113396	rs6883598	-0.39101	68	3	FALSE	Expression: human_muscle_projected_pcaloadings_clusters.27	Expression: human_brain3_adult_projected_pcaloadings_clusters.35	Expression: human_brain4_projected_icaloadings.27	Expression: human_retina2_projected_pcaloadings_clusters.20	Expression: human_brain3_adult_projected_pcaloadings.52	Expression: human_brain3_adult_projected_pcaloadings.31	Expression: human_brain4_projected_pcaloadings_clusters.16	Expression: human_brain_cerebellarhem_projected_pcaloadings_clusters.63	Expression: human_brain_visualcortex_projected_pcaloadings_clusters.107	Expression: mouse_lung_projected_pcaloadings_clusters.63
AFF4	ENSG00000072364	rs10477741	0.522158	69	1	TRUE	Pathway: increased body weight	Pathway: abnormal pulmonary alveolus morphology	Pathway: gamete	Pathway: sexual	Expression: mouse_brain4_neurons_projected_pcaloadings_clusters.315	Expression: Tgd.vg2+24ahi.e17.Th.v2	Expression: mouse_vagina_diffexprs_down_genes_clusters.10	Expression: mouse_multiple2_droplet_projected_pcaloadings_clusters.288	Expression: mouse_gastrulation_diffexprs_genes_clusters_pre_def.29	Expression: mouse_multiple2_facs_diffexprs_tstat_clusters_pre_def.51
RAD50	ENSG00000113522	rs10477741	0.344797	69	2	FALSE	PPI: PALB2	PPI: GATA3	PPI: PIAS2	Pathway: impaired hematopoiesis	Pathway: increased leukemia incidence	Pathway: lethality throughout fetal growth and development	incomplete penetrance	Pathway: spleen hyperplasia	Pathway: thrombocytopenia	Pathway: chromosome
SLC22A5	ENSG00000197375	rs10477741	0.273796	69	3	FALSE	Pathway: REACTOME_ORGANIC_CATIONANIONZWITTERION_TRANSPORT	Pathway: GO:0015101	Pathway: quaternary ammonium group transport	Pathway: interaction with host	Pathway: organic cation transport	Pathway: pale liver	Pathway: symbiont process	Pathway: amine transmembrane transporter activity	Pathway: hepatic steatosis	Expression: human_kidney3_projected_pcaloadings_clusters.3
IRF1	ENSG00000125347	rs10477741	0.264449	69	4	FALSE	PPI: IFNL1	PPI: IRF9	PPI: IRF2	PPI: PIAS3	Pathway: increased circulating interleukin-6 level	Expression: human_retina2_projected_pcaloadings_clusters.7	Pathway: abnormal lymphocyte physiology	Pathway: abnormal response to infection	Pathway: negative regulation of phosphorus metabolic process	Pathway: negative regulation of phosphate metabolic process
SEPT8	ENSG00000164402	rs10477741	0.240485	69	5	FALSE	PPI: SEPT2	Expression: human_gut_fib_projected_pcaloadings_clusters.176	Expression: mouse_multiple2_facs_diffexprs_genes_clusters_pre_def.43	Expression: mouse_adipocyte_projected_pcaloadings_clusters.6	Expression: human_gut_fib_diffexprs_genes_clusters.17	Expression: human_gut_fib_diffexprs_genes_clusters_pre_def.11	Expression: mouse_airway_diffexprs_genes_clusters.14	Expression: human_muscle_projected_pcaloadings.33	Expression: human_colon_projected_icaloadings.11	Pathway: guanyl ribonucleotide binding
KIF3A	ENSG00000131437	rs10477741	0.148615	69	6	FALSE	Pathway: abnormal embryo turning	Pathway: disorganized myocardium	Pathway: organelle transport along microtubule	Pathway: transport along microtubule	PPI: AXIN1	PPI: MAP3K10	Pathway: polydactyly	Pathway: cytoskeleton-dependent intracellular transport	Expression: mouse_vagina_projected_pcaloadings.98	Expression: mouse_thymus_projected_pcaloadings.94
GDF9	ENSG00000164404	rs10477741	0.0781515	69	7	FALSE	Pathway: abnormal ovary morphology	Pathway: negative regulation of cell growth	Pathway: negative regulation of growth	Pathway: gamete	Expression: human_lung_projected_pcaloadings_clusters.83	Pathway: sexual	Pathway: regulation of cell growth	Pathway: female infertility	Expression: human_coloncancer_projected_pcaloadings_clusters_pre_def.220	Expression: human_brain4_diffexprs_genes_clusters.15
P4HA2	ENSG00000072682	rs10477741	0.077003	69	8	FALSE	Expression: human_embryo_diffexprs_tstat_clusters.6	Expression: mouse_kidney_projected_pcaloadings_clusters.64	Expression: mouse_gastrulation_projected_pcaloadings.99	Expression: human_placenta_diffexprs_genes_clusters.10	Expression: mouse_multiple2_bulk_diffexprs_down_genes_clusters_pre_def.10	Expression: mouse_airway_diffexprs_genes_clusters.14	Expression: mouse_gastrulation_projected_pcaloadings.81	Expression: mouse_epithelium_diffexprs_genes_clusters.5	Expression: human_synovialfibroblast_projected_pcaloadings.74	Expression: mouse_aorta_diffexprs_tstat_clusters.10
SLC22A4	ENSG00000197208	rs10477741	0.0400634	69	9	FALSE	Pathway: REACTOME_ORGANIC_CATIONANIONZWITTERION_TRANSPORT	Pathway: GO:0015101	Pathway: quaternary ammonium group transport	Pathway: organic cation transport	PPI: PDZK1	Pathway: amine transmembrane transporter activity	Pathway: acylglycerol metabolic process	Pathway: neutral lipid metabolic process	Pathway: triglyceride metabolic process	Expression: mouse_development_projected_pcaloadings_clusters.213
UQCRQ	ENSG00000164405	rs10477741	0.031542	69	10	FALSE	Pathway: central nervous system neuron development	Expression: human_intestine_projected_pcaloadings_clusters.73	Expression: human_gut_epi_projected_pcaloadings_clusters.8	Expression: mouse_heart_control_projected_pcaloadings_clusters.33	Expression: mouse_kidney_projected_pcaloadings_clusters.35	Expression: human_gut_imm_projected_pcaloadings.16	Expression: human_testis_projected_pcaloadings.31	Expression: human_airway_projected_pcaloadings_clusters_pre_def.207	Expression: human_thymus_projected_pcaloadings.63	Expression: human_brain_frontalcortex_projected_pcaloadings.54
SHROOM1	ENSG00000164403	rs10477741	0.0221057	69	11	FALSE	Expression: mouse_multiple2_facs_projected_pcaloadings_clusters_pre_def.322	Expression: human_kidney2_projected_pcaloadings_clusters.102	Expression: mouse_multiple2_facs_projected_pcaloadings_clusters.133	Expression: mouse_multiple2_bulk_diffexprs_down_genes_clusters_pre_def.10	Expression: mouse_brain4_bnst_projected_pcaloadings_clusters.77	Expression: human_brain3_adult_projected_pcaloadings_clusters_pre_def.245	Expression: mouse_gutendoderm_projected_pcaloadings_clusters.245	Expression: human_prostate_projected_pcaloadings.62	Expression: human_prostate_projected_pcaloadings.50	Expression: human_gut_epi_projected_pcaloadings.16
CSF2	ENSG00000164400	rs10477741	0.00938783	69	12	FALSE	Pathway: lymphoid hyperplasia	Pathway: emphysema	Pathway: impaired macrophage chemotaxis	Pathway: prolonged diestrus	Pathway: positive regulation of macrophage derived foam cell differentiation	Expression: human_colon2_projected_pcaloadings_clusters.34	Pathway: abnormal lung morphology	Pathway: abnormal placenta development	Expression: human_colon2_projected_pcaloadings_clusters_pre_def.138	PPI: CSF2RB
LEAP2	ENSG00000164406	rs10477741	0.00775703	69	13	FALSE	Expression: human_gut_epi_projected_pcaloadings.98	Expression: human_kidney2_projected_pcaloadings_clusters.102	Expression: human_ileum_projected_pcaloadings.75	Expression: mouse_digestive_adult_projected_icaloadings.42	Expression: mouse_gastrulation_projected_pcaloadings.69	Expression: mouse_multiple2_droplet_projected_pcaloadings_clusters.239	Expression: mouse_gastrulation_projected_pcaloadings_clusters_pre_def.145	Expression: human_gut_epi_projected_pcaloadings_clusters.28	Expression: mouse_multiple2_droplet_projected_pcaloadings_clusters_pre_def.431	Expression: mouse_multiple2_droplet_projected_pcaloadings_clusters.241
IL13	ENSG00000169194	rs10477741	-0.0203454	69	14	FALSE	Pathway: GO:0035094	Pathway: decreased susceptibility to injury	Pathway: regulation of transforming growth factor beta production	Pathway: transforming growth factor beta production	Pathway: positive regulation of smooth muscle cell proliferation	Pathway: MP:0003045	Expression: mouse_thymus_projected_pcaloadings_clusters.106	Pathway: smooth muscle cell proliferation	Expression: mouse_digestive_adult_projected_icaloadings.16	Expression: mouse_lung_projected_pcaloadings_clusters.12
IL4	ENSG00000113520	rs10477741	-0.0421529	69	15	FALSE	Pathway: salivary gland inflammation	Pathway: decreased susceptibility to injury	PPI: GATA3	Pathway: abnormal skin physiology	PPI: A2M	Pathway: abnormal response to infection	Pathway: regulation of chemokine production	Expression: mouse_thymus_projected_pcaloadings.23	Pathway: abnormal enzyme/coenzyme activity	Pathway: GO:0016125
C5orf56	ENSG00000197536	rs10477741	-0.0914755	69	16	FALSE	Expression: mouse_digestive_fetal_diffexprs_genes_clusters.20	Expression: human_placenta_diffexprs_genes_clusters.10	Expression: human_lung_projected_icaloadings.35	Expression: A15.382.490.315.583.Neutrophils	Expression: human_brain3_prenatal_projected_icaloadings.9	Expression: human_eye_diffexprs_genes_clusters.18	Expression: human_lung_projected_pcaloadings_clusters_pre_def.38	Expression: human_lung_projected_pcaloadings_clusters.17	Expression: human_muscle_projected_pcaloadings.56	Expression: human_gut_imm_diffexprs_genes_clusters_pre_def.6
IL5	ENSG00000113525	rs10477741	-0.135299	69	17	FALSE	Pathway: abnormal mast cell morphology	Pathway: liver fibrosis	PPI: GATA3	PPI: CSF2RB	Pathway: increased body weight	Expression: mouse_nerve_projected_pcaloadings_clusters_pre_def.36	Pathway: increased neutrophil cell number	Expression: mouse_lung_projected_pcaloadings_clusters.84	Expression: human_multiple_diffexprs_genes_clusters_pre_def.48	Expression: human_multiple_diffexprs_genes_clusters.29
SOWAHA	ENSG00000198944	rs10477741	-0.21094	69	18	FALSE	Expression: mouse_adipocyte_projected_pcaloadings_clusters.177	Expression: human_retina2_projected_pcaloadings.94	Expression: mouse_multiple2_facs_projected_pcaloadings_clusters_pre_def.322	Expression: mouse_multiple2_facs_projected_pcaloadings_clusters.133	Expression: mouse_multiple2_droplet_projected_pcaloadings_clusters_pre_def.594	Expression: human_retina_projected_pcaloadings_clusters.159	Expression: human_retina2_projected_pcaloadings_clusters.109	Expression: human_pancreasductal_projected_pcaloadings_clusters.67	Expression: human_retina_projected_pcaloadings_clusters.79	Expression: mouse_heart_control_diffexprs_down_genes_clusters.15
CCNI2	ENSG00000205089	rs10477741	-0.21747	69	19	FALSE	Expression: human_embryo_projected_pcaloadings_clusters.74	Expression: human_thymus_diffexprs_genes_clusters.9	Expression: human_brain3_prenatal_projected_pcaloadings.42	Expression: human_colon2_diffexprs_tstat_clusters_pre_def.5	Expression: human_prostate_diffexprs_genes_clusters.14	Expression: human_embryo_diffexprs_tstat_clusters.6	Expression: human_embryo_projected_pcaloadings_clusters.76	Expression: mouse_digestive_fetal_projected_pcaloadings_clusters.39	Expression: mouse_digestive_adult_projected_pcaloadings_clusters.14	Expression: human_multiple_projected_pcaloadings_clusters.26
PDLIM4	ENSG00000131435	rs10477741	-0.24044	69	20	FALSE	Expression: mouse_thymus_projected_pcaloadings_clusters.26	Expression: human_intestine_projected_pcaloadings.41	Expression: mouse_vagina_diffexprs_genes_clusters.9	Expression: human_muscle_projected_pcaloadings.56	Expression: human_retina_projected_pcaloadings_clusters.124	Expression: human_liver_projected_pcaloadings_clusters.40	Expression: human_intestine_diffexprs_genes_clusters.8	Expression: human_ileum_projected_pcaloadings_clusters.104	Expression: mouse_endothelium_projected_pcaloadings.19	Expression: mouse_digestive_fetal_diffexprs_genes_clusters.20
IL3	ENSG00000164399	rs10477741	-0.240746	69	21	FALSE	PPI: CSF2RB	Expression: human_nk_projected_pcaloadings_clusters.66	Expression: human_multiple_diffexprs_genes_clusters_pre_def.48	Expression: human_multiple_diffexprs_genes_clusters.29	Pathway: KEGG_FC_EPSILON_RI_SIGNALING_PATHWAY	PPI: YWHAZ	Expression: human_testis_diffexprs_genes_clusters.1	Expression: human_multiple_projected_pcaloadings_clusters_pre_def.390	Expression: human_multiple_projected_pcaloadings_clusters_pre_def.310	Expression: human_nk_projected_pcaloadings_clusters.68
ACSL6	ENSG00000164398	rs10477741	-0.337517	69	22	FALSE	Pathway: acylglycerol metabolic process	Pathway: neutral lipid metabolic process	Pathway: triglyceride metabolic process	Pathway: neuroblast proliferation	Pathway: GO:0046460	Pathway: GO:0046463	Expression: mouse_multiple2_facs_projected_pcaloadings_clusters_pre_def.644	Expression: mouse_airway_projected_pcaloadings_clusters.217	Pathway: REACTOME_METABOLISM_OF_LIPIDS_AND_LIPOPROTEINS	Expression: mouse_muscle_projected_pcaloadings_clusters_pre_def.45
SPRY4	ENSG00000187678	rs249760	0.462988	70	1	FALSE	Pathway: malocclusion	Pathway: negative regulation of MAP kinase activity	Pathway: ruffle	Pathway: negative regulation of protein serine/threonine kinase activity	Expression: mouse_digestive_fetal_diffexprs_genes_clusters.24	Expression: human_lung_projected_pcaloadings_clusters_pre_def.200	Expression: human_liver_projected_pcaloadings_clusters.33	Pathway: cell leading edge	Expression: mouse_multiple2_facs_diffexprs_genes_clusters_pre_def.43	Expression: human_pancreasductal_diffexprs_genes_clusters.12
FGF1	ENSG00000113578	rs249760	0.284361	70	2	FALSE	Pathway: positive regulation of steroid metabolic process	Pathway: regulation of cholesterol biosynthetic process	Pathway: positive regulation of cell migration	Pathway: positive regulation of cell motility	Pathway: positive regulation of locomotion	Expression: human_retina_projected_pcaloadings_clusters.183	Pathway: heparin binding	Expression: mouse_brain4_neurons_projected_pcaloadings.49	Pathway: positive regulation of cellular component movement	Pathway: regulation
ARHGAP26	ENSG00000145819	rs249760	0.261424	70	3	FALSE	PPI: WASF1	Pathway: REACTOME_SIGNALING_BY_RHO_GTPASES	Pathway: REACTOME_RHO_GTPASE_CYCLE	PPI: RHOU	PPI: RHOF	PPI: RHOG	PPI: RHOT1	Pathway: regulation of Rho protein signal transduction	Expression: human_brain3_prenatal_diffexprs_genes_clusters_pre_def.4	PPI: RHOBTB1
NDFIP1	ENSG00000131507	rs249760	-0.159543	70	4	FALSE	Pathway: increased liver weight	Pathway: lung inflammation	Pathway: abnormal T cell physiology	Pathway: extramedullary hematopoiesis	Pathway: abnormal liver morphology	Pathway: increased spleen weight	Pathway: regulation of protein catabolic process	Expression: human_synovialfibroblast_average_expression.4	Expression: human_synovialfibroblast_projected_pcaloadings.81	Expression: human_synovialfibroblast_projected_pcaloadings_clusters.31
NR3C1	ENSG00000113580	rs3776307	0.659801	71	1	TRUE	Pathway: corticosteroid receptor signaling pathway	Pathway: abnormal pulmonary alveolus epithelial cell morphology	Pathway: Hsp90 protein binding	Pathway: abnormal adrenal cortex morphology	PPI: LASP1	PPI: NR2F6	Pathway: MP:0004779	Pathway: decreased circulating corticosterone level	Pathway: abnormal liver physiology	PPI: PIAS2
FGF1	ENSG00000113578	rs3776307	0.284361	71	2	FALSE	Pathway: positive regulation of steroid metabolic process	Pathway: regulation of cholesterol biosynthetic process	Pathway: positive regulation of cell migration	Pathway: positive regulation of cell motility	Pathway: positive regulation of locomotion	Expression: human_retina_projected_pcaloadings_clusters.183	Pathway: heparin binding	Expression: mouse_brain4_neurons_projected_pcaloadings.49	Pathway: positive regulation of cellular component movement	Pathway: regulation
ARHGAP26	ENSG00000145819	rs3776307	0.261424	71	3	FALSE	PPI: WASF1	Pathway: REACTOME_SIGNALING_BY_RHO_GTPASES	Pathway: REACTOME_RHO_GTPASE_CYCLE	PPI: RHOU	PPI: RHOF	PPI: RHOG	PPI: RHOT1	Pathway: regulation of Rho protein signal transduction	Expression: human_brain3_prenatal_diffexprs_genes_clusters_pre_def.4	PPI: RHOBTB1
FOXC1	ENSG00000054598	rs72836800	0.945442	72	1	TRUE	Pathway: germ cell migration	Pathway: corneal vascularization	Pathway: abnormal tarsal bone morphology	Pathway: abnormal lacrimal gland morphology	Pathway: patent ductus arteriosus	Pathway: paraxial mesoderm development	Pathway: abnormal basement membrane morphology	Pathway: abnormal lens morphology	Pathway: abnormal radial glial cell morphology	Pathway: abnormal cartilage morphology
FOXF2	ENSG00000137273	rs72836800	0.188736	72	2	FALSE	Pathway: establishment of planar polarity	Expression: mouse_multiple2_facs_projected_pcaloadings_clusters.263	Pathway: establishment of tissue polarity	Expression: human_brain3_adult_projected_pcaloadings_clusters_pre_def.98	Expression: mouse_hemogenicendothelium_projected_pcaloadings_clusters.30	Expression: mouse_gastrulation_projected_pcaloadings_clusters_pre_def.297	Expression: human_colon_diffexprs_genes_clusters.4	Pathway: transcription factor binding	Expression: human_brain3_adult_projected_pcaloadings_clusters.158	Expression: human_brain3_prenatal_diffexprs_genes_clusters_pre_def.4
GMDS	ENSG00000112699	rs72836800	0.155058	72	3	FALSE	Expression: mouse_development_projected_pcaloadings_clusters.3	Expression: mouse_development_projected_pcaloadings.20	Expression: mouse_development_projected_pcaloadings_clusters_pre_def.74	Expression: human_brain_cerebellarhem_diffexprs_genes_clusters.2	Expression: mouse_development_projected_pcaloadings_clusters.106	Expression: mouse_development_projected_icaloadings.43	Expression: human_eye_projected_icaloadings.56	Expression: human_brain4_projected_pcaloadings.74	Expression: human_lung_projected_pcaloadings_clusters_pre_def.194	Expression: mouse_heart_control_projected_pcaloadings_clusters.82
FOXQ1	ENSG00000164379	rs72836800	-0.140369	72	4	FALSE	Pathway: estrogen receptor binding	Expression: mouse_gastrulation_projected_pcaloadings.67	Pathway: lethality throughout fetal growth and development	incomplete penetrance	Pathway: transcription factor binding	Expression: mouse_gutendoderm_projected_pcaloadings.22	Pathway: steroid hormone receptor binding	Expression: human_brain3_adult_projected_pcaloadings_clusters_pre_def.95	Expression: human_hippocampus_projected_pcaloadings_clusters.185	Expression: mouse_multiple2_facs_projected_pcaloadings_clusters_pre_def.483
PHACTR1	ENSG00000112137	rs9349379	0.716834	73	1	TRUE	Expression: human_testis_projected_pcaloadings.66	Expression: human_retina2_projected_pcaloadings.65	Expression: mouse_brain2_diffexprs_tstat_clusters.21	Expression: human_kidney_projected_pcaloadings_clusters.87	Expression: mouse_hemogenicendothelium_projected_pcaloadings.39	Expression: human_eye_diffexprs_tstat_clusters.9	Expression: mouse_kidney_projected_pcaloadings_clusters.43	Expression: human_gut_imm_projected_pcaloadings.79	Expression: human_tcell_projected_pcaloadings.74	Expression: mouse_development_projected_icaloadings.8
GFOD1	ENSG00000145990	rs9349379	-0.00817998	73	2	FALSE	Expression: human_eye_projected_pcaloadings_clusters_pre_def.172	Expression: human_monocytes_diffexprs_genes_clusters.3	Expression: human_kidney3_projected_icaloadings.20	Expression: human_eye_projected_pcaloadings_clusters.142	Expression: human_monocytes_projected_pcaloadings.47	Expression: human_kidney3_projected_pcaloadings_clusters.64	Expression: human_eye_projected_icaloadings.56	Expression: human_placenta_diffexprs_genes_clusters.10	Expression: human_thymus_diffexprs_genes_clusters.9	Expression: mouse_digestive_adult_projected_pcaloadings.31
TBC1D7	ENSG00000145979	rs9349379	-0.0735183	73	3	FALSE	Pathway: GTPase regulator activity	Pathway: nucleoside-triphosphatase regulator activity	Pathway: GTPase activator activity	Pathway: GO:0005083	Expression: human_nk_projected_pcaloadings.80	Expression: mouse_heart_ko_projected_pcaloadings_clusters.93	Expression: human_brain_cerebellarhem_projected_pcaloadings_clusters.9	Expression: mouse_lung_projected_pcaloadings_clusters.8	Expression: Tgd.vg2+24ahi.e17.Th.v2	Pathway: regulation
PRL	ENSG00000172179	rs6909752	-0.222386	74	1	FALSE	Pathway: failure of embryo implantation	Pathway: abnormal estrous cycle	Pathway: abnormal branching of the mammary ductal tree	Pathway: decreased liver weight	Expression: human_thymus_projected_pcaloadings.37	Pathway: abnormal mammary gland development	Expression: mouse_multiple_projected_pcaloadings_clusters.289	Expression: mouse_immune_projected_pcaloadings.69	Expression: human_thymus_projected_pcaloadings.63	Pathway: female infertility
HDGFL1	ENSG00000112273	rs6909752	-0.226406	74	2	FALSE	Expression: mouse_brain_projected_icaloadings.68	Expression: human_multiple_projected_pcaloadings_clusters_pre_def.10	Expression: mouse_immune_projected_pcaloadings.69	Expression: human_multiple_projected_pcaloadings_clusters.50	Expression: human_multiple_projected_pcaloadings_clusters_pre_def.20	Expression: human_multiple_diffexprs_genes_clusters.29	Expression: human_multiple_diffexprs_genes_clusters_pre_def.48	Expression: human_multiple_projected_icaloadings.24	Expression: human_testis_diffexprs_genes_clusters.1	Expression: mouse_multiple_projected_pcaloadings_clusters.164
APOM	ENSG00000204444	rs9266631	1.14956	75	1	TRUE	Pathway: GO:0034362	Pathway: reverse cholesterol transport	Pathway: GO:0034385	Pathway: GO:0034361	Pathway: macromolecular complex remodeling	Pathway: protein-lipid complex remodeling	Pathway: plasma lipoprotein particle remodeling	Pathway: high-density lipoprotein particle remodeling	Pathway: GO:0032994	Pathway: GO:0034358
BAG6	ENSG00000204463	rs9266631	0.393386	75	2	FALSE	Pathway: GO:0007130	Pathway: intrinsic apoptotic signaling pathway in response to endoplasmic reticulum stress	Pathway: negative regulation of proteasomal ubiquitin-dependent protein catabolic process	PPI: IER3	Pathway: negative regulation of protein catabolic process	PPI: APLP2	Pathway: negative regulation of cellular catabolic process	Pathway: regulation of proteasomal ubiquitin-dependent protein catabolic process	Pathway: GO:0031072	Pathway: regulation of proteasomal protein catabolic process
HSPA1A	ENSG00000204389	rs9266631	0.363654	75	3	FALSE	PPI: MSR1	PPI: GOPC	PPI: MYSM1	Pathway: negative regulation of cell growth	PPI: KSR1	PPI: BAG3	PPI: FMNL1	PPI: DNAJA1	PPI: STUB1	Expression: human_ileum_projected_pcaloadings.31
TNF	ENSG00000232810	rs9266631	0.357129	75	4	FALSE	Pathway: sequestering of triglyceride	Pathway: positive regulation of chemokine production	Pathway: positive regulation of membrane protein ectodomain proteolysis	PPI: KRT10	PPI: PLCE1	Pathway: positive regulation of steroid metabolic process	Pathway: REACTOME_TRANSCRIPTIONAL_REGULATION_OF_WHITE_ADIPOCYTE_DIFFERENTIATION	Pathway: GO:0035094	Pathway: symbiont process	Pathway: regulation of lipid storage
PRRC2A	ENSG00000204469	rs9266631	0.289835	75	5	FALSE	Expression: mouse_multiple2_bulk_projected_icaloadings.35	Expression: mouse_multiple2_bulk_projected_pcaloadings_clusters.6	Expression: mouse_multiple_projected_pcaloadings_clusters_pre_def.190	Expression: human_multiple_projected_pcaloadings_clusters_pre_def.420	Expression: mouse_heart_control_projected_pcaloadings_clusters.145	Expression: mouse_nerve_diffexprs_genes_clusters_pre_def.14	Expression: human_coloncancer_projected_pcaloadings_clusters_pre_def.127	Expression: mouse_kidney_projected_pcaloadings_clusters.107	Expression: mouse_multiple2_bulk_projected_pcaloadings.32	Expression: human_airway_projected_pcaloadings_clusters_pre_def.207
POU5F1	ENSG00000204531	rs9266631	0.206273	75	6	FALSE	PPI: CTBP2	PPI: PMEPA1	PPI: CTBP1	PPI: PBX1	PPI: MTA1	PPI: MTA2	Expression: mouse_gutendoderm_diffexprs_tstat_clusters.5	PPI: DNAJA1	PPI: KDM1A	PPI: ACTL6A
HLA-C	ENSG00000204525	rs9266631	0.206184	75	7	FALSE	PPI: RNF139	Expression: human_colon_diffexprs_genes_clusters.2	PPI: LILRB1	Expression: human_brain4_projected_pcaloadings_clusters.14	PPI: CD3G	Expression: human_retina_projected_pcaloadings_clusters.197	Expression: human_brain3_prenatal_diffexprs_genes_clusters_pre_def.4	PPI: CD3D	Expression: human_retina_projected_pcaloadings.63	Pathway: GO:0012507
HSPA1B	ENSG00000204388	rs9266631	0.204319	75	8	FALSE	PPI: MSR1	PPI: GOPC	PPI: MYSM1	Expression: human_eye_projected_pcaloadings.29	Pathway: negative regulation of cell growth	PPI: KSR1	PPI: BAG3	PPI: DNAJA1	PPI: STUB1	Expression: human_liver_projected_pcaloadings.76
ABHD16A	ENSG00000204427	rs9266631	0.203988	75	9	FALSE	Expression: mouse_airway_diffexprs_genes_clusters.14	Expression: human_fetalblood_projected_pcaloadings_clusters_pre_def.224	Expression: human_fetalblood_projected_pcaloadings_clusters_pre_def.243	Expression: human_fetalblood_projected_pcaloadings_clusters.163	Expression: mouse_multiple2_facs_diffexprs_genes_clusters_pre_def.85	Expression: mouse_multiple2_droplet_projected_pcaloadings_clusters.288	Expression: human_synovialfibroblast_diffexprs_genes_clusters.3	Expression: human_pancreas_projected_pcaloadings_clusters.35	Expression: human_fetalblood_projected_pcaloadings_clusters_pre_def.183	Expression: human_coloncancer_projected_pcaloadings_clusters.117
NFKBIL1	ENSG00000204498	rs9266631	0.181121	75	10	FALSE	Expression: mouse_vagina_projected_pcaloadings.31	Expression: mouse_vagina_projected_pcaloadings.57	Expression: mouse_vagina_projected_pcaloadings.32	Expression: mouse_vagina_projected_pcaloadings.39	Expression: human_brain3_prenatal_projected_icaloadings.39	Expression: mouse_heart_ko_projected_pcaloadings_clusters.9	Expression: mouse_multiple2_bulk_projected_icaloadings.35	Expression: human_muscle_projected_pcaloadings.56	Expression: mouse_multiple2_droplet_projected_pcaloadings_clusters_pre_def.428	Expression: human_retina2_projected_pcaloadings_clusters_pre_def.67
GPANK1	ENSG00000204438	rs9266631	0.157444	75	11	FALSE	Expression: human_bladder_diffexprs_genes_clusters.11	Expression: human_multiple_projected_pcaloadings_clusters_pre_def.65	Expression: mouse_multiple2_bulk_projected_pcaloadings.28	Expression: mouse_multiple2_bulk_projected_pcaloadings_clusters.6	Expression: mouse_multiple2_bulk_projected_icaloadings.34	Expression: mouse_multiple2_bulk_projected_icaloadings.35	Expression: human_multiple_projected_pcaloadings_clusters_pre_def.420	Expression: human_brain_frontalcortex_projected_pcaloadings_clusters.125	Expression: human_testis_diffexprs_genes_clusters.1	Expression: mouse_digestive_adult_projected_pcaloadings_clusters.49
DDX39B	ENSG00000198563	rs9266631	0.144366	75	12	FALSE	Pathway: interaction with host	Pathway: modulation by virus of host morphology or physiology	Pathway: symbiont process	Pathway: nuclear speck	Pathway: nuclear body	Expression: mouse_heart_control_projected_pcaloadings_clusters.8	Expression: mouse_brain2_projected_pcaloadings_clusters_pre_def.115	Expression: mouse_heart_control_diffexprs_tstat_clusters.15	Expression: mouse_nerve_diffexprs_genes_clusters_pre_def.12	Expression: mouse_islets_projected_icaloadings.34
HSPA1L	ENSG00000204390	rs9266631	0.136179	75	13	FALSE	PPI: DNAJA1	PPI: TBL1XR1	Expression: human_gut_imm_projected_pcaloadings_clusters.132	PPI: ACTL6A	PPI: GMPPB	PPI: DNAJA2	Expression: human_brain4_projected_pcaloadings_clusters.141	Expression: human_brain4_average_expression.15	PPI: HSPA4L	Expression: human_brain4_projected_icaloadings.19
C6orf48	ENSG00000204387	rs9266631	0.129052	75	14	FALSE	Expression: human_lung_projected_pcaloadings_clusters.83	Expression: human_airway_projected_pcaloadings_clusters.19	Expression: human_bonemarrow_projected_pcaloadings.17	Expression: human_nk_projected_pcaloadings.80	Expression: human_testis_projected_pcaloadings_clusters.3	Expression: human_testis_projected_icaloadings.24	Expression: human_lung_projected_icaloadings.35	Expression: human_lung_projected_pcaloadings.60	Expression: human_muscle_projected_pcaloadings.8	Expression: human_lung_projected_pcaloadings.82
DDAH2	ENSG00000213722	rs9266631	0.114021	75	15	FALSE	Pathway: GO:0007263	Expression: human_nk_projected_pcaloadings.84	Expression: human_bonemarrow_projected_pcaloadings.82	Expression: human_csf_projected_pcaloadings.97	Expression: mouse_multiple_diffexprs_genes_clusters_pre_def.36	Expression: mouse_multiple_diffexprs_genes_clusters_pre_def.38	Expression: human_gut_imm_projected_pcaloadings_clusters_pre_def.222	Expression: mouse_multiple2_droplet_projected_pcaloadings_clusters_pre_def.398	Expression: mouse_hemogenicendothelium_projected_pcaloadings_clusters_pre_def.93	Expression: human_kidney2_projected_pcaloadings_clusters.35
CLIC1	ENSG00000213719	rs9266631	0.103376	75	16	FALSE	Expression: mouse_muscle2_projected_pcaloadings_clusters.181	Expression: mouse_muscle2_average_expression.19	Expression: mouse_muscle_projected_pcaloadings_clusters.171	Expression: mouse_muscle_average_expression.18	Expression: mouse_gastrulation_projected_pcaloadings_clusters.63	Expression: mouse_muscle2_projected_icaloadings.23	Expression: mouse_kidney_projected_pcaloadings_clusters.75	Expression: mouse_muscle_projected_icaloadings.38	Expression: human_brain3_adult_diffexprs_down_genes_clusters.29	Expression: NK.MCMV1.Sp
HLA-B	ENSG00000234745	rs9266631	0.0991487	75	17	FALSE	Expression: human_colon_diffexprs_genes_clusters.2	PPI: LILRB1	PPI: CD3G	Expression: human_brain3_prenatal_diffexprs_genes_clusters_pre_def.4	PPI: CD3D	Expression: human_gut_fib_projected_pcaloadings_clusters.15	Pathway: GO:0012507	Expression: human_retina_projected_pcaloadings.94	Expression: human_csf_projected_pcaloadings.22	Expression: human_lymphnodes_projected_icaloadings.24
VARS	ENSG00000204394	rs9266631	0.0884363	75	18	FALSE	Expression: mouse_multiple2_facs_diffexprs_genes_clusters_pre_def.116	Expression: mouse_vagina_projected_pcaloadings.32	Expression: human_bonemarrow_projected_pcaloadings_clusters.123	Expression: mouse_multiple2_bulk_projected_pcaloadings_clusters.6	Expression: mouse_multiple_projected_pcaloadings_clusters.463	Expression: mouse_multiple2_droplet_projected_pcaloadings_clusters_pre_def.48	Expression: mouse_hemogenicendothelium_projected_pcaloadings_clusters.28	Expression: human_colon_projected_icaloadings.21	Expression: mouse_multiple2_bulk_projected_icaloadings.35	Expression: mouse_multiple2_facs_diffexprs_tstat_clusters_pre_def.18
VARS2	ENSG00000137411	rs9266631	0.0484376	75	19	FALSE	Expression: human_airway_projected_pcaloadings_clusters_pre_def.207	Expression: Tgd.vg2+24ahi.e17.Th.v2	Expression: human_airway_projected_pcaloadings_clusters.146	Expression: human_multiple_projected_pcaloadings_clusters_pre_def.177	Expression: human_brain4_diffexprs_genes_clusters.15	Expression: T.DP.Th.v2	Expression: human_multiple_projected_pcaloadings.95	Expression: mouse_multiple2_facs_projected_pcaloadings_clusters_pre_def.135	Expression: mouse_epithelium_projected_pcaloadings.91	Expression: human_brain_cerebellarhem_projected_pcaloadings_clusters.9
CSNK2B	ENSG00000204435	rs9266631	0.0400295	75	20	FALSE	PPI: GCH1	PPI: SSB	PPI: ARAF	Pathway: transcription factor binding	PPI: TNFAIP1	PPI: UBE2I	Pathway: Wnt	Pathway: KEGG_ADHERENS_JUNCTION	Expression: human_fetalblood_projected_pcaloadings_clusters_pre_def.165	Expression: mouse_nerve_diffexprs_genes_clusters_pre_def.12
CCHCR1	ENSG00000204536	rs9266631	0.0264781	75	21	FALSE	Expression: human_brain_cerebellarhem_projected_pcaloadings.67	Expression: human_brain_cerebellarhem_projected_pcaloadings.71	Expression: human_lung_projected_pcaloadings_clusters_pre_def.253	Expression: human_brain4_diffexprs_genes_clusters.15	Expression: human_multiple_projected_pcaloadings_clusters_pre_def.290	Expression: human_eye_projected_pcaloadings_clusters.254	Expression: mouse_gastrulation_projected_pcaloadings_clusters_pre_def.349	Expression: T.DP.69-.e17.Th.v2	Expression: mouse_heart_ko_projected_pcaloadings_clusters.19	Expression: human_testis_diffexprs_genes_clusters.1
C6orf47	ENSG00000204439	rs9266631	0.00422526	75	22	FALSE	Expression: mouse_hemogenicendothelium_projected_pcaloadings_clusters.7	Expression: mouse_hemogenicendothelium_projected_pcaloadings_clusters_pre_def.100	Expression: mouse_nerve_projected_pcaloadings_clusters.6	Expression: human_multiple_projected_pcaloadings_clusters_pre_def.420	Expression: mouse_hemogenicendothelium_projected_pcaloadings_clusters_pre_def.30	Expression: mouse_brain4_neurons_projected_pcaloadings_clusters.329	Expression: mouse_gutendoderm_projected_pcaloadings_clusters.18	Expression: human_brain2_diffexprs_tstat_clusters_pre_def.25	Expression: human_gut_imm_projected_pcaloadings_clusters.236	Expression: mouse_hemogenicendothelium_projected_pcaloadings_clusters.168
LSM2	ENSG00000204392	rs9266631	0.00368909	75	23	FALSE	PPI: DNAJA1	Expression: mouse_gastrulation_projected_pcaloadings_clusters_pre_def.349	Pathway: protein kinase binding	Expression: Tgd.vg2+24ahi.e17.Th.v2	Expression: mouse_immune_average_expression.19	Expression: mouse_immune_diffexprs_tstat_clusters_pre_def.19	Expression: mouse_microglia_projected_pcaloadings.99	Pathway: kinase binding	Expression: mouse_nerve_projected_pcaloadings_clusters_pre_def.36	Expression: mouse_gutendoderm_projected_pcaloadings_clusters_pre_def.19
ATP6V1G2	ENSG00000213760	rs9266631	-0.00540419	75	24	FALSE	Expression: mouse_brain2_projected_pcaloadings_clusters_pre_def.237	Expression: human_retina_projected_icaloadings.46	Expression: mouse_endothelium_projected_pcaloadings_clusters.245	Expression: human_gut_fib_projected_pcaloadings_clusters.26	Expression: mouse_multiple2_facs_projected_pcaloadings_clusters_pre_def.559	Expression: human_lymphnodes_projected_pcaloadings_clusters.48	Expression: mouse_multiple2_facs_projected_pcaloadings_clusters_pre_def.106	Expression: human_retina_projected_pcaloadings.75	Expression: human_retina_projected_pcaloadings.63	Expression: mouse_lung_diffexprs_genes_clusters.10
LY6G5C	ENSG00000204428	rs9266631	-0.0155959	75	25	FALSE	Expression: human_gut_fib_projected_pcaloadings_clusters.209	Expression: mouse_heart_control_diffexprs_down_genes_clusters.15	Expression: human_eye_projected_pcaloadings_clusters.338	Expression: mouse_multiple2_bulk_projected_pcaloadings.28	Expression: human_lung_projected_pcaloadings_clusters_pre_def.237	Expression: human_testis_projected_pcaloadings.31	Expression: human_multiple_projected_pcaloadings.74	Expression: human_brain3_adult_projected_pcaloadings_clusters.215	Expression: human_prostate_diffexprs_genes_clusters.14	Expression: human_brain3_adult_projected_pcaloadings_clusters_pre_def.175
MSH5	ENSG00000204410	rs9266631	-0.0496452	75	26	FALSE	PPI: BRCA2	Expression: mouse_multiple2_facs_projected_pcaloadings_clusters_pre_def.423	Expression: human_prostate_diffexprs_genes_clusters.5	Expression: mouse_immune_projected_pcaloadings.67	PPI: CDK4	Expression: human_coloncancer_projected_pcaloadings_clusters_pre_def.220	Expression: human_fetalblood_projected_pcaloadings_clusters_pre_def.264	Expression: mouse_adipocyte_projected_pcaloadings_clusters.144	Expression: human_multiple_projected_pcaloadings_clusters_pre_def.177	Expression: human_testis_diffexprs_genes_clusters.6
C6orf25	ENSG00000204420	rs9266631	-0.0594565	75	27	FALSE	Pathway: heparin binding	Expression: human_lung_projected_pcaloadings_clusters.83	Pathway: glycosaminoglycan binding	Pathway: pattern binding	Pathway: polysaccharide binding	Expression: human_thymus_diffexprs_genes_clusters.9	Expression: human_multiple_projected_pcaloadings_clusters_pre_def.399	Expression: human_multiple_projected_pcaloadings_clusters.249	Expression: human_lung_projected_icaloadings.35	Expression: mouse_digestive_adult_projected_icaloadings.37
NEU1	ENSG00000204386	rs9266631	-0.0598083	75	28	FALSE	Expression: human_bonemarrow_projected_pcaloadings.83	Expression: human_nk_projected_pcaloadings.80	Expression: human_gut_imm_projected_pcaloadings.79	Pathway: KEGG_LYSOSOME	Pathway: REACTOME_METABOLISM_OF_LIPIDS_AND_LIPOPROTEINS	Expression: human_retina_diffexprs_genes_clusters.10	Expression: mouse_multiple2_facs_diffexprs_genes_clusters_pre_def.63	Expression: mouse_multiple2_droplet_projected_pcaloadings_clusters_pre_def.154	Expression: mouse_multiple_diffexprs_genes_clusters.19	Expression: human_lymphnodes_projected_pcaloadings_clusters.68
LY6G5B	ENSG00000240053	rs9266631	-0.0642842	75	29	FALSE	Expression: mouse_multiple2_facs_projected_pcaloadings_clusters_pre_def.222	Expression: mouse_multiple2_droplet_projected_pcaloadings_clusters_pre_def.384	Expression: mouse_multiple2_facs_projected_pcaloadings_clusters.40	Expression: mouse_lung_projected_pcaloadings.31	Expression: mouse_lung_projected_pcaloadings_clusters.20	Expression: mouse_lung_diffexprs_genes_clusters.10	Expression: human_multiple_projected_pcaloadings_clusters_pre_def.347	Expression: mouse_multiple2_facs_projected_pcaloadings_clusters_pre_def.229	Expression: mouse_multiple2_facs_projected_pcaloadings.59	Expression: human_brain2_average_expression.7
GTF2H4	ENSG00000213780	rs9266631	-0.0888138	75	30	FALSE	PPI: UBE2I	PPI: ILK	Expression: mouse_brain_projected_pcaloadings.39	PPI: TTF1	Expression: mouse_immune_diffexprs_tstat_clusters_pre_def.70	Expression: mouse_immune_average_expression.70	Expression: mouse_multiple_projected_pcaloadings_clusters.463	Expression: mouse_immune_projected_icaloadings.27	Expression: Tgd.vg2+24ahi.e17.Th.v2	Expression: mouse_airway_diffexprs_genes_clusters.31
DDR1	ENSG00000204580	rs9266631	-0.100677	75	31	FALSE	PPI: COL1A2	Pathway: animal organ regeneration	PPI: COL3A1	PPI: COL1A1	Pathway: transmembrane receptor protein kinase activity	Pathway: transmembrane receptor protein tyrosine kinase activity	Pathway: regulation of cell growth	Expression: mouse_development_projected_pcaloadings_clusters.206	Expression: human_kidney_projected_pcaloadings_clusters.75	Pathway: epithelium
PSORS1C1	ENSG00000204540	rs9266631	-0.109126	75	32	FALSE	Expression: mouse_digestive_fetal_diffexprs_genes_clusters.20	Expression: human_gut_epi_projected_pcaloadings_clusters_pre_def.125	Expression: human_multiple_projected_pcaloadings_clusters_pre_def.65	Expression: mouse_digestive_fetal_diffexprs_genes_clusters.15	Expression: human_gut_epi_projected_pcaloadings_clusters_pre_def.54	Expression: human_lymphnodes_projected_pcaloadings.49	Expression: human_gut_epi_projected_pcaloadings_clusters.37	Expression: human_multiple_diffexprs_genes_clusters.29	Expression: human_gut_epi_projected_pcaloadings.85	Expression: human_gut_epi_projected_pcaloadings.42
AIF1	ENSG00000204472	rs9266631	-0.113545	75	33	FALSE	Expression: human_testis_projected_pcaloadings.66	Pathway: positive regulation of cell migration	Pathway: positive regulation of cell motility	Pathway: positive regulation of locomotion	Pathway: ruffle	Pathway: positive regulation of smooth muscle cell proliferation	Expression: mouse_nerve_projected_pcaloadings_clusters.162	Pathway: regulation	Pathway: regulation of cell migration	Pathway: positive regulation of cellular component movement
MICA	ENSG00000204520	rs9266631	-0.117602	75	34	FALSE	Expression: human_prostate_diffexprs_genes_clusters.5	Expression: human_prostate_projected_pcaloadings_clusters.127	Expression: human_kidney3_projected_pcaloadings.80	Expression: human_eye_projected_pcaloadings_clusters.254	Expression: human_pancreas_projected_pcaloadings_clusters.27	Expression: A07.231.Blood.Vessels	Expression: human_gut_imm_diffexprs_genes_clusters_pre_def.6	Expression: human_bladder_diffexprs_genes_clusters.12	Expression: human_testis_diffexprs_genes_clusters.2	Expression: human_gut_epi_projected_pcaloadings_clusters.130
HCG27	ENSG00000206344	rs9266631	-0.129951	75	35	FALSE	Expression: human_brain3_adult_projected_pcaloadings_clusters_pre_def.98	Expression: human_brain3_adult_projected_pcaloadings_clusters.158	Expression: human_gut_epi_projected_pcaloadings_clusters.210	Expression: mouse_digestive_fetal_projected_pcaloadings_clusters.59	Expression: human_gut_epi_diffexprs_genes_clusters.25	Expression: human_colon2_diffexprs_tstat_clusters_pre_def.5	Expression: human_multiple_projected_pcaloadings.10	Expression: human_multiple_projected_pcaloadings_clusters_pre_def.149	Expression: human_multiple_projected_pcaloadings_clusters.119	Expression: human_testis_diffexprs_genes_clusters.6
SFTA2	ENSG00000196260	rs9266631	-0.132899	75	36	FALSE	Expression: human_airway_diffexprs_genes_clusters.26	Expression: human_airway_diffexprs_genes_clusters_pre_def.28	Expression: human_airway_average_expression.26	Expression: human_bonemarrow_projected_pcaloadings_clusters.123	Expression: human_lung_projected_pcaloadings_clusters_pre_def.251	Expression: mouse_airway_projected_pcaloadings_clusters.79	Expression: human_lung_projected_icaloadings.13	Expression: mouse_airway_projected_pcaloadings_clusters.58	Expression: mouse_airway_projected_pcaloadings.6	Expression: mouse_lung_average_expression.5
MEGT1	ENSG00000250641	rs9266631	-0.169132	75	37	FALSE	Expression: human_fetalblood_projected_pcaloadings_clusters_pre_def.106	Expression: mouse_airway_diffexprs_genes_clusters.29	Expression: human_hippocampus_diffexprs_genes_clusters.15	Expression: human_muscle_projected_pcaloadings_clusters.27	Expression: human_fetalblood_projected_pcaloadings_clusters_pre_def.108	Expression: human_bladder_diffexprs_down_genes_clusters.12	Expression: human_hippocampus_diffexprs_tstat_clusters.19	Expression: human_brain2_projected_pcaloadings.51	Expression: human_hippocampus_diffexprs_tstat_clusters.25	Expression: human_fetalblood_projected_pcaloadings.5
LTA	ENSG00000226979	rs9266631	-0.172585	75	38	FALSE	PPI: LTBR	Pathway: symbiont process	Pathway: negative regulation of growth	Expression: human_fetalblood_projected_pcaloadings.22	Expression: human_liver_projected_pcaloadings.78	Pathway: positive regulation of response to external stimulus	Expression: human_gut_imm_projected_pcaloadings_clusters_pre_def.160	Expression: human_fetalblood_projected_pcaloadings_clusters.125	Expression: human_tcell_projected_pcaloadings.90	Expression: human_nk_projected_pcaloadings.84
NCR3	ENSG00000204475	rs9266631	-0.182488	75	39	FALSE	Expression: human_tcell_projected_pcaloadings_clusters.45	Expression: human_tcell_projected_pcaloadings.90	Expression: human_thymus_projected_icaloadings.34	Expression: human_immune_projected_pcaloadings_clusters.37	Expression: human_csf_projected_pcaloadings.71	Expression: human_csf_projected_pcaloadings.22	Expression: human_coloncancer_projected_pcaloadings_clusters_pre_def.113	Expression: human_pbmc_projected_pcaloadings.86	Expression: human_immune_projected_pcaloadings.57	Expression: human_thymus_projected_pcaloadings.37
SAPCD1	ENSG00000228727	rs9266631	-0.190923	75	40	FALSE	Expression: mouse_multiple_diffexprs_genes_clusters_pre_def.36	Expression: mouse_kidney_projected_pcaloadings_clusters.173	Expression: mouse_hairfollicle_projected_pcaloadings.51	Expression: human_multiple_projected_pcaloadings_clusters_pre_def.177	Expression: mouse_gastrulation_diffexprs_genes_clusters_pre_def.29	Expression: mouse_adipocyte_projected_pcaloadings_clusters.144	Expression: mouse_gastrulation_projected_pcaloadings_clusters.52	Expression: mouse_hemogenicendothelium_projected_pcaloadings_clusters_pre_def.144	Expression: mouse_vagina_average_expression.12	Expression: human_multiple_diffexprs_genes_clusters.9
VWA7	ENSG00000204396	rs9266631	-0.210002	75	41	FALSE	Expression: human_thymus_diffexprs_genes_clusters.9	Expression: human_brain3_adult_projected_pcaloadings_clusters.28	Expression: mouse_gastrulation_diffexprs_genes_clusters_pre_def.29	Expression: human_multiple_projected_pcaloadings.74	Expression: human_coloncancer_projected_pcaloadings_clusters_pre_def.203	Expression: mouse_kidney_average_expression.26	Expression: MF.Sbcaps.SLN	Expression: human_bonemarrow_projected_pcaloadings_clusters.123	Expression: mouse_digestive_adult_projected_pcaloadings.31	Expression: human_brain3_prenatal_projected_pcaloadings.98
LY6G6E	ENSG00000255552	rs9266631	-0.21308	75	42	FALSE	Expression: human_multiple_projected_pcaloadings_clusters_pre_def.399	Expression: human_multiple_projected_pcaloadings_clusters.249	Expression: human_multiple_projected_pcaloadings_clusters.119	Expression: human_multiple_projected_pcaloadings_clusters_pre_def.149	Expression: MF.Sbcaps.SLN	Expression: human_multiple_diffexprs_genes_clusters.9	Expression: human_multiple_projected_pcaloadings.10	Expression: human_hippocampus_diffexprs_genes_clusters.15	Expression: human_multiple_diffexprs_genes_clusters_pre_def.12	Expression: human_multiple_diffexprs_genes_clusters.14
LY6G6F	ENSG00000204424	rs9266631	-0.214769	75	43	FALSE	Expression: human_fetalblood_projected_pcaloadings_clusters_pre_def.106	Expression: human_multiple_projected_pcaloadings_clusters_pre_def.399	Expression: human_multiple_projected_pcaloadings_clusters.249	Expression: human_monocytes_projected_pcaloadings_clusters.23	Expression: human_multiple_projected_pcaloadings.10	Expression: human_monocytes_projected_pcaloadings_clusters_pre_def.18	Expression: human_multiple_projected_pcaloadings_clusters.119	Expression: human_multiple_diffexprs_genes_clusters.9	Expression: human_multiple_projected_pcaloadings_clusters_pre_def.149	Expression: human_multiple_diffexprs_genes_clusters_pre_def.12
LTB	ENSG00000227507	rs9266631	-0.215667	75	44	FALSE	Expression: human_lymphnodes_projected_pcaloadings_clusters.40	PPI: LTBR	Expression: mouse_adipocyte_projected_pcaloadings_clusters.98	Expression: human_gut_epi_projected_pcaloadings_clusters.263	Expression: mouse_endothelium_projected_pcaloadings_clusters.367	Expression: human_gut_epi_projected_pcaloadings_clusters_pre_def.145	Expression: human_csf_projected_icaloadings.15	Expression: human_fetalblood_projected_pcaloadings.22	Expression: human_tcell_projected_pcaloadings_clusters.45	Expression: human_tcell_projected_pcaloadings_clusters.4
DPCR1	ENSG00000168631	rs9266631	-0.216079	75	45	FALSE	Expression: mouse_immune_projected_pcaloadings.69	Expression: human_lung_projected_pcaloadings_clusters_pre_def.37	Expression: mouse_multiple_projected_pcaloadings.7	Expression: mouse_heart_control_diffexprs_down_genes_clusters.15	Expression: mouse_adipocyte_projected_pcaloadings_clusters.20	Expression: mouse_immune_diffexprs_tstat_clusters_pre_def.85	Expression: mouse_immune_average_expression.85	Expression: mouse_digestive_adult_projected_pcaloadings.53	Expression: mouse_multiple_projected_pcaloadings_clusters.289	Expression: mouse_multiple_diffexprs_genes_clusters_pre_def.20
SLC44A4	ENSG00000204385	rs9266631	-0.231438	75	46	FALSE	Expression: mouse_multiple_projected_pcaloadings_clusters_pre_def.5	Expression: mouse_kidney_projected_pcaloadings_clusters.44	Expression: human_gut_fib_projected_pcaloadings_clusters.209	Expression: human_prostate_projected_icaloadings.28	Expression: mouse_multiple2_droplet_projected_pcaloadings_clusters_pre_def.229	Expression: human_lung_projected_icaloadings.35	Expression: NK.DAP12-.Sp	Expression: human_lymphnodes_projected_pcaloadings_clusters.56	Expression: mouse_multiple2_droplet_projected_pcaloadings_clusters_pre_def.186	Expression: mouse_immune_projected_pcaloadings.33
LY6G6D	ENSG00000244355	rs9266631	-0.233226	75	47	FALSE	Expression: mouse_hemogenicendothelium_diffexprs_genes_clusters_pre_def.17	Expression: mouse_multiple2_droplet_projected_pcaloadings_clusters_pre_def.259	Expression: mouse_multiple2_facs_projected_pcaloadings_clusters.133	Expression: mouse_hemogenicendothelium_projected_pcaloadings_clusters_pre_def.93	Expression: mouse_multiple_projected_pcaloadings_clusters.435	Expression: MF.Sbcaps.SLN	Expression: human_multiple_diffexprs_genes_clusters.9	Expression: mouse_endothelium_projected_pcaloadings_clusters.245	Expression: mouse_multiple2_droplet_diffexprs_genes_clusters.34	Expression: mouse_vagina_average_expression.12
CDSN	ENSG00000204539	rs9266631	-0.237083	75	48	FALSE	Expression: mouse_multiple_projected_pcaloadings_clusters.463	Expression: mouse_multiple2_droplet_projected_pcaloadings_clusters.144	Expression: mouse_multiple2_droplet_projected_pcaloadings_clusters_pre_def.263	Expression: mouse_multiple2_bulk_diffexprs_down_genes_clusters_pre_def.10	Expression: mouse_islets_average_expression.9	Expression: mouse_hairfollicle_projected_pcaloadings_clusters.130	Expression: mouse_hairfollicle_projected_pcaloadings_clusters.93	Expression: mouse_hairfollicle_projected_icaloadings.42	Expression: mouse_hairfollicle_projected_pcaloadings.22	Expression: human_multiple_diffexprs_genes_clusters.9
TCF19	ENSG00000137310	rs9266631	-0.251525	75	49	FALSE	Expression: mouse_heart_control_projected_pcaloadings_clusters.142	Expression: mouse_heart_control_projected_pcaloadings_clusters.145	Expression: mouse_endothelium_projected_pcaloadings.44	Expression: human_intestine_projected_pcaloadings.75	Expression: mouse_muscle2_projected_pcaloadings_clusters_pre_def.7	Expression: mouse_muscle_projected_pcaloadings_clusters_pre_def.7	Expression: human_immune_projected_pcaloadings_clusters.420	Expression: mouse_endothelium_projected_icaloadings.52	Expression: mouse_hairfollicle_projected_pcaloadings.26	Expression: mouse_muscle2_projected_pcaloadings_clusters.202
LY6G6C	ENSG00000204421	rs9266631	-0.255372	75	50	FALSE	Expression: mouse_digestive_fetal_diffexprs_genes_clusters.20	Expression: human_placenta_average_expression.13	Expression: human_placenta_projected_icaloadings.9	Expression: mouse_multiple2_facs_projected_pcaloadings_clusters.94	Expression: human_placenta_diffexprs_tstat_clusters.6	Expression: mouse_digestive_adult_projected_icaloadings.16	Expression: human_embryo_projected_pcaloadings_clusters.16	Expression: human_embryo_projected_pcaloadings_clusters.74	Expression: human_multiple_diffexprs_genes_clusters.9	Expression: mouse_digestive_fetal_projected_pcaloadings_clusters.161
PSORS1C2	ENSG00000204538	rs9266631	-0.266611	75	51	FALSE	Expression: mouse_multiple2_droplet_projected_pcaloadings_clusters.37	Expression: mouse_gastrulation_projected_pcaloadings_clusters_pre_def.1	Expression: mouse_gastrulation_diffexprs_tstat_clusters_pre_def.11	Expression: mouse_multiple2_droplet_projected_pcaloadings.73	Expression: mouse_gastrulation_average_expression.1	Expression: mouse_gastrulation_projected_pcaloadings_clusters.1	Expression: mouse_hairfollicle_projected_pcaloadings_clusters.160	Expression: mouse_gastrulation_diffexprs_tstat_clusters_pre_def.30	Expression: human_embryo_projected_pcaloadings_clusters.64	Expression: human_multiple_diffexprs_genes_clusters.9
MCCD1	ENSG00000204511	rs9266631	-0.271239	75	52	FALSE	Expression: human_kidney2_projected_pcaloadings_clusters.70	Expression: human_kidney2_projected_pcaloadings_clusters.82	Expression: human_multiple_projected_pcaloadings.84	Expression: human_fetalblood_projected_pcaloadings_clusters_pre_def.226	Expression: human_multiple_projected_pcaloadings.74	Expression: human_kidney2_projected_pcaloadings.86	Expression: human_fetalblood_projected_pcaloadings_clusters.113	Expression: human_kidney_diffexprs_down_genes_clusters.7	Expression: human_kidney_projected_icaloadings.18	Expression: human_multiple_projected_pcaloadings.71
MUC22	ENSG00000261272	rs9266631	-0.272254	75	53	FALSE	Expression: mouse_digestive_adult_projected_icaloadings.37	Expression: human_multiple_projected_pcaloadings.63	Expression: human_monocytes_diffexprs_genes_clusters.5	Expression: mouse_digestive_adult_projected_pcaloadings.69	Expression: human_kidney3_diffexprs_genes_clusters.7	Expression: human_placenta_projected_pcaloadings_clusters.48	Expression: human_multiple_projected_pcaloadings.95	Expression: human_multiple_projected_pcaloadings_clusters_pre_def.77	Expression: human_multiple_diffexprs_down_genes_clusters_pre_def.46	Expression: human_brain4_diffexprs_down_genes_clusters.7
MICB	ENSG00000204516	rs9266631	-0.274489	75	54	FALSE	Expression: mouse_digestive_fetal_projected_pcaloadings.73	Expression: human_kidney_projected_pcaloadings.3	Expression: human_multiple_diffexprs_genes_clusters.15	Expression: human_pancreasductal_diffexprs_genes_clusters.1	Expression: human_kidney_projected_pcaloadings_clusters.81	Expression: human_kidney_average_expression.9	Expression: human_kidney_projected_icaloadings.4	Expression: human_coloncancer_projected_pcaloadings_clusters_pre_def.95	Expression: human_brain3_adult_average_expression.32	Expression: human_coloncancer_projected_pcaloadings_clusters_pre_def.29
