## Supplementary Tables for "Discovery and systematic characterization of risk variants and genes for coronary artery disease in over a million participants" (part 3 of 3)

### Sheet: ST21 (continued)
Supplementary Table 21. Polygenic Priority Score (PoPS) results - 500kb window. PoPS score and locus-specific rank for all genes within a 500kb window of each of the 241 sentinel genome-wide significant associations with CAD; and the top ten PoPS features contributing to the prioritization of each gene. ENSGID = Ensembl gene ID; Score = raw PoPS score; prioritized = gene with highest PoPS score within 500kb of sentinel.
LST1	ENSG00000204482	rs9266631	-0.285496	75	55	FALSE	Pathway: regulation of cell shape	Pathway: dendrite development	Expression: human_kidney_projected_pcaloadings.2	Pathway: regulation	Expression: human_monocytes_diffexprs_genes_clusters.3	Expression: mouse_multiple_projected_pcaloadings.55	Expression: mouse_digestive_adult_projected_icaloadings.21	Expression: human_tcell_projected_pcaloadings.68	Expression: mouse_digestive_fetal_diffexprs_genes_clusters.20	Expression: mouse_aorta_projected_pcaloadings.85
C6orf15	ENSG00000204542	rs9266631	-0.328892	75	56	FALSE	Expression: mouse_multiple2_droplet_projected_pcaloadings_clusters_pre_def.356	Pathway: heparin binding	Expression: mouse_thymus_projected_pcaloadings_clusters.58	Pathway: glycosaminoglycan binding	Pathway: pattern binding	Pathway: polysaccharide binding	Expression: NK.MCMV1.Sp	Expression: mouse_multiple2_bulk_projected_pcaloadings.28	Expression: mouse_islets_average_expression.9	Expression: mouse_multiple2_bulk_projected_pcaloadings.93
MUC21	ENSG00000204544	rs9266631	-0.3457	75	57	FALSE	Expression: mouse_digestive_fetal_projected_pcaloadings_clusters.144	Expression: human_colon_projected_icaloadings.20	Expression: human_airway_projected_pcaloadings_clusters_pre_def.23	Expression: human_airway_projected_pcaloadings.97	Expression: human_airway_projected_pcaloadings_clusters.165	Expression: human_airway_projected_icaloadings.10	Expression: mouse_multiple2_bulk_projected_pcaloadings.61	Expression: mouse_airway_projected_pcaloadings.43	Expression: human_airway_projected_pcaloadings_clusters_pre_def.20	Expression: human_prostate_projected_pcaloadings.52
ANKS1A	ENSG00000064999	rs9469899	0.373597	76	1	TRUE	Expression: mouse_aorta_projected_pcaloadings.74	Expression: mouse_multiple_diffexprs_genes_clusters_pre_def.38	Expression: mouse_heart_ko_projected_pcaloadings_clusters.19	Expression: human_brain_cerebellarhem_diffexprs_genes_clusters.5	Expression: human_gut_fib_diffexprs_genes_clusters_pre_def.10	Expression: mouse_heart_ko_projected_pcaloadings.70	Expression: human_retina2_diffexprs_genes_clusters_pre_def.3	Expression: mouse_brain_projected_pcaloadings.39	Expression: human_embryo_projected_pcaloadings.5	Expression: human_airway_projected_pcaloadings_clusters_pre_def.207
ZNF76	ENSG00000065029	rs9469899	0.303066	76	2	FALSE	Expression: mouse_vagina_projected_pcaloadings.57	Expression: human_coloncancer_projected_pcaloadings_clusters_pre_def.113	Expression: human_retina2_projected_pcaloadings_clusters.39	Expression: human_kidney2_projected_pcaloadings_clusters.40	PPI: HDAC1	Expression: human_brain3_adult_projected_pcaloadings_clusters_pre_def.175	Expression: mouse_vagina_projected_icaloadings.25	Expression: human_eye_diffexprs_genes_clusters.18	Expression: mouse_multiple2_droplet_projected_pcaloadings_clusters_pre_def.549	Expression: human_coloncancer_projected_pcaloadings_clusters_pre_def.127
C6orf106	ENSG00000196821	rs9469899	0.257971	76	3	FALSE	Expression: mouse_digestive_fetal_diffexprs_genes_clusters.20	Expression: human_multiple_projected_pcaloadings_clusters_pre_def.420	Expression: NK.DAP12-.Sp	Expression: mouse_multiple2_droplet_projected_pcaloadings_clusters_pre_def.154	Expression: mouse_multiple2_facs_diffexprs_genes_clusters_pre_def.98	Expression: human_retina2_projected_pcaloadings_clusters_pre_def.69	Expression: human_pancreasductal_projected_pcaloadings_clusters.26	Expression: human_multiple_projected_pcaloadings_clusters_pre_def.150	Expression: mouse_brain2_projected_pcaloadings_clusters.178	Expression: mouse_microglia_diffexprs_down_genes_clusters.10
NUDT3	ENSG00000272325	rs9469899	0.153939	76	4	FALSE	Expression: human_multiple_projected_pcaloadings_clusters_pre_def.420	Expression: mouse_heart_ko_projected_pcaloadings_clusters.19	Expression: mouse_multiple2_facs_projected_pcaloadings_clusters.328	Expression: human_monocytes_projected_pcaloadings.11	Expression: mouse_airway_diffexprs_genes_clusters.26	Expression: human_brain4_projected_pcaloadings_clusters.122	Expression: human_testis_projected_pcaloadings_clusters.3	Expression: human_gut_imm_projected_pcaloadings_clusters_pre_def.180	Expression: mouse_thymus_projected_pcaloadings_clusters.80	Expression: mouse_multiple2_droplet_projected_pcaloadings_clusters.288
TAF11	ENSG00000064995	rs9469899	0.0338541	76	5	FALSE	Pathway: GO:0051702	Pathway: symbiont process	Pathway: thyroid hormone receptor binding	Pathway: positive regulation of reproductive process	Pathway: transcription factor binding	Pathway: nuclear hormone receptor binding	PPI: ACTB	Expression: human_testis_projected_icaloadings.20	Pathway: interspecies interaction between organisms	Expression: human_eye_projected_pcaloadings_clusters.363
SCUBE3	ENSG00000146197	rs9469899	0.0319292	76	6	FALSE	PPI: MMP2	Expression: mouse_adipocyte_projected_pcaloadings_clusters.158	Expression: mouse_airway_projected_pcaloadings_clusters.32	Expression: mouse_immune_projected_pcaloadings.22	Expression: human_placenta_diffexprs_genes_clusters.10	Expression: human_kidney2_projected_pcaloadings.54	Expression: mouse_hemogenicendothelium_projected_pcaloadings_clusters.236	Expression: mouse_heart_control_diffexprs_down_genes_clusters.15	Expression: human_brain3_adult_projected_pcaloadings_clusters_pre_def.119	Expression: human_lung_projected_pcaloadings_clusters.83
UHRF1BP1	ENSG00000065060	rs9469899	0.0261425	76	7	FALSE	Pathway: histone deacetylase binding	Expression: human_coloncancer_projected_pcaloadings_clusters_pre_def.339	Expression: mouse_adipocyte_projected_pcaloadings_clusters.144	Expression: mouse_heart_control_diffexprs_down_genes_clusters.15	Expression: human_coloncancer_projected_pcaloadings_clusters_pre_def.176	Expression: mouse_multiple2_droplet_projected_pcaloadings_clusters_pre_def.347	Expression: mouse_brain2_projected_pcaloadings_clusters_pre_def.356	Expression: human_retina2_projected_pcaloadings_clusters.39	Expression: human_eye_projected_pcaloadings_clusters.363	Expression: human_brain_cerebellarhem_projected_pcaloadings_clusters.63
SNRPC	ENSG00000124562	rs9469899	-0.0306396	76	8	FALSE	Pathway: nuclear body	Pathway: protein homodimerization activity	PPI: PRMT5	Expression: human_brain_cerebellarhem_projected_pcaloadings.63	Expression: human_retina2_projected_pcaloadings_clusters.39	Expression: mouse_multiple2_bulk_projected_pcaloadings.61	Expression: mouse_nerve_diffexprs_genes_clusters_pre_def.12	Expression: Tgd.vg2+24ahi.e17.Th.v2	Expression: human_muscle_projected_pcaloadings_clusters.76	Expression: mouse_nerve_diffexprs_genes_clusters.10
DEF6	ENSG00000023892	rs9469899	-0.0392065	76	9	FALSE	Expression: mouse_endothelium_projected_pcaloadings_clusters.227	Expression: human_coloncancer_projected_pcaloadings_clusters_pre_def.144	Expression: mouse_brain2_projected_pcaloadings_clusters_pre_def.269	Expression: mouse_hemogenicendothelium_diffexprs_genes_clusters.5	Expression: human_eye_projected_pcaloadings_clusters.153	Expression: mouse_gastrulation_projected_pcaloadings_clusters.52	Expression: human_tcell_projected_pcaloadings_clusters.45	Expression: mouse_multiple2_droplet_diffexprs_tstat_clusters_pre_def.102	Expression: mouse_airway_projected_pcaloadings_clusters.189	Expression: T.DP.Th.v2
TCP11	ENSG00000124678	rs9469899	-0.0826932	76	10	FALSE	Pathway: gamete	Expression: human_colon_projected_icaloadings.20	Pathway: sexual	Expression: human_multiple_projected_pcaloadings_clusters_pre_def.10	Expression: mouse_brain4_bnst_diffexprs_tstat_clusters.21	Expression: mouse_heart_control_diffexprs_down_genes_clusters.15	Expression: human_multiple_projected_pcaloadings_clusters.50	Expression: human_multiple_projected_pcaloadings_clusters_pre_def.20	Expression: mouse_gastrulation_projected_pcaloadings_clusters_pre_def.16	Expression: mouse_airway_projected_pcaloadings_clusters.248
PACSIN1	ENSG00000124507	rs9469899	-0.138423	76	11	FALSE	PPI: NCKIPSD	Pathway: negative regulation of endocytosis	Expression: mouse_multiple2_facs_projected_pcaloadings_clusters.327	Expression: human_brain4_projected_pcaloadings_clusters.141	Expression: human_brain4_average_expression.15	Expression: human_brain4_projected_icaloadings.19	Expression: human_lung_projected_pcaloadings_clusters.152	Expression: human_monocytes_projected_icaloadings.5	Expression: mouse_multiple2_facs_projected_pcaloadings_clusters.328	Expression: human_pbmc_average_expression.15
RPS10	ENSG00000124614	rs9469899	-0.166231	76	12	FALSE	Expression: human_colon2_projected_pcaloadings_clusters_pre_def.2	Expression: human_colon2_projected_pcaloadings_clusters_pre_def.74	Expression: human_fetalblood_projected_pcaloadings_clusters_pre_def.165	Expression: human_bonemarrow_projected_pcaloadings_clusters.63	Expression: human_gut_imm_projected_pcaloadings.16	Expression: human_pancreasductal_projected_pcaloadings_clusters.55	Expression: human_colon2_projected_pcaloadings_clusters.189	Expression: human_fetalblood_projected_pcaloadings_clusters_pre_def.213	Expression: mouse_multiple2_droplet_projected_pcaloadings_clusters.175	Expression: human_gut_imm_projected_pcaloadings_clusters_pre_def.6
SPDEF	ENSG00000124664	rs9469899	-0.247342	76	13	FALSE	Expression: mouse_airway_projected_pcaloadings_clusters.79	Expression: mouse_airway_projected_pcaloadings.43	Expression: mouse_multiple2_droplet_projected_pcaloadings_clusters_pre_def.154	Expression: mouse_immune_projected_pcaloadings.47	Expression: human_intestine_diffexprs_genes_clusters.8	PPI: STK11	Expression: mouse_digestive_fetal_diffexprs_genes_clusters.20	Expression: mouse_vagina_projected_pcaloadings_clusters.30	Pathway: epithelium	Expression: mouse_multiple2_bulk_diffexprs_down_genes_clusters_pre_def.10
KCNK17	ENSG00000124780	rs733701	0.18209	77	1	FALSE	Expression: human_pancreasductal_projected_pcaloadings_clusters.63	Expression: human_bonemarrow_average_expression.14	Expression: human_liver_projected_pcaloadings_clusters.73	Expression: human_bonemarrow_projected_pcaloadings_clusters.131	Expression: human_monocytes_projected_pcaloadings_clusters.35	Expression: human_monocytes_projected_pcaloadings_clusters_pre_def.25	Expression: human_bonemarrow_projected_icaloadings.8	Expression: human_synovialfibroblast_projected_pcaloadings.56	Expression: human_synovialfibroblast_projected_pcaloadings.39	Expression: human_synovialfibroblast_projected_icaloadings.26
KCNK5	ENSG00000164626	rs733701	0.141195	77	2	FALSE	Expression: mouse_endothelium_projected_pcaloadings.19	Pathway: abnormal nervous system physiology	Expression: mouse_endothelium_projected_pcaloadings_clusters.275	Expression: human_synovialfibroblast_projected_pcaloadings.100	Expression: human_coloncancer_projected_pcaloadings_clusters_pre_def.127	Expression: mouse_endothelium_projected_pcaloadings_clusters.177	Expression: mouse_digestive_fetal_diffexprs_genes_clusters.20	Expression: mouse_vagina_diffexprs_genes_clusters.8	Expression: human_kidney3_projected_pcaloadings_clusters.5	Expression: human_kidney3_projected_pcaloadings_clusters.3
KIF6	ENSG00000164627	rs733701	-0.00509338	77	3	FALSE	Expression: human_brain_cerebellarhem_projected_pcaloadings.63	Expression: mouse_brain2_projected_pcaloadings_clusters_pre_def.306	Expression: human_brain_cerebellarhem_projected_pcaloadings.71	Expression: mouse_heart_ko_projected_pcaloadings_clusters.19	Pathway: microtubule-based process	Expression: human_brain3_adult_projected_pcaloadings_clusters_pre_def.12	Expression: mouse_brain4_neurons_projected_icaloadings.40	Expression: mouse_heart_control_diffexprs_down_genes_clusters.15	Expression: human_brain_cerebellarhem_projected_pcaloadings_clusters.42	Expression: human_retina_diffexprs_genes_clusters.10
GLP1R	ENSG00000112164	rs733701	-0.103384	77	4	FALSE	PPI: ELOVL1	Pathway: clathrin-coated endocytic vesicle	Pathway: response to glucose	Pathway: clathrin-coated vesicle	Pathway: response to hexose	Pathway: response to monosaccharide	Pathway: response to carbohydrate	Pathway: nucleoside monophosphate metabolic process	Pathway: learning or memory	Pathway: nucleoside monophosphate biosynthetic process
SAYSD1	ENSG00000112167	rs733701	-0.151417	77	5	FALSE	Expression: mouse_heart_ko_projected_pcaloadings.94	Expression: mouse_brain2_projected_pcaloadings_clusters_pre_def.463	Expression: mouse_heart_ko_projected_pcaloadings_clusters.19	Expression: mouse_epithelium_diffexprs_genes_clusters.5	Expression: mouse_brain2_projected_pcaloadings_clusters_pre_def.237	Expression: mouse_aorta_projected_pcaloadings.56	Expression: mouse_nerve_projected_pcaloadings_clusters_pre_def.36	Expression: human_testis_diffexprs_genes_clusters.1	Expression: human_gut_fib_projected_pcaloadings_clusters.135	Expression: human_gut_fib_diffexprs_genes_clusters_pre_def.3
DNAH8	ENSG00000124721	rs733701	-0.18475	77	6	FALSE	Expression: mouse_development_projected_pcaloadings_clusters_pre_def.2	Expression: mouse_development_projected_pcaloadings.26	Expression: mouse_development_projected_pcaloadings_clusters.153	Pathway: microtubule-based process	Expression: mouse_digestive_adult_projected_pcaloadings.31	Expression: mouse_digestive_adult_projected_pcaloadings.50	Expression: mouse_endothelium_projected_pcaloadings_clusters.137	Expression: human_coloncancer_diffexprs_genes_clusters_pre_def.50	Expression: mouse_endothelium_projected_pcaloadings_clusters.255	Expression: mouse_brain2_projected_pcaloadings_clusters.202
KCNK16	ENSG00000095981	rs733701	-0.221017	77	7	FALSE	Expression: mouse_gutendoderm_projected_pcaloadings_clusters_pre_def.208	Expression: mouse_islets_diffexprs_tstat_clusters.6	Expression: human_multiple_projected_pcaloadings_clusters_pre_def.163	Expression: human_multiple_projected_pcaloadings_clusters.193	Expression: mouse_immune_diffexprs_tstat_clusters_pre_def.85	Expression: mouse_immune_average_expression.85	Expression: NK.MCMV1.Sp	Expression: mouse_multiple2_facs_projected_pcaloadings_clusters.285	Expression: human_testis_projected_pcaloadings.66	Expression: human_pancreas_projected_icaloadings.27
SRF	ENSG00000112658	rs1034246	0.602232	78	1	TRUE	PPI: TEAD1	Pathway: branching involved in blood vessel morphogenesis	Pathway: megakaryocyte differentiation	Pathway: regulation of smooth muscle cell differentiation	Pathway: neuron migration	PPI: MKL1	Pathway: negative regulation of cell migration	PPI: GATA6	Pathway: regulation of smooth muscle contraction	Pathway: smooth muscle contraction
UBR2	ENSG00000024048	rs1034246	0.453594	78	2	FALSE	PPI: SNX18	Pathway: testicular atrophy	PPI: USE1	Pathway: cellular response to amine stimulus	PPI: UBE2H	Pathway: gamete	Pathway: sexual	Pathway: response to amino acid	Pathway: M phase	Pathway: cellular response to amino acid stimulus
TJAP1	ENSG00000137221	rs1034246	0.316125	78	3	FALSE	Expression: mouse_vagina_projected_pcaloadings.31	Expression: human_multiple_projected_pcaloadings_clusters.26	Expression: mouse_heart_control_diffexprs_down_genes_clusters.15	Expression: mouse_multiple2_facs_projected_pcaloadings_clusters.162	Expression: mouse_heart_ko_projected_pcaloadings_clusters.19	Expression: mouse_vagina_projected_pcaloadings_clusters.18	Expression: mouse_heart_control_projected_pcaloadings_clusters.8	Expression: mouse_multiple2_facs_projected_pcaloadings_clusters_pre_def.23	Expression: mouse_brain2_projected_pcaloadings_clusters_pre_def.288	Expression: human_nk_projected_pcaloadings.25
GNMT	ENSG00000124713	rs1034246	0.305404	78	4	FALSE	Pathway: glycine binding	Pathway: increased liver weight	Pathway: ribonucleoside metabolic process	Pathway: hepatic necrosis	Pathway: purine ribonucleoside metabolic process	Pathway: purine nucleoside metabolic process	Pathway: nucleoside metabolic process	Pathway: increased circulating alanine transaminase level	Pathway: increased circulating cholesterol level	Pathway: liver degeneration
ABCC10	ENSG00000124574	rs1034246	0.291941	78	5	FALSE	Pathway: REACTOME_ABC:FAMILY_PROTEINS_MEDIATED_TRANSPORT	Pathway: abnormal spleen red pulp morphology	Pathway: KEGG_ABC_TRANSPORTERS	Pathway: increased sensitivity to induced morbidity/mortality	Pathway: decreased leukocyte cell number	Pathway: small spleen	Expression: mouse_multiple2_droplet_projected_pcaloadings_clusters_pre_def.428	Expression: mouse_multiple2_bulk_projected_pcaloadings.28	Expression: human_gut_fib_diffexprs_genes_clusters_pre_def.10	Expression: mouse_vagina_diffexprs_down_genes_clusters.10
PTK7	ENSG00000112655	rs1034246	0.284149	78	6	FALSE	Pathway: abnormal somite shape	Pathway: establishment of planar polarity	PPI: WNT9A	Pathway: regulation of establishment of planar polarity	Pathway: Wnt signaling pathway	planar cell polarity pathway	Pathway: establishment of tissue polarity	Pathway: axis elongation	Pathway: abnormal heart morphology	Pathway: positive regulation of neuron projection development
PPP2R5D	ENSG00000112640	rs1034246	0.270867	78	7	FALSE	PPI: MAD2L1BP	PPI: KIAA1524	PPI: MAPK7	Expression: mouse_multiple2_facs_diffexprs_genes_clusters_pre_def.43	Expression: mouse_heart_ko_projected_pcaloadings_clusters.93	Expression: human_intestine_projected_pcaloadings_clusters.39	Expression: Tgd.vg2+24ahi.e17.Th.v2	Pathway: REACTOME_PLATELET_HOMEOSTASIS	Pathway: REACTOME_TOLL_LIKE_RECEPTOR_TLR1TLR2_CASCADE	Pathway: REACTOME_MYD88MAL_CASCADE_INITIATED_ON_PLASMA_MEMBRANE
KLHDC3	ENSG00000124702	rs1034246	0.230114	78	8	FALSE	Pathway: M phase	Expression: human_brain_cerebellarhem_projected_pcaloadings_clusters.9	Expression: human_eye_projected_pcaloadings_clusters.363	Expression: mouse_vagina_diffexprs_down_genes_clusters.10	Expression: human_brain3_adult_projected_icaloadings.36	Expression: human_coloncancer_projected_pcaloadings_clusters_pre_def.23	Expression: human_placenta_projected_pcaloadings.34	Expression: human_coloncancer_projected_pcaloadings_clusters_pre_def.148	Expression: mouse_brain4_neurons_projected_pcaloadings_clusters.329	Expression: mouse_multiple2_bulk_projected_icaloadings.35
CUL9	ENSG00000112659	rs1034246	0.222824	78	9	FALSE	Pathway: increased sarcoma incidence	Expression: mouse_gastrulation_projected_pcaloadings.99	Expression: mouse_hemogenicendothelium_projected_pcaloadings.100	Pathway: increased tumor incidence	Expression: human_gut_epi_projected_pcaloadings.89	Expression: mouse_gutendoderm_projected_pcaloadings.100	Expression: human_gut_fib_projected_pcaloadings.86	Expression: human_airway_projected_pcaloadings_clusters_pre_def.207	Expression: human_gut_epi_projected_pcaloadings.97	Expression: human_thymus_projected_pcaloadings.63
CNPY3	ENSG00000137161	rs1034246	0.208778	78	10	FALSE	Pathway: abnormal lymphocyte physiology	Pathway: decreased interleukin-6 secretion	PPI: HSP90B1	Expression: mouse_multiple2_bulk_projected_pcaloadings_clusters.6	Expression: mouse_multiple2_bulk_projected_icaloadings.35	Expression: mouse_brain2_projected_pcaloadings_clusters_pre_def.115	Expression: mouse_brain_projected_pcaloadings.39	Expression: human_gut_epi_projected_pcaloadings.97	Expression: mouse_heart_control_projected_pcaloadings_clusters.53	Expression: mouse_multiple2_bulk_projected_pcaloadings_clusters.8
CUL7	ENSG00000044090	rs1034246	0.198865	78	11	FALSE	Pathway: abnormal placenta development	Pathway: abnormal vascular development	PPI: COMMD1	Pathway: lethality throughout fetal growth and development	complete penetrance	Pathway: respiratory distress	Pathway: hemorrhage	PPI: FBXW7	Expression: mouse_endothelium_projected_pcaloadings_clusters.367	Expression: mouse_multiple_diffexprs_genes_clusters_pre_def.38
KLC4	ENSG00000137171	rs1034246	0.182561	78	12	FALSE	Expression: human_brain_cerebellarhem_diffexprs_genes_clusters.5	Expression: mouse_multiple2_droplet_projected_pcaloadings_clusters.239	Expression: human_brain2_diffexprs_tstat_clusters_pre_def.25	Expression: mouse_multiple2_facs_diffexprs_genes_clusters_pre_def.63	Expression: mouse_endothelium_projected_pcaloadings_clusters.369	Expression: human_brain4_diffexprs_genes_clusters.15	Expression: mouse_aorta_projected_pcaloadings.85	Expression: mouse_development_projected_pcaloadings_clusters_pre_def.184	Expression: mouse_kidney_projected_pcaloadings_clusters.196	Expression: mouse_development_projected_pcaloadings_clusters.204
XPO5	ENSG00000124571	rs1034246	0.170703	78	13	FALSE	Pathway: protein export from nucleus	Expression: human_brain4_projected_pcaloadings_clusters.14	Expression: human_brain4_projected_icaloadings.27	Expression: human_brain_cerebellarhem_diffexprs_genes_clusters.5	Expression: mouse_heart_ko_projected_pcaloadings_clusters.19	Expression: Tgd.vg2+24ahi.e17.Th.v2	Pathway: gene silencing	Expression: human_coloncancer_projected_pcaloadings_clusters_pre_def.339	Expression: human_brain4_projected_pcaloadings_clusters.16	Expression: mouse_islets_projected_pcaloadings.82
POLH	ENSG00000170734	rs1034246	0.16657	78	14	FALSE	Pathway: increased skin tumor incidence	PPI: PALB2	PPI: MAD2L2	Expression: human_lung_projected_pcaloadings_clusters.83	Expression: mouse_heart_control_projected_pcaloadings.84	PPI: BRCA2	Expression: human_lung_projected_icaloadings.35	Expression: human_coloncancer_projected_pcaloadings_clusters.139	Expression: human_lung_projected_pcaloadings_clusters.17	Expression: human_coloncancer_diffexprs_genes_clusters_pre_def.50
YIPF3	ENSG00000137207	rs1034246	0.163851	78	15	FALSE	Expression: mouse_multiple2_bulk_projected_icaloadings.35	Expression: mouse_multiple2_bulk_projected_pcaloadings_clusters.6	Expression: human_colon_projected_icaloadings.11	Expression: mouse_multiple2_bulk_projected_pcaloadings.32	Expression: mouse_vagina_diffexprs_genes_clusters.8	Expression: human_brain_cerebellarhem_projected_pcaloadings_clusters.42	Expression: mouse_multiple2_bulk_projected_pcaloadings_clusters.8	Expression: mouse_development_projected_pcaloadings_clusters_pre_def.343	Expression: mouse_multiple2_bulk_projected_icaloadings.34	Expression: mouse_multiple2_facs_diffexprs_genes_clusters_pre_def.85
RRP36	ENSG00000124541	rs1034246	0.1415	78	16	FALSE	Expression: mouse_brain_projected_pcaloadings.39	Expression: mouse_multiple2_bulk_projected_icaloadings.34	Expression: mouse_epithelium_projected_pcaloadings.74	Expression: human_brain_frontalcortex_projected_pcaloadings_clusters.122	Expression: mouse_heart_control_projected_pcaloadings_clusters.8	Expression: human_monocytes_projected_pcaloadings.62	Expression: human_testis_projected_pcaloadings_clusters.37	Expression: human_intestine_diffexprs_tstat_clusters.8	Expression: human_gut_imm_projected_pcaloadings_clusters.186	Expression: human_brain2_projected_pcaloadings.64
PTCRA	ENSG00000171611	rs1034246	0.103181	78	17	FALSE	Expression: human_gut_imm_average_expression.25	Pathway: thymus hypoplasia	Expression: human_coloncancer_projected_pcaloadings_clusters.141	Expression: human_immune_projected_pcaloadings_clusters.331	Expression: human_liver_average_expression.14	Expression: human_liver_projected_pcaloadings_clusters.131	Expression: human_kidney_projected_pcaloadings_clusters.53	Expression: human_gut_imm_projected_pcaloadings.79	Expression: human_immune_average_expression.34	PPI: NOTCH3
ZNF318	ENSG00000171467	rs1034246	0.0765447	78	18	FALSE	PPI: AXIN1	PPI: HDAC2	Pathway: M phase	Expression: mouse_vagina_projected_pcaloadings.16	Expression: mouse_development_projected_pcaloadings.93	Expression: mouse_vagina_projected_pcaloadings.30	Expression: human_brain3_adult_projected_pcaloadings.31	Expression: mouse_digestive_adult_projected_pcaloadings.50	Expression: mouse_lung_projected_pcaloadings.89	Expression: mouse_vagina_projected_icaloadings.25
PEX6	ENSG00000124587	rs1034246	0.0556617	78	19	FALSE	PPI: SMAD1	Expression: human_coloncancer_projected_pcaloadings_clusters.139	Expression: mouse_digestive_adult_projected_pcaloadings.53	Expression: human_brain3_adult_projected_pcaloadings_clusters_pre_def.175	Expression: human_airway_projected_pcaloadings_clusters_pre_def.207	Expression: Tgd.vg2+24ahi.e17.Th.v2	Expression: human_retina2_projected_pcaloadings_clusters.90	Expression: human_pancreasductal_projected_pcaloadings_clusters.78	Expression: human_multiple_projected_pcaloadings_clusters_pre_def.177	Expression: human_brain4_diffexprs_genes_clusters.15
C6orf226	ENSG00000221821	rs1034246	0.0524749	78	20	FALSE	Expression: mouse_heart_control_projected_pcaloadings_clusters.8	Expression: human_gut_epi_projected_pcaloadings.98	Expression: human_eye_projected_pcaloadings_clusters.98	Expression: mouse_vagina_diffexprs_down_genes_clusters.10	Expression: human_brain_frontalcortex_projected_pcaloadings.94	Expression: human_gut_epi_projected_pcaloadings.62	Expression: mouse_nerve_diffexprs_genes_clusters_pre_def.12	Expression: mouse_nerve_diffexprs_genes_clusters.10	Expression: mouse_multiple2_droplet_projected_pcaloadings_clusters_pre_def.430	Expression: human_brain2_projected_pcaloadings.4
DNPH1	ENSG00000112667	rs1034246	0.0196908	78	21	FALSE	Pathway: GO:0016763	Pathway: nucleoside monophosphate metabolic process	Pathway: regulation of cell growth	Expression: human_airway_projected_pcaloadings_clusters.144	Expression: human_multiple_projected_pcaloadings_clusters_pre_def.290	Expression: mouse_multiple_diffexprs_genes_clusters_pre_def.36	Expression: human_gut_imm_projected_pcaloadings_clusters_pre_def.6	Expression: human_hippocampus_diffexprs_tstat_clusters.19	Expression: human_embryo_projected_pcaloadings_clusters.49	Expression: human_thymus_projected_pcaloadings.37
RPL7L1	ENSG00000146223	rs1034246	0.0118488	78	22	FALSE	Expression: mouse_multiple2_facs_diffexprs_genes_clusters_pre_def.116	Expression: mouse_nerve_projected_pcaloadings_clusters_pre_def.13	Expression: mouse_nerve_projected_pcaloadings_clusters.174	Expression: human_brain3_adult_projected_pcaloadings_clusters_pre_def.10	Expression: human_colon_projected_icaloadings.11	Expression: mouse_multiple2_droplet_projected_pcaloadings_clusters_pre_def.48	Expression: mouse_vagina_projected_pcaloadings_clusters.26	Expression: mouse_vagina_projected_pcaloadings.32	Expression: mouse_vagina_projected_icaloadings.25	Expression: human_immune_projected_pcaloadings_clusters.422
GLTSCR1L	ENSG00000112624	rs1034246	0.00823427	78	23	FALSE	Expression: human_retina_diffexprs_genes_clusters.10	Expression: mouse_development_diffexprs_genes_clusters.20	Expression: mouse_aorta_projected_pcaloadings_clusters.30	Expression: NK.DAP12-.Sp	Expression: human_eye_projected_pcaloadings_clusters.363	Expression: mouse_aorta_projected_pcaloadings.35	Expression: human_placenta_projected_pcaloadings_clusters.9	Expression: mouse_aorta_projected_pcaloadings_clusters.27	Expression: mouse_kidney_projected_pcaloadings_clusters.107	Expression: mouse_adipocyte_projected_pcaloadings_clusters.186
TBCC	ENSG00000124659	rs1034246	-0.000101926	78	24	FALSE	Expression: human_eye_projected_pcaloadings_clusters.98	Expression: human_brain_frontalcortex_projected_pcaloadings_clusters.70	Expression: mouse_multiple2_bulk_projected_icaloadings.34	Expression: mouse_multiple2_droplet_projected_pcaloadings_clusters_pre_def.428	Expression: mouse_heart_ko_projected_pcaloadings_clusters.7	Expression: mouse_endothelium_diffexprs_tstat_clusters.39	Expression: human_eye_projected_pcaloadings_clusters_pre_def.19	Expression: human_multiple_projected_pcaloadings_clusters_pre_def.65	Expression: human_gut_fib_projected_pcaloadings_clusters.170	Expression: human_eye_projected_pcaloadings_clusters.363
MEA1	ENSG00000124733	rs1034246	-0.00841588	78	25	FALSE	Pathway: gamete	Pathway: sexual	Pathway: gonad development	Expression: mouse_heart_control_diffexprs_down_genes_clusters.15	Expression: mouse_heart_control_projected_pcaloadings.38	Expression: human_retina2_projected_pcaloadings_clusters.15	Expression: human_embryo_projected_pcaloadings_clusters.49	Expression: human_coloncancer_projected_pcaloadings_clusters_pre_def.339	Expression: mouse_endothelium_projected_pcaloadings_clusters.290	Expression: human_brain4_projected_pcaloadings_clusters.141
POLR1C	ENSG00000171453	rs1034246	-0.0727069	78	26	FALSE	Pathway: nucleolar part	PPI: WRN	Expression: human_lung_projected_pcaloadings_clusters_pre_def.194	PPI: TTF1	Expression: human_colon_projected_icaloadings.11	Expression: mouse_multiple_projected_pcaloadings_clusters.388	Expression: human_gut_imm_projected_pcaloadings_clusters_pre_def.160	Expression: human_thymus_projected_pcaloadings_clusters.112	Expression: human_lung_projected_pcaloadings_clusters_pre_def.237	Expression: mouse_hairfollicle_projected_pcaloadings_clusters.25
MRPL2	ENSG00000112651	rs1034246	-0.0730876	78	27	FALSE	Expression: human_embryo_projected_pcaloadings_clusters.49	Expression: mouse_heart_control_diffexprs_down_genes_clusters.15	Expression: mouse_nerve_diffexprs_genes_clusters_pre_def.12	Expression: human_kidney_projected_pcaloadings_clusters.68	Expression: mouse_multiple2_droplet_projected_pcaloadings_clusters_pre_def.347	Expression: mouse_nerve_diffexprs_genes_clusters.10	Expression: human_muscle_projected_pcaloadings_clusters.76	Expression: human_brain_frontalcortex_projected_pcaloadings_clusters.70	Expression: mouse_digestive_adult_projected_pcaloadings_clusters.13	Expression: human_monocytes_projected_pcaloadings_clusters.35
LRRC73	ENSG00000204052	rs1034246	-0.0836907	78	28	FALSE	Expression: mouse_airway_projected_pcaloadings_clusters.63	Expression: human_airway_diffexprs_tstat_clusters.13	Expression: human_retina_diffexprs_genes_clusters.10	Expression: mouse_vagina_diffexprs_down_genes_clusters.10	Expression: human_testis_projected_pcaloadings.66	Expression: human_testis_projected_pcaloadings.31	Expression: human_synovialfibroblast_diffexprs_genes_clusters.3	Expression: mouse_airway_projected_pcaloadings.49	Expression: human_intestine_projected_pcaloadings_clusters.39	Expression: human_embryo_diffexprs_genes_clusters.3
CRIP3	ENSG00000146215	rs1034246	-0.092293	78	29	FALSE	Pathway: thymus hypoplasia	Expression: human_eye_projected_pcaloadings_clusters.363	Expression: mouse_heart_control_diffexprs_down_genes_clusters.15	Expression: mouse_multiple_projected_pcaloadings_clusters.263	Expression: mouse_islets_projected_icaloadings.22	Expression: human_multiple_projected_pcaloadings_clusters_pre_def.290	Expression: human_brain4_diffexprs_genes_clusters.15	Expression: mouse_gastrulation_projected_pcaloadings_clusters_pre_def.349	Expression: mouse_islets_average_expression.9	Expression: mouse_thymus_projected_pcaloadings.15
SLC22A7	ENSG00000137204	rs1034246	-0.121466	78	30	FALSE	Pathway: REACTOME_ORGANIC_CATIONANIONZWITTERION_TRANSPORT	Expression: human_kidney3_projected_pcaloadings_clusters.9	Expression: mouse_multiple2_facs_projected_pcaloadings_clusters_pre_def.266	Expression: mouse_multiple2_droplet_projected_pcaloadings_clusters_pre_def.428	Expression: human_kidney3_projected_pcaloadings_clusters.5	Expression: mouse_multiple2_bulk_diffexprs_down_genes_clusters_pre_def.10	Expression: mouse_heart_control_diffexprs_down_genes_clusters.15	Expression: human_kidney_projected_pcaloadings.30	Expression: mouse_multiple2_facs_projected_pcaloadings_clusters.292	Expression: NK.DAP12-.Sp
TTBK1	ENSG00000146216	rs1034246	-0.15486	78	31	FALSE	Expression: mouse_multiple2_facs_projected_pcaloadings_clusters_pre_def.559	Expression: human_brain_frontalcortex_projected_pcaloadings_clusters.70	Expression: mouse_heart_control_diffexprs_down_genes_clusters.15	Expression: human_brain_cerebellarhem_diffexprs_genes_clusters.5	Expression: mouse_development_diffexprs_genes_clusters.20	Expression: NK.MCMV1.Sp	Expression: mouse_immune_projected_pcaloadings.47	Expression: mouse_multiple2_facs_projected_pcaloadings_clusters_pre_def.506	Expression: human_intestine_projected_pcaloadings_clusters.39	Expression: human_pancreas_projected_pcaloadings_clusters.35
PRPH2	ENSG00000112619	rs1034246	-0.156022	78	32	FALSE	Expression: human_lung_projected_pcaloadings_clusters.83	Expression: mouse_airway_diffexprs_genes_clusters.14	Expression: human_lung_projected_icaloadings.35	Expression: mouse_immune_projected_pcaloadings.47	Expression: mouse_brain_projected_icaloadings.68	Pathway: abnormal retina morphology	Expression: human_retina_diffexprs_genes_clusters.10	Expression: human_monocytes_projected_pcaloadings_clusters.30	Expression: human_brain3_adult_projected_pcaloadings_clusters_pre_def.20	Expression: mouse_immune_diffexprs_tstat_clusters_pre_def.85
DLK2	ENSG00000171462	rs1034246	-0.159871	78	33	FALSE	Pathway: regulation of fat cell differentiation	Expression: mouse_multiple2_facs_projected_pcaloadings_clusters.162	Expression: mouse_multiple2_facs_projected_pcaloadings_clusters_pre_def.23	Pathway: fat cell differentiation	Expression: mouse_vagina_projected_pcaloadings.57	Expression: mouse_multiple2_facs_projected_pcaloadings_clusters_pre_def.483	Expression: mouse_airway_projected_pcaloadings_clusters.94	Expression: mouse_multiple2_facs_projected_pcaloadings_clusters.92	Expression: mouse_vagina_projected_icaloadings.25	Expression: mouse_kidney_projected_pcaloadings_clusters.196
VEGFA	ENSG00000112715	rs6905288	1.31188	79	1	TRUE	Pathway: overriding aortic valve	Pathway: branching involved in blood vessel morphogenesis	Pathway: absent visceral yolk sac blood islands	Pathway: abnormal sixth pharyngeal arch artery morphology	Pathway: positive regulation of leukocyte migration	Pathway: regulation of endothelial cell migration	Pathway: REACTOME_SIGNALING_BY_VEGF	Pathway: REACTOME_VEGF_LIGAND:RECEPTOR_INTERACTIONS	Pathway: positive regulation of leukocyte chemotaxis	PPI: IGFBP7
TJAP1	ENSG00000137221	rs6905288	0.316125	79	2	FALSE	Expression: mouse_vagina_projected_pcaloadings.31	Expression: human_multiple_projected_pcaloadings_clusters.26	Expression: mouse_heart_control_diffexprs_down_genes_clusters.15	Expression: mouse_multiple2_facs_projected_pcaloadings_clusters.162	Expression: mouse_heart_ko_projected_pcaloadings_clusters.19	Expression: mouse_vagina_projected_pcaloadings_clusters.18	Expression: mouse_heart_control_projected_pcaloadings_clusters.8	Expression: mouse_multiple2_facs_projected_pcaloadings_clusters_pre_def.23	Expression: mouse_brain2_projected_pcaloadings_clusters_pre_def.288	Expression: human_nk_projected_pcaloadings.25
ABCC10	ENSG00000124574	rs6905288	0.291941	79	3	FALSE	Pathway: REACTOME_ABC:FAMILY_PROTEINS_MEDIATED_TRANSPORT	Pathway: abnormal spleen red pulp morphology	Pathway: KEGG_ABC_TRANSPORTERS	Pathway: increased sensitivity to induced morbidity/mortality	Pathway: decreased leukocyte cell number	Pathway: small spleen	Expression: mouse_multiple2_droplet_projected_pcaloadings_clusters_pre_def.428	Expression: mouse_multiple2_bulk_projected_pcaloadings.28	Expression: human_gut_fib_diffexprs_genes_clusters_pre_def.10	Expression: mouse_vagina_diffexprs_down_genes_clusters.10
SLC29A1	ENSG00000112759	rs6905288	0.236993	79	4	FALSE	Expression: human_immune_projected_pcaloadings_clusters.268	Expression: mouse_multiple2_droplet_diffexprs_genes_clusters_pre_def.87	Pathway: response to glucose	Pathway: response to hexose	Pathway: response to monosaccharide	Pathway: response to carbohydrate	Expression: human_monocytes_diffexprs_genes_clusters.3	Expression: mouse_digestive_fetal_diffexprs_genes_clusters.20	Expression: mouse_airway_diffexprs_genes_clusters.14	Expression: human_pancreasductal_projected_pcaloadings_clusters.78
HSP90AB1	ENSG00000096384	rs6905288	0.223234	79	5	FALSE	Pathway: REACTOME_SEMA3A_PAK_DEPENDENT_AXON_REPULSION	Pathway: negative regulation of proteasomal ubiquitin-dependent protein catabolic process	Pathway: negative regulation of protein catabolic process	PPI: KSR1	PPI: ITGAV	Expression: mouse_hairfollicle_projected_pcaloadings_clusters.13	PPI: NOS2	PPI: DNAJA1	PPI: STUB1	PPI: NOD2
GTPBP2	ENSG00000172432	rs6905288	0.190006	79	6	FALSE	Expression: mouse_aorta_projected_pcaloadings_clusters.30	Pathway: guanyl nucleotide binding	Pathway: guanyl ribonucleotide binding	Pathway: GTP binding	Expression: mouse_brain_projected_pcaloadings.39	Expression: human_gut_fib_projected_pcaloadings_clusters.135	Expression: human_immune_projected_pcaloadings_clusters.292	Expression: human_pancreasductal_projected_pcaloadings_clusters.26	Expression: mouse_heart_ko_projected_pcaloadings_clusters.54	Expression: human_coloncancer_projected_pcaloadings_clusters_pre_def.127
TMEM63B	ENSG00000137216	rs6905288	0.180228	79	7	FALSE	Expression: human_csf_projected_pcaloadings_clusters.97	Expression: mouse_aorta_projected_pcaloadings_clusters.30	Expression: human_coloncancer_projected_pcaloadings_clusters_pre_def.396	Expression: mouse_development_diffexprs_genes_clusters.20	Expression: human_brain_cerebellarhem_projected_pcaloadings_clusters.63	Expression: human_brain_cerebellarhem_projected_icaloadings.17	Expression: human_gut_fib_projected_pcaloadings_clusters.176	Expression: mouse_aorta_projected_pcaloadings.56	Expression: human_coloncancer_projected_pcaloadings_clusters_pre_def.333	Expression: human_multiple_projected_pcaloadings_clusters_pre_def.420
XPO5	ENSG00000124571	rs6905288	0.170703	79	8	FALSE	Pathway: protein export from nucleus	Expression: human_brain4_projected_pcaloadings_clusters.14	Expression: human_brain4_projected_icaloadings.27	Expression: human_brain_cerebellarhem_diffexprs_genes_clusters.5	Expression: mouse_heart_ko_projected_pcaloadings_clusters.19	Expression: Tgd.vg2+24ahi.e17.Th.v2	Pathway: gene silencing	Expression: human_coloncancer_projected_pcaloadings_clusters_pre_def.339	Expression: human_brain4_projected_pcaloadings_clusters.16	Expression: mouse_islets_projected_pcaloadings.82
POLH	ENSG00000170734	rs6905288	0.16657	79	9	FALSE	Pathway: increased skin tumor incidence	PPI: PALB2	PPI: MAD2L2	Expression: human_lung_projected_pcaloadings_clusters.83	Expression: mouse_heart_control_projected_pcaloadings.84	PPI: BRCA2	Expression: human_lung_projected_icaloadings.35	Expression: human_coloncancer_projected_pcaloadings_clusters.139	Expression: human_lung_projected_pcaloadings_clusters.17	Expression: human_coloncancer_diffexprs_genes_clusters_pre_def.50
YIPF3	ENSG00000137207	rs6905288	0.163851	79	10	FALSE	Expression: mouse_multiple2_bulk_projected_icaloadings.35	Expression: mouse_multiple2_bulk_projected_pcaloadings_clusters.6	Expression: human_colon_projected_icaloadings.11	Expression: mouse_multiple2_bulk_projected_pcaloadings.32	Expression: mouse_vagina_diffexprs_genes_clusters.8	Expression: human_brain_cerebellarhem_projected_pcaloadings_clusters.42	Expression: mouse_multiple2_bulk_projected_pcaloadings_clusters.8	Expression: mouse_development_projected_pcaloadings_clusters_pre_def.343	Expression: mouse_multiple2_bulk_projected_icaloadings.34	Expression: mouse_multiple2_facs_diffexprs_genes_clusters_pre_def.85
RSPH9	ENSG00000172426	rs6905288	0.1586	79	11	FALSE	Pathway: microtubule bundle formation	Expression: mouse_endothelium_projected_pcaloadings_clusters.225	Expression: mouse_endothelium_projected_pcaloadings_clusters.221	Expression: mouse_endothelium_average_expression.23	Expression: mouse_endothelium_projected_pcaloadings_clusters_pre_def.103	Expression: mouse_endothelium_projected_icaloadings.17	Expression: human_airway_diffexprs_tstat_clusters.13	Expression: mouse_multiple_projected_pcaloadings_clusters_pre_def.238	Pathway: microtubule-based process	Expression: mouse_endothelium_projected_pcaloadings_clusters.227
ZNF318	ENSG00000171467	rs6905288	0.0765447	79	12	FALSE	PPI: AXIN1	PPI: HDAC2	Pathway: M phase	Expression: mouse_vagina_projected_pcaloadings.16	Expression: mouse_development_projected_pcaloadings.93	Expression: mouse_vagina_projected_pcaloadings.30	Expression: human_brain3_adult_projected_pcaloadings.31	Expression: mouse_digestive_adult_projected_pcaloadings.50	Expression: mouse_lung_projected_pcaloadings.89	Expression: mouse_vagina_projected_icaloadings.25
NFKBIE	ENSG00000146232	rs6905288	0.0117914	79	13	FALSE	PPI: RELB	Expression: mouse_digestive_fetal_diffexprs_genes_clusters.20	PPI: HDAC5	Expression: mouse_adipocyte_projected_pcaloadings_clusters.6	Expression: human_thymus_diffexprs_genes_clusters.9	Expression: mouse_endothelium_projected_icaloadings.53	Expression: mouse_microglia_projected_pcaloadings.99	Expression: human_embryo_projected_pcaloadings_clusters.16	Expression: mouse_endothelium_projected_pcaloadings_clusters.134	Expression: mouse_microglia_diffexprs_genes_clusters.2
MAD2L1BP	ENSG00000124688	rs6905288	0.00192708	79	14	FALSE	PPI: TRIP13	PPI: PPP2R5D	Pathway: M phase	Expression: human_brain_cerebellarhem_projected_pcaloadings.63	Pathway: cell	Expression: human_coloncancer_projected_pcaloadings_clusters.139	Pathway: regulation	Expression: human_placenta_projected_pcaloadings.18	Pathway: regulation	Expression: NK.DAP12-.Sp
SLC35B2	ENSG00000157593	rs6905288	-0.0426395	79	15	FALSE	Expression: human_monocytes_projected_pcaloadings_clusters_pre_def.25	Expression: human_monocytes_projected_pcaloadings_clusters.35	Expression: mouse_airway_diffexprs_genes_clusters.14	Expression: human_muscle_projected_pcaloadings.56	Expression: human_multiple_projected_pcaloadings.74	Expression: mouse_heart_ko_projected_pcaloadings_clusters.115	Expression: human_ileum_projected_pcaloadings_clusters.123	Expression: human_colon_projected_icaloadings.20	Expression: human_testis_projected_pcaloadings_clusters.32	Expression: human_brain2_average_expression.3
POLR1C	ENSG00000171453	rs6905288	-0.0727069	79	16	FALSE	Pathway: nucleolar part	PPI: WRN	Expression: human_lung_projected_pcaloadings_clusters_pre_def.194	PPI: TTF1	Expression: human_colon_projected_icaloadings.11	Expression: mouse_multiple_projected_pcaloadings_clusters.388	Expression: human_gut_imm_projected_pcaloadings_clusters_pre_def.160	Expression: human_thymus_projected_pcaloadings_clusters.112	Expression: human_lung_projected_pcaloadings_clusters_pre_def.237	Expression: mouse_hairfollicle_projected_pcaloadings_clusters.25
LRRC73	ENSG00000204052	rs6905288	-0.0836907	79	17	FALSE	Expression: mouse_airway_projected_pcaloadings_clusters.63	Expression: human_airway_diffexprs_tstat_clusters.13	Expression: human_retina_diffexprs_genes_clusters.10	Expression: mouse_vagina_diffexprs_down_genes_clusters.10	Expression: human_testis_projected_pcaloadings.66	Expression: human_testis_projected_pcaloadings.31	Expression: human_synovialfibroblast_diffexprs_genes_clusters.3	Expression: mouse_airway_projected_pcaloadings.49	Expression: human_intestine_projected_pcaloadings_clusters.39	Expression: human_embryo_diffexprs_genes_clusters.3
CRIP3	ENSG00000146215	rs6905288	-0.092293	79	18	FALSE	Pathway: thymus hypoplasia	Expression: human_eye_projected_pcaloadings_clusters.363	Expression: mouse_heart_control_diffexprs_down_genes_clusters.15	Expression: mouse_multiple_projected_pcaloadings_clusters.263	Expression: mouse_islets_projected_icaloadings.22	Expression: human_multiple_projected_pcaloadings_clusters_pre_def.290	Expression: human_brain4_diffexprs_genes_clusters.15	Expression: mouse_gastrulation_projected_pcaloadings_clusters_pre_def.349	Expression: mouse_islets_average_expression.9	Expression: mouse_thymus_projected_pcaloadings.15
TMEM151B	ENSG00000178233	rs6905288	-0.101325	79	19	FALSE	Expression: human_lung_projected_pcaloadings_clusters.83	Expression: human_lung_projected_icaloadings.35	Expression: mouse_digestive_fetal_average_expression.24	Expression: human_monocytes_projected_pcaloadings_clusters_pre_def.25	Expression: human_lung_projected_pcaloadings_clusters.17	Expression: human_monocytes_projected_pcaloadings_clusters.35	Expression: mouse_airway_projected_pcaloadings.24	Expression: mouse_digestive_fetal_diffexprs_genes_clusters.19	Expression: human_testis_diffexprs_genes_clusters.6	Expression: human_hippocampus_diffexprs_genes_clusters.15
MRPL14	ENSG00000180992	rs6905288	-0.112273	79	20	FALSE	Expression: mouse_multiple2_bulk_projected_icaloadings.34	Expression: mouse_kidney_projected_pcaloadings_clusters.35	Expression: mouse_nerve_diffexprs_genes_clusters_pre_def.12	Expression: human_placenta_projected_pcaloadings.53	Expression: human_thymus_projected_pcaloadings.37	Expression: mouse_multiple2_facs_diffexprs_genes_clusters_pre_def.98	Expression: mouse_nerve_diffexprs_genes_clusters.10	Expression: mouse_brain2_projected_pcaloadings_clusters_pre_def.380	Expression: mouse_multiple2_droplet_projected_pcaloadings_clusters_pre_def.584	Expression: human_embryo_projected_pcaloadings_clusters.49
SLC22A7	ENSG00000137204	rs6905288	-0.121466	79	21	FALSE	Pathway: REACTOME_ORGANIC_CATIONANIONZWITTERION_TRANSPORT	Expression: human_kidney3_projected_pcaloadings_clusters.9	Expression: mouse_multiple2_facs_projected_pcaloadings_clusters_pre_def.266	Expression: mouse_multiple2_droplet_projected_pcaloadings_clusters_pre_def.428	Expression: human_kidney3_projected_pcaloadings_clusters.5	Expression: mouse_multiple2_bulk_diffexprs_down_genes_clusters_pre_def.10	Expression: mouse_heart_control_diffexprs_down_genes_clusters.15	Expression: human_kidney_projected_pcaloadings.30	Expression: mouse_multiple2_facs_projected_pcaloadings_clusters.292	Expression: NK.DAP12-.Sp
TCTE1	ENSG00000146221	rs6905288	-0.147048	79	22	FALSE	Expression: mouse_heart_control_diffexprs_down_genes_clusters.15	Expression: human_brain4_diffexprs_genes_clusters.15	Expression: human_multiple_projected_pcaloadings_clusters_pre_def.290	Expression: human_eye_projected_pcaloadings_clusters_pre_def.103	Expression: human_testis_diffexprs_genes_clusters.1	Expression: mouse_islets_average_expression.9	Expression: human_eye_projected_pcaloadings_clusters.353	Expression: mouse_heart_control_diffexprs_down_genes_clusters.8	Expression: human_eye_projected_pcaloadings_clusters.153	Expression: human_tcell_diffexprs_down_genes_clusters.8
DLK2	ENSG00000171462	rs6905288	-0.159871	79	23	FALSE	Pathway: regulation of fat cell differentiation	Expression: mouse_multiple2_facs_projected_pcaloadings_clusters.162	Expression: mouse_multiple2_facs_projected_pcaloadings_clusters_pre_def.23	Pathway: fat cell differentiation	Expression: mouse_vagina_projected_pcaloadings.57	Expression: mouse_multiple2_facs_projected_pcaloadings_clusters_pre_def.483	Expression: mouse_airway_projected_pcaloadings_clusters.94	Expression: mouse_multiple2_facs_projected_pcaloadings_clusters.92	Expression: mouse_vagina_projected_icaloadings.25	Expression: mouse_kidney_projected_pcaloadings_clusters.196
MRPS18A	ENSG00000096080	rs6905288	-0.172173	79	24	FALSE	Expression: mouse_endothelium_diffexprs_tstat_clusters.39	Expression: mouse_multiple2_bulk_projected_icaloadings.34	Expression: mouse_hemogenicendothelium_projected_pcaloadings_clusters_pre_def.93	Expression: human_retina2_projected_pcaloadings_clusters_pre_def.69	Expression: human_gut_epi_projected_pcaloadings_clusters.130	Expression: human_brain_cerebellarhem_projected_pcaloadings.67	Expression: human_retina_projected_pcaloadings_clusters.197	Expression: mouse_nerve_diffexprs_genes_clusters.10	Expression: human_testis_projected_pcaloadings.18	Expression: mouse_multiple2_droplet_projected_pcaloadings_clusters.288
C6orf223	ENSG00000181577	rs6905288	-0.211635	79	25	FALSE	Expression: human_eye_projected_pcaloadings_clusters_pre_def.47	Expression: human_eye_projected_pcaloadings_clusters_pre_def.49	Expression: human_eye_projected_pcaloadings.47	Expression: human_eye_projected_pcaloadings.3	Expression: human_eye_projected_icaloadings.6	Expression: human_eye_projected_pcaloadings_clusters_pre_def.45	Expression: human_eye_projected_pcaloadings.56	Expression: human_multiple_projected_icaloadings.25	Expression: human_eye_projected_icaloadings.42	Expression: human_multiple_diffexprs_genes_clusters.15
CAPN11	ENSG00000137225	rs6905288	-0.273866	79	26	FALSE	Expression: human_lymphnodes_projected_pcaloadings_clusters.56	Expression: human_nk_projected_icaloadings.26	Expression: mouse_brain2_projected_pcaloadings_clusters_pre_def.115	Expression: human_prostate_diffexprs_genes_clusters.5	Pathway: GO:0004175	Expression: human_thymus_projected_pcaloadings.77	Expression: mouse_immune_diffexprs_tstat_clusters_pre_def.63	Expression: mouse_immune_average_expression.63	Expression: mouse_lung_diffexprs_genes_clusters.10	Expression: human_synovialfibroblast_projected_pcaloadings_clusters.117
DST	ENSG00000151914	rs11752218	0.932734	80	1	TRUE	Pathway: MP:0003045	Pathway: transport along microtubule	Pathway: GO:0001725	Expression: human_csf_projected_pcaloadings_clusters.79	Pathway: GO:0032432	Pathway: abnormal nervous system physiology	Pathway: cytoskeleton-dependent intracellular transport	PPI: LAMB3	PPI: LAMA3	Expression: mouse_vagina_projected_pcaloadings.57
RAB23	ENSG00000112210	rs11752218	0.107369	80	2	FALSE	Pathway: abnormal tarsal bone morphology	Pathway: open neural tube	Expression: mouse_digestive_fetal_diffexprs_genes_clusters.20	Pathway: negative regulation of protein metabolic process	Expression: mouse_airway_diffexprs_genes_clusters.14	Expression: human_muscle_projected_pcaloadings.30	Pathway: pattern	Expression: mouse_multiple2_droplet_projected_pcaloadings_clusters_pre_def.428	Expression: human_gut_fib_diffexprs_genes_clusters_pre_def.10	Pathway: guanyl nucleotide binding
ZNF451	ENSG00000112200	rs11752218	0.103337	80	3	FALSE	PPI: PIAS2	Expression: mouse_vagina_projected_pcaloadings.32	PPI: UBE2I	Expression: mouse_vagina_projected_pcaloadings.55	Expression: mouse_vagina_diffexprs_down_genes_clusters.10	Expression: mouse_vagina_projected_pcaloadings.44	Expression: Tgd.vg2+24ahi.e17.Th.v2	Expression: mouse_immune_average_expression.19	Expression: mouse_immune_diffexprs_tstat_clusters_pre_def.19	Expression: mouse_endothelium_projected_pcaloadings_clusters.208
BAG2	ENSG00000112208	rs11752218	-0.00174411	80	4	FALSE	PPI: STUB1	PPI: NOTCH3	Expression: mouse_digestive_fetal_diffexprs_genes_clusters.20	Expression: human_airway_projected_pcaloadings_clusters.220	Expression: mouse_airway_diffexprs_genes_clusters.14	PPI: ILK	Expression: human_airway_projected_pcaloadings_clusters_pre_def.159	PPI: HSPA4	Expression: human_colon_projected_icaloadings.11	Expression: human_coloncancer_diffexprs_genes_clusters_pre_def.50
BEND6	ENSG00000151917	rs11752218	-0.173856	80	5	FALSE	Expression: human_liver_projected_pcaloadings_clusters.140	Expression: mouse_heart_ko_projected_pcaloadings_clusters.9	Expression: human_retina2_projected_pcaloadings.96	Expression: mouse_multiple2_facs_projected_pcaloadings_clusters_pre_def.555	Expression: mouse_vagina_diffexprs_down_genes_clusters.10	Expression: mouse_brain2_diffexprs_genes_clusters_pre_def.56	Expression: mouse_multiple2_droplet_projected_pcaloadings_clusters.343	Expression: human_coloncancer_projected_pcaloadings_clusters_pre_def.203	Expression: human_retina_projected_pcaloadings.75	Expression: human_retina2_projected_pcaloadings_clusters_pre_def.40
PRIM2	ENSG00000146143	rs11752218	-0.200325	80	6	FALSE	Expression: mouse_multiple2_droplet_projected_pcaloadings_clusters_pre_def.347	Expression: human_gut_fib_projected_pcaloadings_clusters.26	Expression: mouse_development_projected_pcaloadings.26	Expression: Tgd.vg2+24ahi.e17.Th.v2	Expression: human_monocytes_projected_pcaloadings_clusters.35	Expression: human_monocytes_projected_pcaloadings_clusters_pre_def.25	Expression: mouse_heart_control_projected_pcaloadings_clusters.142	Expression: T.DP.Th.v2	Expression: mouse_heart_control_projected_pcaloadings_clusters.120	Expression: mouse_gutendoderm_diffexprs_tstat_clusters_pre_def.15
KIAA1586	ENSG00000168116	rs11752218	-0.237754	80	7	FALSE	Expression: human_brain_cerebellarhem_projected_pcaloadings_clusters.42	Expression: human_colon_projected_icaloadings.11	Expression: human_bonemarrow_projected_pcaloadings.62	Expression: human_immune_projected_pcaloadings_clusters.292	Expression: human_embryo_projected_pcaloadings_clusters.10	Expression: human_coloncancer_projected_pcaloadings_clusters_pre_def.144	Expression: human_colon_projected_pcaloadings_clusters.1	Expression: human_immune_projected_pcaloadings_clusters.393	Expression: human_thymus_projected_pcaloadings.37	Expression: human_eye_projected_pcaloadings_clusters.217
FAM46A	ENSG00000112773	rs9361867	0.198745	81	1	FALSE	Expression: human_gut_imm_projected_pcaloadings.79	Expression: human_synovialfibroblast_projected_pcaloadings.66	Expression: human_brain_visualcortex_projected_pcaloadings.58	Expression: mouse_airway_projected_icaloadings.31	Expression: mouse_airway_average_expression.14	Expression: mouse_airway_projected_pcaloadings_clusters.131	Expression: human_prostate_projected_pcaloadings.39	Expression: human_bonemarrow_projected_pcaloadings.62	Expression: human_synovialfibroblast_projected_pcaloadings.100	Expression: human_gut_epi_projected_pcaloadings_clusters_pre_def.48
IBTK	ENSG00000005700	rs9361867	0.155617	81	2	FALSE	Pathway: protein kinase inhibitor activity	Pathway: kinase inhibitor activity	Pathway: negative regulation of phosphate metabolic process	Pathway: negative regulation of phosphorus metabolic process	Pathway: negative regulation of phosphorylation	Pathway: negative regulation of protein modification process	Pathway: negative regulation of protein metabolic process	Expression: mouse_brain_projected_pcaloadings.39	Pathway: negative regulation of protein kinase activity	Expression: human_coloncancer_projected_pcaloadings_clusters_pre_def.60
TPBG	ENSG00000146242	rs9361867	-0.259895	81	3	FALSE	Expression: human_hippocampus_projected_pcaloadings_clusters.176	Expression: human_hippocampus_projected_pcaloadings_clusters.24	Expression: mouse_hemogenicendothelium_projected_pcaloadings_clusters.28	Expression: mouse_hemogenicendothelium_projected_pcaloadings_clusters.29	Expression: mouse_digestive_fetal_diffexprs_genes_clusters.24	Expression: human_hippocampus_projected_pcaloadings.85	Expression: human_intestine_diffexprs_genes_clusters.8	Expression: human_pbmc_projected_pcaloadings_clusters.65	Expression: human_hippocampus_projected_pcaloadings_clusters.127	Expression: mouse_airway_diffexprs_genes_clusters.14
FHL5	ENSG00000112214	rs2983896	-0.0722702	82	1	FALSE	Expression: human_brain4_projected_pcaloadings_clusters.86	Expression: human_brain4_projected_pcaloadings_clusters.84	Expression: human_synovialfibroblast_projected_pcaloadings_clusters_pre_def.42	Expression: mouse_multiple2_facs_projected_pcaloadings_clusters_pre_def.474	Expression: human_gut_fib_diffexprs_genes_clusters.17	Expression: human_gut_fib_diffexprs_genes_clusters_pre_def.11	Expression: mouse_digestive_fetal_diffexprs_genes_clusters.15	Expression: human_eye_projected_pcaloadings_clusters.277	Expression: human_synovialfibroblast_projected_pcaloadings_clusters_pre_def.50	Expression: human_bladder_diffexprs_genes_clusters.11
UFL1	ENSG00000014123	rs2983896	-0.107814	82	2	FALSE	Pathway: negative regulation of NF-kappaB transcription factor activity	PPI: CDK5RAP3	Pathway: negative regulation of protein modification process	Pathway: negative regulation of protein metabolic process	Expression: mouse_brain_projected_pcaloadings.39	Pathway: negative regulation of cellular protein metabolic process	Expression: human_placenta_projected_pcaloadings.53	Expression: mouse_aorta_projected_pcaloadings_clusters.30	Expression: mouse_adipocyte_projected_pcaloadings_clusters.6	Expression: mouse_microglia_projected_pcaloadings.76
NDUFAF4	ENSG00000123545	rs2983896	-0.218594	82	3	FALSE	Expression: human_colon2_diffexprs_tstat_clusters_pre_def.6	Expression: mouse_multiple2_facs_diffexprs_genes_clusters_pre_def.85	Expression: human_coloncancer_projected_pcaloadings_clusters_pre_def.220	Expression: mouse_nerve_diffexprs_genes_clusters_pre_def.12	Expression: mouse_brain_projected_pcaloadings.94	Expression: mouse_aorta_projected_pcaloadings_clusters.27	Expression: mouse_airway_diffexprs_genes_clusters.31	Expression: human_retina2_projected_pcaloadings_clusters.39	Expression: human_gut_fib_projected_pcaloadings_clusters_pre_def.67	Expression: mouse_nerve_diffexprs_genes_clusters.10
FUT9	ENSG00000172461	rs2983896	-0.226757	82	4	FALSE	Pathway: KEGG_GLYCOSPHINGOLIPID_BIOSYNTHESIS_LACTO_AND_NEOLACTO_SERIES	Expression: human_eye_projected_pcaloadings.73	Expression: mouse_multiple2_facs_projected_pcaloadings_clusters_pre_def.268	Pathway: Golgi stack	Pathway: Golgi cisterna membrane	Pathway: organelle subcompartment	Pathway: Golgi cisterna	Expression: mouse_multiple2_facs_projected_pcaloadings_clusters.297	Expression: mouse_multiple2_facs_projected_pcaloadings_clusters_pre_def.358	Expression: human_pancreasductal_projected_pcaloadings_clusters.78
KLHL32	ENSG00000186231	rs2983896	-0.255628	82	5	FALSE	Expression: mouse_heart_ko_projected_pcaloadings_clusters.93	Expression: human_intestine_diffexprs_genes_clusters.8	Expression: mouse_development_projected_icaloadings.8	Expression: mouse_brain2_projected_pcaloadings_clusters_pre_def.123	Expression: mouse_digestive_adult_projected_icaloadings.42	Expression: mouse_development_projected_pcaloadings_clusters.112	Expression: mouse_heart_control_diffexprs_down_genes_clusters.15	Expression: mouse_development_diffexprs_genes_clusters.20	Expression: human_brain2_diffexprs_tstat_clusters_pre_def.25	Expression: human_prostate_diffexprs_genes_clusters.5
GPR63	ENSG00000112218	rs2983896	-0.276043	82	6	FALSE	Expression: mouse_digestive_fetal_diffexprs_genes_clusters.24	Expression: mouse_immune_projected_pcaloadings.33	Expression: NK.DAP12-.Sp	Expression: human_embryo_projected_pcaloadings.69	Expression: human_eye_projected_pcaloadings_clusters_pre_def.82	Expression: human_multiple_diffexprs_genes_clusters.29	Expression: mouse_airway_diffexprs_genes_clusters.31	Expression: human_coloncancer_projected_pcaloadings_clusters_pre_def.339	Expression: human_gut_fib_projected_pcaloadings_clusters.122	Expression: human_multiple_projected_pcaloadings_clusters_pre_def.32
TRMT11	ENSG00000066651	rs35510806	-0.026539	83	1	FALSE	Pathway: methylation	Expression: human_coloncancer_diffexprs_genes_clusters_pre_def.50	Expression: mouse_heart_ko_projected_pcaloadings_clusters.115	Expression: human_colon_projected_icaloadings.11	Expression: human_brain_cerebellarhem_diffexprs_genes_clusters.5	Expression: human_muscle_projected_pcaloadings.46	Expression: human_gut_fib_projected_pcaloadings_clusters.209	Expression: human_eye_projected_pcaloadings_clusters.98	Expression: human_monocytes_projected_pcaloadings_clusters_pre_def.25	Expression: human_monocytes_projected_pcaloadings_clusters.35
NCOA7	ENSG00000111912	rs35510806	-0.124512	83	2	FALSE	Expression: mouse_endothelium_projected_pcaloadings_clusters.169	Expression: human_airway_projected_pcaloadings_clusters_pre_def.29	Expression: mouse_multiple_projected_pcaloadings_clusters_pre_def.5	Expression: human_nk_projected_pcaloadings.84	Expression: human_gut_epi_projected_pcaloadings_clusters_pre_def.48	Expression: mouse_endothelium_projected_pcaloadings_clusters.194	Expression: human_airway_projected_pcaloadings_clusters.27	Expression: human_kidney3_projected_pcaloadings.12	Expression: mouse_epithelium_projected_pcaloadings.74	Expression: mouse_vagina_projected_icaloadings.25
HINT3	ENSG00000111911	rs35510806	-0.126023	83	3	FALSE	Expression: human_testis_projected_pcaloadings.31	Expression: mouse_multiple2_droplet_projected_pcaloadings_clusters_pre_def.428	Expression: human_gut_imm_projected_pcaloadings_clusters.220	Expression: mouse_aorta_projected_pcaloadings.85	Expression: human_gut_imm_projected_pcaloadings_clusters_pre_def.180	Expression: mouse_multiple_projected_pcaloadings_clusters.209	Expression: mouse_endothelium_projected_pcaloadings_clusters.245	Expression: mouse_multiple2_facs_diffexprs_genes_clusters_pre_def.98	Expression: human_brain_visualcortex_projected_pcaloadings.39	Expression: mouse_multiple2_facs_projected_pcaloadings_clusters.70
CENPW	ENSG00000203760	rs35510806	-0.136568	83	4	FALSE	Expression: mouse_endothelium_projected_pcaloadings_clusters.137	Expression: mouse_endothelium_projected_pcaloadings_clusters.132	Expression: human_ileum_projected_pcaloadings_clusters.123	Expression: human_prostate_projected_pcaloadings.49	Expression: mouse_endothelium_projected_pcaloadings.43	Expression: mouse_endothelium_projected_pcaloadings_clusters_pre_def.42	Expression: human_gut_fib_projected_pcaloadings_clusters_pre_def.68	Expression: mouse_vagina_projected_pcaloadings.98	Expression: human_gut_fib_projected_icaloadings.23	Expression: mouse_multiple2_facs_projected_pcaloadings_clusters_pre_def.315
TCF21	ENSG00000118526	rs6919211	0.539123	84	1	TRUE	Pathway: negative regulation of intracellular steroid hormone receptor signaling pathway	Pathway: abnormal lung vasculature morphology	Pathway: transcriptional repressor activity	RNA polymerase II proximal promoter sequence-specific DNA binding	Pathway: negative regulation of androgen receptor signaling pathway	Pathway: kidney mesenchyme development	Pathway: abnormal ovary morphology	Pathway: metanephric mesenchyme development	Pathway: dilated respiratory conducting tubes	Expression: human_pancreasductal_projected_pcaloadings_clusters.97
SGK1	ENSG00000118515	rs6919211	0.198683	84	2	FALSE	Expression: human_colon_diffexprs_genes_clusters.2	PPI: STUB1	PPI: COMMD1	PPI: ARAF	Pathway: phosphatidylinositol binding	Expression: mouse_development_projected_pcaloadings.90	PPI: SCNN1A	PPI: MAPK7	PPI: BRAF	Expression: human_csf_projected_pcaloadings_clusters.73
TBPL1	ENSG00000028839	rs6919211	0.0426529	84	3	FALSE	Pathway: pyrimidine nucleoside triphosphate biosynthetic process	Pathway: pyrimidine nucleotide biosynthetic process	Pathway: pyrimidine nucleoside triphosphate metabolic process	Pathway: GO:0006997	Pathway: gamete	Pathway: sexual	PPI: HIST2H2BE	PPI: KAT2B	Expression: human_immune_projected_icaloadings.43	PPI: RUVBL1
SLC2A12	ENSG00000146411	rs6919211	-0.0970904	84	4	FALSE	Expression: mouse_multiple2_facs_projected_pcaloadings_clusters_pre_def.23	Expression: mouse_multiple2_facs_projected_pcaloadings_clusters.162	Expression: human_eye_projected_pcaloadings.3	Expression: human_eye_projected_pcaloadings_clusters_pre_def.47	Expression: mouse_multiple2_facs_projected_pcaloadings_clusters_pre_def.592	Expression: mouse_vagina_diffexprs_genes_clusters.8	Expression: mouse_brain2_projected_pcaloadings_clusters.143	Expression: mouse_multiple2_facs_projected_pcaloadings_clusters.169	Expression: human_multiple_projected_pcaloadings_clusters_pre_def.65	Expression: human_thymus_diffexprs_genes_clusters.9
EYA4	ENSG00000112319	rs6919211	-0.202488	84	5	FALSE	PPI: SIX1	Expression: mouse_brain2_projected_pcaloadings.88	Expression: human_eye_projected_pcaloadings_clusters.289	Expression: mouse_heart_ko_diffexprs_genes_clusters.13	Expression: mouse_development_projected_pcaloadings.85	Expression: human_lung_projected_pcaloadings_clusters_pre_def.253	Expression: mouse_digestive_adult_projected_icaloadings.42	Expression: mouse_development_projected_pcaloadings.21	Expression: human_brain3_adult_projected_pcaloadings.24	Expression: human_brain_visualcortex_projected_pcaloadings_clusters.42
TCF21	ENSG00000118526	rs2327426	0.539123	85	1	TRUE	Pathway: negative regulation of intracellular steroid hormone receptor signaling pathway	Pathway: abnormal lung vasculature morphology	Pathway: transcriptional repressor activity	RNA polymerase II proximal promoter sequence-specific DNA binding	Pathway: negative regulation of androgen receptor signaling pathway	Pathway: kidney mesenchyme development	Pathway: abnormal ovary morphology	Pathway: metanephric mesenchyme development	Pathway: dilated respiratory conducting tubes	Expression: human_pancreasductal_projected_pcaloadings_clusters.97
SGK1	ENSG00000118515	rs2327426	0.198683	85	2	FALSE	Expression: human_colon_diffexprs_genes_clusters.2	PPI: STUB1	PPI: COMMD1	PPI: ARAF	Pathway: phosphatidylinositol binding	Expression: mouse_development_projected_pcaloadings.90	PPI: SCNN1A	PPI: MAPK7	PPI: BRAF	Expression: human_csf_projected_pcaloadings_clusters.73
TBPL1	ENSG00000028839	rs2327426	0.0426529	85	3	FALSE	Pathway: pyrimidine nucleoside triphosphate biosynthetic process	Pathway: pyrimidine nucleotide biosynthetic process	Pathway: pyrimidine nucleoside triphosphate metabolic process	Pathway: GO:0006997	Pathway: gamete	Pathway: sexual	PPI: HIST2H2BE	PPI: KAT2B	Expression: human_immune_projected_icaloadings.43	PPI: RUVBL1
SLC2A12	ENSG00000146411	rs2327426	-0.0970904	85	4	FALSE	Expression: mouse_multiple2_facs_projected_pcaloadings_clusters_pre_def.23	Expression: mouse_multiple2_facs_projected_pcaloadings_clusters.162	Expression: human_eye_projected_pcaloadings.3	Expression: human_eye_projected_pcaloadings_clusters_pre_def.47	Expression: mouse_multiple2_facs_projected_pcaloadings_clusters_pre_def.592	Expression: mouse_vagina_diffexprs_genes_clusters.8	Expression: mouse_brain2_projected_pcaloadings_clusters.143	Expression: mouse_multiple2_facs_projected_pcaloadings_clusters.169	Expression: human_multiple_projected_pcaloadings_clusters_pre_def.65	Expression: human_thymus_diffexprs_genes_clusters.9
EYA4	ENSG00000112319	rs2327426	-0.202488	85	5	FALSE	PPI: SIX1	Expression: mouse_brain2_projected_pcaloadings.88	Expression: human_eye_projected_pcaloadings_clusters.289	Expression: mouse_heart_ko_diffexprs_genes_clusters.13	Expression: mouse_development_projected_pcaloadings.85	Expression: human_lung_projected_pcaloadings_clusters_pre_def.253	Expression: mouse_digestive_adult_projected_icaloadings.42	Expression: mouse_development_projected_pcaloadings.21	Expression: human_brain3_adult_projected_pcaloadings.24	Expression: human_brain_visualcortex_projected_pcaloadings_clusters.42
TCF21	ENSG00000118526	rs2492304	0.539123	86	1	TRUE	Pathway: negative regulation of intracellular steroid hormone receptor signaling pathway	Pathway: abnormal lung vasculature morphology	Pathway: transcriptional repressor activity	RNA polymerase II proximal promoter sequence-specific DNA binding	Pathway: negative regulation of androgen receptor signaling pathway	Pathway: kidney mesenchyme development	Pathway: abnormal ovary morphology	Pathway: metanephric mesenchyme development	Pathway: dilated respiratory conducting tubes	Expression: human_pancreasductal_projected_pcaloadings_clusters.97
SGK1	ENSG00000118515	rs2492304	0.198683	86	2	FALSE	Expression: human_colon_diffexprs_genes_clusters.2	PPI: STUB1	PPI: COMMD1	PPI: ARAF	Pathway: phosphatidylinositol binding	Expression: mouse_development_projected_pcaloadings.90	PPI: SCNN1A	PPI: MAPK7	PPI: BRAF	Expression: human_csf_projected_pcaloadings_clusters.73
TBPL1	ENSG00000028839	rs2492304	0.0426529	86	3	FALSE	Pathway: pyrimidine nucleoside triphosphate biosynthetic process	Pathway: pyrimidine nucleotide biosynthetic process	Pathway: pyrimidine nucleoside triphosphate metabolic process	Pathway: GO:0006997	Pathway: gamete	Pathway: sexual	PPI: HIST2H2BE	PPI: KAT2B	Expression: human_immune_projected_icaloadings.43	PPI: RUVBL1
SLC2A12	ENSG00000146411	rs2492304	-0.0970904	86	4	FALSE	Expression: mouse_multiple2_facs_projected_pcaloadings_clusters_pre_def.23	Expression: mouse_multiple2_facs_projected_pcaloadings_clusters.162	Expression: human_eye_projected_pcaloadings.3	Expression: human_eye_projected_pcaloadings_clusters_pre_def.47	Expression: mouse_multiple2_facs_projected_pcaloadings_clusters_pre_def.592	Expression: mouse_vagina_diffexprs_genes_clusters.8	Expression: mouse_brain2_projected_pcaloadings_clusters.143	Expression: mouse_multiple2_facs_projected_pcaloadings_clusters.169	Expression: human_multiple_projected_pcaloadings_clusters_pre_def.65	Expression: human_thymus_diffexprs_genes_clusters.9
MTHFD1L	ENSG00000120254	rs17080093	0.209225	87	1	FALSE	Expression: mouse_multiple_projected_pcaloadings_clusters.463	Pathway: protein homodimerization activity	Expression: mouse_development_projected_pcaloadings.26	Expression: mouse_heart_control_projected_pcaloadings_clusters.145	Expression: human_kidney3_projected_pcaloadings.40	Expression: mouse_heart_control_projected_pcaloadings.24	Expression: human_eye_projected_pcaloadings_clusters.113	Expression: human_eye_average_expression.27	Expression: human_eye_projected_pcaloadings_clusters.261	Expression: human_kidney3_projected_pcaloadings.39
PLEKHG1	ENSG00000120278	rs17080093	0.113926	87	2	FALSE	Pathway: Rho guanyl-nucleotide exchange factor activity	Pathway: guanyl-nucleotide exchange factor activity	Pathway: Ras guanyl-nucleotide exchange factor activity	Expression: human_immune_projected_pcaloadings_clusters.119	Pathway: Rho protein signal transduction	Expression: human_immune_projected_pcaloadings_clusters.168	Pathway: regulation of Rho protein signal transduction	Expression: human_brain_visualcortex_projected_pcaloadings.63	Expression: mouse_development_projected_pcaloadings_clusters_pre_def.74	Expression: mouse_lung_projected_pcaloadings.45
PPP1R14C	ENSG00000198729	rs17080093	-0.12983	87	3	FALSE	PPI: SAP25	Expression: mouse_development_projected_icaloadings.38	Expression: mouse_multiple_projected_pcaloadings_clusters_pre_def.238	Expression: mouse_muscle_projected_pcaloadings_clusters_pre_def.45	Expression: mouse_muscle2_projected_pcaloadings_clusters_pre_def.45	Expression: human_retina_projected_pcaloadings_clusters.124	Expression: mouse_gutendoderm_projected_pcaloadings_clusters_pre_def.2	Expression: mouse_gutendoderm_projected_icaloadings.9	Expression: mouse_gutendoderm_average_expression.20	Expression: mouse_nerve_projected_pcaloadings_clusters_pre_def.63
IYD	ENSG00000009765	rs17080093	-0.320458	87	4	FALSE	Expression: mouse_multiple2_droplet_projected_pcaloadings_clusters_pre_def.190	Expression: mouse_multiple2_facs_projected_pcaloadings_clusters_pre_def.267	Expression: mouse_multiple2_bulk_diffexprs_down_genes_clusters_pre_def.10	Expression: mouse_multiple2_facs_projected_pcaloadings_clusters_pre_def.307	Expression: mouse_heart_control_diffexprs_down_genes_clusters.15	Expression: mouse_multiple2_droplet_projected_pcaloadings_clusters_pre_def.186	Expression: human_kidney3_projected_pcaloadings.39	Expression: human_kidney2_projected_pcaloadings_clusters.70	Expression: mouse_multiple2_facs_diffexprs_genes_clusters_pre_def.63	Expression: human_kidney3_projected_pcaloadings_clusters.3
IGF2R	ENSG00000197081	rs6932293	0.785622	88	1	TRUE	Pathway: vagina atresia	Pathway: trans-Golgi network transport vesicle	Pathway: receptor-mediated endocytosis	Pathway: abnormal circulating hormone level	Pathway: enlarged kidney	PPI: GGA3	Pathway: GO:0048009	Pathway: increased brain size	Pathway: REACTOME_CLATHRIN_DERIVED_VESICLE_BUDDING	Pathway: REACTOME_TRANS:GOLGI_NETWORK_VESICLE_BUDDING
SLC22A3	ENSG00000146477	rs6932293	0.193782	88	2	FALSE	Expression: human_brain_frontalcortex_projected_pcaloadings_clusters.39	Pathway: GO:0015101	Expression: mouse_hairfollicle_projected_pcaloadings_clusters.145	Expression: human_lung_projected_pcaloadings_clusters_pre_def.38	Expression: human_brain_visualcortex_projected_pcaloadings.26	Expression: mouse_development_projected_pcaloadings_clusters_pre_def.312	Pathway: regulation of appetite	Pathway: REACTOME_ORGANIC_CATIONANIONZWITTERION_TRANSPORT	Expression: mouse_development_projected_pcaloadings_clusters.153	Expression: mouse_hemogenicendothelium_projected_pcaloadings_clusters_pre_def.118
SOD2	ENSG00000112096	rs6932293	0.10423	88	3	FALSE	Pathway: impaired myelopoiesis	Pathway: increased liver weight	Pathway: increased hepatocyte apoptosis	Pathway: thin retinal inner nuclear layer	Pathway: abnormal liver physiology	Pathway: increased circulating aspartate transaminase level	Pathway: dilated cardiomyopathy	Pathway: abnormal hippocampus morphology	Pathway: regulation of fat cell differentiation	Pathway: abnormal heart left ventricle morphology
WTAP	ENSG00000146457	rs6932293	-0.0730355	88	4	FALSE	Expression: human_brain3_adult_projected_pcaloadings.31	Expression: human_csf_projected_icaloadings.30	Expression: human_prostate_projected_icaloadings.49	Expression: mouse_multiple2_facs_diffexprs_genes_clusters_pre_def.116	Expression: mouse_microglia_projected_pcaloadings.99	Expression: human_prostate_projected_pcaloadings.49	Expression: human_retina_projected_icaloadings.48	Expression: human_liver_projected_icaloadings.57	Expression: mouse_adipocyte_projected_pcaloadings.50	Expression: mouse_hemogenicendothelium_projected_pcaloadings_clusters.7
PNLDC1	ENSG00000146453	rs6932293	-0.0790723	88	5	FALSE	Expression: human_lung_projected_pcaloadings_clusters.83	Expression: mouse_brain4_neurons_projected_pcaloadings.87	Expression: Tgd.vg2+24ahi.e17.Th.v2	Expression: mouse_heart_control_diffexprs_tstat_clusters.15	Expression: mouse_immune_projected_pcaloadings.33	Expression: human_multiple_projected_pcaloadings_clusters_pre_def.268	Expression: human_multiple_projected_pcaloadings_clusters.26	Expression: human_lymphnodes_projected_pcaloadings_clusters.68	Expression: human_lung_projected_icaloadings.35	Expression: mouse_digestive_fetal_projected_pcaloadings_clusters.59
SLC22A1	ENSG00000175003	rs6932293	-0.0793618	88	6	FALSE	Pathway: abnormal xenobiotic pharmacokinetics	Pathway: abnormal liver physiology	Pathway: GO:0015101	Pathway: REACTOME_ORGANIC_CATIONANIONZWITTERION_TRANSPORT	Expression: mouse_multiple2_facs_projected_pcaloadings_clusters_pre_def.266	Pathway: dopamine transport	Pathway: amine transmembrane transporter activity	Expression: mouse_multiple2_facs_projected_pcaloadings_clusters_pre_def.315	Expression: mouse_immune_diffexprs_tstat_clusters_pre_def.85	Expression: mouse_immune_average_expression.85
SLC22A2	ENSG00000112499	rs6932293	-0.11812	88	7	FALSE	Expression: mouse_multiple2_facs_projected_pcaloadings_clusters_pre_def.266	Pathway: GO:0015101	Expression: mouse_multiple2_facs_projected_pcaloadings_clusters_pre_def.465	Expression: mouse_multiple2_facs_projected_pcaloadings_clusters.299	Pathway: REACTOME_ORGANIC_CATIONANIONZWITTERION_TRANSPORT	Expression: human_multiple_projected_pcaloadings_clusters_pre_def.290	Expression: mouse_multiple2_facs_projected_pcaloadings_clusters_pre_def.268	Expression: mouse_immune_diffexprs_tstat_clusters_pre_def.85	Expression: mouse_immune_average_expression.85	Expression: mouse_multiple_projected_pcaloadings_clusters.276
LPA	ENSG00000198670	rs6932293	-0.126161	88	8	FALSE	Pathway: REACTOME_LIPOPROTEIN_METABOLISM	Pathway: REACTOME_LIPID_DIGESTION_MOBILIZATION_AND_TRANSPORT	PPI: APOH	Pathway: GO:0004252	Expression: human_kidney3_projected_pcaloadings_clusters.3	Pathway: REACTOME_METABOLISM_OF_LIPIDS_AND_LIPOPROTEINS	Expression: human_kidney3_projected_pcaloadings.83	Expression: human_kidney3_projected_pcaloadings.78	Pathway: GO:0004175	Expression: human_multiple_projected_pcaloadings_clusters_pre_def.441
TCP1	ENSG00000120438	rs6932293	-0.170826	88	9	FALSE	PPI: QKI	Pathway: heterochromatin	Expression: human_tcell_projected_pcaloadings.90	Expression: human_thymus_projected_pcaloadings_clusters.14	PPI: HDAC2	PPI: VHL	Expression: human_testis_projected_pcaloadings_clusters.3	Expression: human_testis_projected_icaloadings.24	Expression: mouse_islets_projected_icaloadings.34	Expression: human_embryo_projected_pcaloadings_clusters.49
MAS1	ENSG00000130368	rs6932293	-0.186724	88	10	FALSE	Pathway: inositol phosphate metabolic process	Pathway: increased anxiety-related response	Pathway: negative regulation of phosphorus metabolic process	Pathway: negative regulation of phosphate metabolic process	Pathway: negative regulation of phosphorylation	Pathway: gamete	Pathway: sexual	Pathway: negative regulation of protein modification process	Pathway: negative regulation of protein metabolic process	Pathway: organophosphate metabolic process
ACAT2	ENSG00000120437	rs6932293	-0.234527	88	11	FALSE	Expression: human_nk_projected_pcaloadings.84	Expression: mouse_multiple2_droplet_projected_pcaloadings_clusters_pre_def.190	Expression: human_gut_imm_projected_pcaloadings_clusters_pre_def.180	Expression: human_retina_projected_icaloadings.10	Expression: mouse_multiple2_droplet_projected_pcaloadings_clusters_pre_def.428	Expression: mouse_multiple_diffexprs_genes_clusters_pre_def.36	Expression: human_gut_epi_projected_pcaloadings_clusters.60	Expression: mouse_gutendoderm_projected_pcaloadings_clusters_pre_def.3	Expression: human_kidney2_projected_pcaloadings_clusters.102	Expression: human_gut_epi_projected_pcaloadings.98
MRPL18	ENSG00000112110	rs6932293	-0.244044	88	12	FALSE	Expression: human_tcell_projected_pcaloadings.90	Expression: human_thymus_projected_pcaloadings_clusters.14	Expression: human_lung_projected_pcaloadings_clusters.83	Expression: mouse_heart_control_diffexprs_down_genes_clusters.15	Expression: mouse_heart_control_projected_pcaloadings_clusters.33	Expression: mouse_nerve_diffexprs_genes_clusters_pre_def.12	Expression: mouse_multiple2_facs_projected_pcaloadings_clusters_pre_def.478	Expression: human_gut_imm_projected_pcaloadings_clusters.132	Expression: human_prostate_projected_pcaloadings.18	Expression: human_testis_projected_icaloadings.20
IGF2R	ENSG00000197081	rs56195640	0.785622	89	1	TRUE	Pathway: vagina atresia	Pathway: trans-Golgi network transport vesicle	Pathway: receptor-mediated endocytosis	Pathway: abnormal circulating hormone level	Pathway: enlarged kidney	PPI: GGA3	Pathway: GO:0048009	Pathway: increased brain size	Pathway: REACTOME_CLATHRIN_DERIVED_VESICLE_BUDDING	Pathway: REACTOME_TRANS:GOLGI_NETWORK_VESICLE_BUDDING
PLG	ENSG00000122194	rs56195640	0.607928	89	2	FALSE	Pathway: corneal vascularization	Pathway: large intestinal inflammation	PPI: F10	Expression: mouse_development_projected_pcaloadings_clusters.227	Pathway: conjunctivitis	Pathway: apolipoprotein binding	Expression: mouse_development_projected_pcaloadings_clusters_pre_def.339	PPI: BDNF	Expression: mouse_development_projected_pcaloadings_clusters_pre_def.337	Expression: human_kidney2_projected_pcaloadings_clusters.70
SLC22A3	ENSG00000146477	rs56195640	0.193782	89	3	FALSE	Expression: human_brain_frontalcortex_projected_pcaloadings_clusters.39	Pathway: GO:0015101	Expression: mouse_hairfollicle_projected_pcaloadings_clusters.145	Expression: human_lung_projected_pcaloadings_clusters_pre_def.38	Expression: human_brain_visualcortex_projected_pcaloadings.26	Expression: mouse_development_projected_pcaloadings_clusters_pre_def.312	Pathway: regulation of appetite	Pathway: REACTOME_ORGANIC_CATIONANIONZWITTERION_TRANSPORT	Expression: mouse_development_projected_pcaloadings_clusters.153	Expression: mouse_hemogenicendothelium_projected_pcaloadings_clusters_pre_def.118
PNLDC1	ENSG00000146453	rs56195640	-0.0790723	89	4	FALSE	Expression: human_lung_projected_pcaloadings_clusters.83	Expression: mouse_brain4_neurons_projected_pcaloadings.87	Expression: Tgd.vg2+24ahi.e17.Th.v2	Expression: mouse_heart_control_diffexprs_tstat_clusters.15	Expression: mouse_immune_projected_pcaloadings.33	Expression: human_multiple_projected_pcaloadings_clusters_pre_def.268	Expression: human_multiple_projected_pcaloadings_clusters.26	Expression: human_lymphnodes_projected_pcaloadings_clusters.68	Expression: human_lung_projected_icaloadings.35	Expression: mouse_digestive_fetal_projected_pcaloadings_clusters.59
SLC22A1	ENSG00000175003	rs56195640	-0.0793618	89	5	FALSE	Pathway: abnormal xenobiotic pharmacokinetics	Pathway: abnormal liver physiology	Pathway: GO:0015101	Pathway: REACTOME_ORGANIC_CATIONANIONZWITTERION_TRANSPORT	Expression: mouse_multiple2_facs_projected_pcaloadings_clusters_pre_def.266	Pathway: dopamine transport	Pathway: amine transmembrane transporter activity	Expression: mouse_multiple2_facs_projected_pcaloadings_clusters_pre_def.315	Expression: mouse_immune_diffexprs_tstat_clusters_pre_def.85	Expression: mouse_immune_average_expression.85
SLC22A2	ENSG00000112499	rs56195640	-0.11812	89	6	FALSE	Expression: mouse_multiple2_facs_projected_pcaloadings_clusters_pre_def.266	Pathway: GO:0015101	Expression: mouse_multiple2_facs_projected_pcaloadings_clusters_pre_def.465	Expression: mouse_multiple2_facs_projected_pcaloadings_clusters.299	Pathway: REACTOME_ORGANIC_CATIONANIONZWITTERION_TRANSPORT	Expression: human_multiple_projected_pcaloadings_clusters_pre_def.290	Expression: mouse_multiple2_facs_projected_pcaloadings_clusters_pre_def.268	Expression: mouse_immune_diffexprs_tstat_clusters_pre_def.85	Expression: mouse_immune_average_expression.85	Expression: mouse_multiple_projected_pcaloadings_clusters.276
LPA	ENSG00000198670	rs56195640	-0.126161	89	7	FALSE	Pathway: REACTOME_LIPOPROTEIN_METABOLISM	Pathway: REACTOME_LIPID_DIGESTION_MOBILIZATION_AND_TRANSPORT	PPI: APOH	Pathway: GO:0004252	Expression: human_kidney3_projected_pcaloadings_clusters.3	Pathway: REACTOME_METABOLISM_OF_LIPIDS_AND_LIPOPROTEINS	Expression: human_kidney3_projected_pcaloadings.83	Expression: human_kidney3_projected_pcaloadings.78	Pathway: GO:0004175	Expression: human_multiple_projected_pcaloadings_clusters_pre_def.441
MAS1	ENSG00000130368	rs56195640	-0.186724	89	8	FALSE	Pathway: inositol phosphate metabolic process	Pathway: increased anxiety-related response	Pathway: negative regulation of phosphorus metabolic process	Pathway: negative regulation of phosphate metabolic process	Pathway: negative regulation of phosphorylation	Pathway: gamete	Pathway: sexual	Pathway: negative regulation of protein modification process	Pathway: negative regulation of protein metabolic process	Pathway: organophosphate metabolic process
IGF2R	ENSG00000197081	rs10455872	0.785622	90	1	TRUE	Pathway: vagina atresia	Pathway: trans-Golgi network transport vesicle	Pathway: receptor-mediated endocytosis	Pathway: abnormal circulating hormone level	Pathway: enlarged kidney	PPI: GGA3	Pathway: GO:0048009	Pathway: increased brain size	Pathway: REACTOME_CLATHRIN_DERIVED_VESICLE_BUDDING	Pathway: REACTOME_TRANS:GOLGI_NETWORK_VESICLE_BUDDING
PLG	ENSG00000122194	rs10455872	0.607928	90	2	FALSE	Pathway: corneal vascularization	Pathway: large intestinal inflammation	PPI: F10	Expression: mouse_development_projected_pcaloadings_clusters.227	Pathway: conjunctivitis	Pathway: apolipoprotein binding	Expression: mouse_development_projected_pcaloadings_clusters_pre_def.339	PPI: BDNF	Expression: mouse_development_projected_pcaloadings_clusters_pre_def.337	Expression: human_kidney2_projected_pcaloadings_clusters.70
SLC22A3	ENSG00000146477	rs10455872	0.193782	90	3	FALSE	Expression: human_brain_frontalcortex_projected_pcaloadings_clusters.39	Pathway: GO:0015101	Expression: mouse_hairfollicle_projected_pcaloadings_clusters.145	Expression: human_lung_projected_pcaloadings_clusters_pre_def.38	Expression: human_brain_visualcortex_projected_pcaloadings.26	Expression: mouse_development_projected_pcaloadings_clusters_pre_def.312	Pathway: regulation of appetite	Pathway: REACTOME_ORGANIC_CATIONANIONZWITTERION_TRANSPORT	Expression: mouse_development_projected_pcaloadings_clusters.153	Expression: mouse_hemogenicendothelium_projected_pcaloadings_clusters_pre_def.118
MAP3K4	ENSG00000085511	rs10455872	0.115303	90	4	FALSE	PPI: ANXA2	PPI: MAP3K9	PPI: MAP3K10	PPI: AXIN1	PPI: MAP4K5	PPI: MINK1	PPI: MAPK4	PPI: MAPK7	PPI: MAP3K13	PPI: MAPK6
SLC22A1	ENSG00000175003	rs10455872	-0.0793618	90	5	FALSE	Pathway: abnormal xenobiotic pharmacokinetics	Pathway: abnormal liver physiology	Pathway: GO:0015101	Pathway: REACTOME_ORGANIC_CATIONANIONZWITTERION_TRANSPORT	Expression: mouse_multiple2_facs_projected_pcaloadings_clusters_pre_def.266	Pathway: dopamine transport	Pathway: amine transmembrane transporter activity	Expression: mouse_multiple2_facs_projected_pcaloadings_clusters_pre_def.315	Expression: mouse_immune_diffexprs_tstat_clusters_pre_def.85	Expression: mouse_immune_average_expression.85
SLC22A2	ENSG00000112499	rs10455872	-0.11812	90	6	FALSE	Expression: mouse_multiple2_facs_projected_pcaloadings_clusters_pre_def.266	Pathway: GO:0015101	Expression: mouse_multiple2_facs_projected_pcaloadings_clusters_pre_def.465	Expression: mouse_multiple2_facs_projected_pcaloadings_clusters.299	Pathway: REACTOME_ORGANIC_CATIONANIONZWITTERION_TRANSPORT	Expression: human_multiple_projected_pcaloadings_clusters_pre_def.290	Expression: mouse_multiple2_facs_projected_pcaloadings_clusters_pre_def.268	Expression: mouse_immune_diffexprs_tstat_clusters_pre_def.85	Expression: mouse_immune_average_expression.85	Expression: mouse_multiple_projected_pcaloadings_clusters.276
LPA	ENSG00000198670	rs10455872	-0.126161	90	7	FALSE	Pathway: REACTOME_LIPOPROTEIN_METABOLISM	Pathway: REACTOME_LIPID_DIGESTION_MOBILIZATION_AND_TRANSPORT	PPI: APOH	Pathway: GO:0004252	Expression: human_kidney3_projected_pcaloadings_clusters.3	Pathway: REACTOME_METABOLISM_OF_LIPIDS_AND_LIPOPROTEINS	Expression: human_kidney3_projected_pcaloadings.83	Expression: human_kidney3_projected_pcaloadings.78	Pathway: GO:0004175	Expression: human_multiple_projected_pcaloadings_clusters_pre_def.441
IGF2R	ENSG00000197081	rs73596816	0.785622	91	1	TRUE	Pathway: vagina atresia	Pathway: trans-Golgi network transport vesicle	Pathway: receptor-mediated endocytosis	Pathway: abnormal circulating hormone level	Pathway: enlarged kidney	PPI: GGA3	Pathway: GO:0048009	Pathway: increased brain size	Pathway: REACTOME_CLATHRIN_DERIVED_VESICLE_BUDDING	Pathway: REACTOME_TRANS:GOLGI_NETWORK_VESICLE_BUDDING
PLG	ENSG00000122194	rs73596816	0.607928	91	2	FALSE	Pathway: corneal vascularization	Pathway: large intestinal inflammation	PPI: F10	Expression: mouse_development_projected_pcaloadings_clusters.227	Pathway: conjunctivitis	Pathway: apolipoprotein binding	Expression: mouse_development_projected_pcaloadings_clusters_pre_def.339	PPI: BDNF	Expression: mouse_development_projected_pcaloadings_clusters_pre_def.337	Expression: human_kidney2_projected_pcaloadings_clusters.70
SLC22A3	ENSG00000146477	rs73596816	0.193782	91	3	FALSE	Expression: human_brain_frontalcortex_projected_pcaloadings_clusters.39	Pathway: GO:0015101	Expression: mouse_hairfollicle_projected_pcaloadings_clusters.145	Expression: human_lung_projected_pcaloadings_clusters_pre_def.38	Expression: human_brain_visualcortex_projected_pcaloadings.26	Expression: mouse_development_projected_pcaloadings_clusters_pre_def.312	Pathway: regulation of appetite	Pathway: REACTOME_ORGANIC_CATIONANIONZWITTERION_TRANSPORT	Expression: mouse_development_projected_pcaloadings_clusters.153	Expression: mouse_hemogenicendothelium_projected_pcaloadings_clusters_pre_def.118
MAP3K4	ENSG00000085511	rs73596816	0.115303	91	4	FALSE	PPI: ANXA2	PPI: MAP3K9	PPI: MAP3K10	PPI: AXIN1	PPI: MAP4K5	PPI: MINK1	PPI: MAPK4	PPI: MAPK7	PPI: MAP3K13	PPI: MAPK6
SLC22A1	ENSG00000175003	rs73596816	-0.0793618	91	5	FALSE	Pathway: abnormal xenobiotic pharmacokinetics	Pathway: abnormal liver physiology	Pathway: GO:0015101	Pathway: REACTOME_ORGANIC_CATIONANIONZWITTERION_TRANSPORT	Expression: mouse_multiple2_facs_projected_pcaloadings_clusters_pre_def.266	Pathway: dopamine transport	Pathway: amine transmembrane transporter activity	Expression: mouse_multiple2_facs_projected_pcaloadings_clusters_pre_def.315	Expression: mouse_immune_diffexprs_tstat_clusters_pre_def.85	Expression: mouse_immune_average_expression.85
SLC22A2	ENSG00000112499	rs73596816	-0.11812	91	6	FALSE	Expression: mouse_multiple2_facs_projected_pcaloadings_clusters_pre_def.266	Pathway: GO:0015101	Expression: mouse_multiple2_facs_projected_pcaloadings_clusters_pre_def.465	Expression: mouse_multiple2_facs_projected_pcaloadings_clusters.299	Pathway: REACTOME_ORGANIC_CATIONANIONZWITTERION_TRANSPORT	Expression: human_multiple_projected_pcaloadings_clusters_pre_def.290	Expression: mouse_multiple2_facs_projected_pcaloadings_clusters_pre_def.268	Expression: mouse_immune_diffexprs_tstat_clusters_pre_def.85	Expression: mouse_immune_average_expression.85	Expression: mouse_multiple_projected_pcaloadings_clusters.276
LPA	ENSG00000198670	rs73596816	-0.126161	91	7	FALSE	Pathway: REACTOME_LIPOPROTEIN_METABOLISM	Pathway: REACTOME_LIPID_DIGESTION_MOBILIZATION_AND_TRANSPORT	PPI: APOH	Pathway: GO:0004252	Expression: human_kidney3_projected_pcaloadings_clusters.3	Pathway: REACTOME_METABOLISM_OF_LIPIDS_AND_LIPOPROTEINS	Expression: human_kidney3_projected_pcaloadings.83	Expression: human_kidney3_projected_pcaloadings.78	Pathway: GO:0004175	Expression: human_multiple_projected_pcaloadings_clusters_pre_def.441
IGF2R	ENSG00000197081	rs79018195	0.785622	92	1	TRUE	Pathway: vagina atresia	Pathway: trans-Golgi network transport vesicle	Pathway: receptor-mediated endocytosis	Pathway: abnormal circulating hormone level	Pathway: enlarged kidney	PPI: GGA3	Pathway: GO:0048009	Pathway: increased brain size	Pathway: REACTOME_CLATHRIN_DERIVED_VESICLE_BUDDING	Pathway: REACTOME_TRANS:GOLGI_NETWORK_VESICLE_BUDDING
PLG	ENSG00000122194	rs79018195	0.607928	92	2	FALSE	Pathway: corneal vascularization	Pathway: large intestinal inflammation	PPI: F10	Expression: mouse_development_projected_pcaloadings_clusters.227	Pathway: conjunctivitis	Pathway: apolipoprotein binding	Expression: mouse_development_projected_pcaloadings_clusters_pre_def.339	PPI: BDNF	Expression: mouse_development_projected_pcaloadings_clusters_pre_def.337	Expression: human_kidney2_projected_pcaloadings_clusters.70
SLC22A3	ENSG00000146477	rs79018195	0.193782	92	3	FALSE	Expression: human_brain_frontalcortex_projected_pcaloadings_clusters.39	Pathway: GO:0015101	Expression: mouse_hairfollicle_projected_pcaloadings_clusters.145	Expression: human_lung_projected_pcaloadings_clusters_pre_def.38	Expression: human_brain_visualcortex_projected_pcaloadings.26	Expression: mouse_development_projected_pcaloadings_clusters_pre_def.312	Pathway: regulation of appetite	Pathway: REACTOME_ORGANIC_CATIONANIONZWITTERION_TRANSPORT	Expression: mouse_development_projected_pcaloadings_clusters.153	Expression: mouse_hemogenicendothelium_projected_pcaloadings_clusters_pre_def.118
MAP3K4	ENSG00000085511	rs79018195	0.115303	92	4	FALSE	PPI: ANXA2	PPI: MAP3K9	PPI: MAP3K10	PPI: AXIN1	PPI: MAP4K5	PPI: MINK1	PPI: MAPK4	PPI: MAPK7	PPI: MAP3K13	PPI: MAPK6
SLC22A1	ENSG00000175003	rs79018195	-0.0793618	92	5	FALSE	Pathway: abnormal xenobiotic pharmacokinetics	Pathway: abnormal liver physiology	Pathway: GO:0015101	Pathway: REACTOME_ORGANIC_CATIONANIONZWITTERION_TRANSPORT	Expression: mouse_multiple2_facs_projected_pcaloadings_clusters_pre_def.266	Pathway: dopamine transport	Pathway: amine transmembrane transporter activity	Expression: mouse_multiple2_facs_projected_pcaloadings_clusters_pre_def.315	Expression: mouse_immune_diffexprs_tstat_clusters_pre_def.85	Expression: mouse_immune_average_expression.85
SLC22A2	ENSG00000112499	rs79018195	-0.11812	92	6	FALSE	Expression: mouse_multiple2_facs_projected_pcaloadings_clusters_pre_def.266	Pathway: GO:0015101	Expression: mouse_multiple2_facs_projected_pcaloadings_clusters_pre_def.465	Expression: mouse_multiple2_facs_projected_pcaloadings_clusters.299	Pathway: REACTOME_ORGANIC_CATIONANIONZWITTERION_TRANSPORT	Expression: human_multiple_projected_pcaloadings_clusters_pre_def.290	Expression: mouse_multiple2_facs_projected_pcaloadings_clusters_pre_def.268	Expression: mouse_immune_diffexprs_tstat_clusters_pre_def.85	Expression: mouse_immune_average_expression.85	Expression: mouse_multiple_projected_pcaloadings_clusters.276
LPA	ENSG00000198670	rs79018195	-0.126161	92	7	FALSE	Pathway: REACTOME_LIPOPROTEIN_METABOLISM	Pathway: REACTOME_LIPID_DIGESTION_MOBILIZATION_AND_TRANSPORT	PPI: APOH	Pathway: GO:0004252	Expression: human_kidney3_projected_pcaloadings_clusters.3	Pathway: REACTOME_METABOLISM_OF_LIPIDS_AND_LIPOPROTEINS	Expression: human_kidney3_projected_pcaloadings.83	Expression: human_kidney3_projected_pcaloadings.78	Pathway: GO:0004175	Expression: human_multiple_projected_pcaloadings_clusters_pre_def.441
IGF2R	ENSG00000197081	rs192425087	0.785622	93	1	TRUE	Pathway: vagina atresia	Pathway: trans-Golgi network transport vesicle	Pathway: receptor-mediated endocytosis	Pathway: abnormal circulating hormone level	Pathway: enlarged kidney	PPI: GGA3	Pathway: GO:0048009	Pathway: increased brain size	Pathway: REACTOME_CLATHRIN_DERIVED_VESICLE_BUDDING	Pathway: REACTOME_TRANS:GOLGI_NETWORK_VESICLE_BUDDING
PLG	ENSG00000122194	rs192425087	0.607928	93	2	FALSE	Pathway: corneal vascularization	Pathway: large intestinal inflammation	PPI: F10	Expression: mouse_development_projected_pcaloadings_clusters.227	Pathway: conjunctivitis	Pathway: apolipoprotein binding	Expression: mouse_development_projected_pcaloadings_clusters_pre_def.339	PPI: BDNF	Expression: mouse_development_projected_pcaloadings_clusters_pre_def.337	Expression: human_kidney2_projected_pcaloadings_clusters.70
SLC22A3	ENSG00000146477	rs192425087	0.193782	93	3	FALSE	Expression: human_brain_frontalcortex_projected_pcaloadings_clusters.39	Pathway: GO:0015101	Expression: mouse_hairfollicle_projected_pcaloadings_clusters.145	Expression: human_lung_projected_pcaloadings_clusters_pre_def.38	Expression: human_brain_visualcortex_projected_pcaloadings.26	Expression: mouse_development_projected_pcaloadings_clusters_pre_def.312	Pathway: regulation of appetite	Pathway: REACTOME_ORGANIC_CATIONANIONZWITTERION_TRANSPORT	Expression: mouse_development_projected_pcaloadings_clusters.153	Expression: mouse_hemogenicendothelium_projected_pcaloadings_clusters_pre_def.118
MAP3K4	ENSG00000085511	rs192425087	0.115303	93	4	FALSE	PPI: ANXA2	PPI: MAP3K9	PPI: MAP3K10	PPI: AXIN1	PPI: MAP4K5	PPI: MINK1	PPI: MAPK4	PPI: MAPK7	PPI: MAP3K13	PPI: MAPK6
SLC22A1	ENSG00000175003	rs192425087	-0.0793618	93	5	FALSE	Pathway: abnormal xenobiotic pharmacokinetics	Pathway: abnormal liver physiology	Pathway: GO:0015101	Pathway: REACTOME_ORGANIC_CATIONANIONZWITTERION_TRANSPORT	Expression: mouse_multiple2_facs_projected_pcaloadings_clusters_pre_def.266	Pathway: dopamine transport	Pathway: amine transmembrane transporter activity	Expression: mouse_multiple2_facs_projected_pcaloadings_clusters_pre_def.315	Expression: mouse_immune_diffexprs_tstat_clusters_pre_def.85	Expression: mouse_immune_average_expression.85
SLC22A2	ENSG00000112499	rs192425087	-0.11812	93	6	FALSE	Expression: mouse_multiple2_facs_projected_pcaloadings_clusters_pre_def.266	Pathway: GO:0015101	Expression: mouse_multiple2_facs_projected_pcaloadings_clusters_pre_def.465	Expression: mouse_multiple2_facs_projected_pcaloadings_clusters.299	Pathway: REACTOME_ORGANIC_CATIONANIONZWITTERION_TRANSPORT	Expression: human_multiple_projected_pcaloadings_clusters_pre_def.290	Expression: mouse_multiple2_facs_projected_pcaloadings_clusters_pre_def.268	Expression: mouse_immune_diffexprs_tstat_clusters_pre_def.85	Expression: mouse_immune_average_expression.85	Expression: mouse_multiple_projected_pcaloadings_clusters.276
LPA	ENSG00000198670	rs192425087	-0.126161	93	7	FALSE	Pathway: REACTOME_LIPOPROTEIN_METABOLISM	Pathway: REACTOME_LIPID_DIGESTION_MOBILIZATION_AND_TRANSPORT	PPI: APOH	Pathway: GO:0004252	Expression: human_kidney3_projected_pcaloadings_clusters.3	Pathway: REACTOME_METABOLISM_OF_LIPIDS_AND_LIPOPROTEINS	Expression: human_kidney3_projected_pcaloadings.83	Expression: human_kidney3_projected_pcaloadings.78	Pathway: GO:0004175	Expression: human_multiple_projected_pcaloadings_clusters_pre_def.441
PLG	ENSG00000122194	rs1998043	0.607928	94	1	TRUE	Pathway: corneal vascularization	Pathway: large intestinal inflammation	PPI: F10	Expression: mouse_development_projected_pcaloadings_clusters.227	Pathway: conjunctivitis	Pathway: apolipoprotein binding	Expression: mouse_development_projected_pcaloadings_clusters_pre_def.339	PPI: BDNF	Expression: mouse_development_projected_pcaloadings_clusters_pre_def.337	Expression: human_kidney2_projected_pcaloadings_clusters.70
SLC22A3	ENSG00000146477	rs1998043	0.193782	94	2	FALSE	Expression: human_brain_frontalcortex_projected_pcaloadings_clusters.39	Pathway: GO:0015101	Expression: mouse_hairfollicle_projected_pcaloadings_clusters.145	Expression: human_lung_projected_pcaloadings_clusters_pre_def.38	Expression: human_brain_visualcortex_projected_pcaloadings.26	Expression: mouse_development_projected_pcaloadings_clusters_pre_def.312	Pathway: regulation of appetite	Pathway: REACTOME_ORGANIC_CATIONANIONZWITTERION_TRANSPORT	Expression: mouse_development_projected_pcaloadings_clusters.153	Expression: mouse_hemogenicendothelium_projected_pcaloadings_clusters_pre_def.118
MAP3K4	ENSG00000085511	rs1998043	0.115303	94	3	FALSE	PPI: ANXA2	PPI: MAP3K9	PPI: MAP3K10	PPI: AXIN1	PPI: MAP4K5	PPI: MINK1	PPI: MAPK4	PPI: MAPK7	PPI: MAP3K13	PPI: MAPK6
AGPAT4	ENSG00000026652	rs1998043	-0.00787037	94	4	FALSE	Pathway: KEGG_GLYCEROLIPID_METABOLISM	PPI: AMBN	Expression: human_eye_projected_pcaloadings_clusters.113	Pathway: organophosphate metabolic process	Expression: human_eye_projected_pcaloadings.100	Expression: mouse_vagina_diffexprs_genes_clusters.8	Expression: mouse_muscle2_projected_pcaloadings_clusters.158	Expression: mouse_muscle_projected_pcaloadings_clusters.138	Expression: mouse_aorta_diffexprs_tstat_clusters.10	Expression: human_eye_projected_icaloadings.60
SLC22A2	ENSG00000112499	rs1998043	-0.11812	94	5	FALSE	Expression: mouse_multiple2_facs_projected_pcaloadings_clusters_pre_def.266	Pathway: GO:0015101	Expression: mouse_multiple2_facs_projected_pcaloadings_clusters_pre_def.465	Expression: mouse_multiple2_facs_projected_pcaloadings_clusters.299	Pathway: REACTOME_ORGANIC_CATIONANIONZWITTERION_TRANSPORT	Expression: human_multiple_projected_pcaloadings_clusters_pre_def.290	Expression: mouse_multiple2_facs_projected_pcaloadings_clusters_pre_def.268	Expression: mouse_immune_diffexprs_tstat_clusters_pre_def.85	Expression: mouse_immune_average_expression.85	Expression: mouse_multiple_projected_pcaloadings_clusters.276
LPA	ENSG00000198670	rs1998043	-0.126161	94	6	FALSE	Pathway: REACTOME_LIPOPROTEIN_METABOLISM	Pathway: REACTOME_LIPID_DIGESTION_MOBILIZATION_AND_TRANSPORT	PPI: APOH	Pathway: GO:0004252	Expression: human_kidney3_projected_pcaloadings_clusters.3	Pathway: REACTOME_METABOLISM_OF_LIPIDS_AND_LIPOPROTEINS	Expression: human_kidney3_projected_pcaloadings.83	Expression: human_kidney3_projected_pcaloadings.78	Pathway: GO:0004175	Expression: human_multiple_projected_pcaloadings_clusters_pre_def.441
PLG	ENSG00000122194	rs28867400	0.607928	95	1	TRUE	Pathway: corneal vascularization	Pathway: large intestinal inflammation	PPI: F10	Expression: mouse_development_projected_pcaloadings_clusters.227	Pathway: conjunctivitis	Pathway: apolipoprotein binding	Expression: mouse_development_projected_pcaloadings_clusters_pre_def.339	PPI: BDNF	Expression: mouse_development_projected_pcaloadings_clusters_pre_def.337	Expression: human_kidney2_projected_pcaloadings_clusters.70
SLC22A3	ENSG00000146477	rs28867400	0.193782	95	2	FALSE	Expression: human_brain_frontalcortex_projected_pcaloadings_clusters.39	Pathway: GO:0015101	Expression: mouse_hairfollicle_projected_pcaloadings_clusters.145	Expression: human_lung_projected_pcaloadings_clusters_pre_def.38	Expression: human_brain_visualcortex_projected_pcaloadings.26	Expression: mouse_development_projected_pcaloadings_clusters_pre_def.312	Pathway: regulation of appetite	Pathway: REACTOME_ORGANIC_CATIONANIONZWITTERION_TRANSPORT	Expression: mouse_development_projected_pcaloadings_clusters.153	Expression: mouse_hemogenicendothelium_projected_pcaloadings_clusters_pre_def.118
MAP3K4	ENSG00000085511	rs28867400	0.115303	95	3	FALSE	PPI: ANXA2	PPI: MAP3K9	PPI: MAP3K10	PPI: AXIN1	PPI: MAP4K5	PPI: MINK1	PPI: MAPK4	PPI: MAPK7	PPI: MAP3K13	PPI: MAPK6
AGPAT4	ENSG00000026652	rs28867400	-0.00787037	95	4	FALSE	Pathway: KEGG_GLYCEROLIPID_METABOLISM	PPI: AMBN	Expression: human_eye_projected_pcaloadings_clusters.113	Pathway: organophosphate metabolic process	Expression: human_eye_projected_pcaloadings.100	Expression: mouse_vagina_diffexprs_genes_clusters.8	Expression: mouse_muscle2_projected_pcaloadings_clusters.158	Expression: mouse_muscle_projected_pcaloadings_clusters.138	Expression: mouse_aorta_diffexprs_tstat_clusters.10	Expression: human_eye_projected_icaloadings.60
SLC22A2	ENSG00000112499	rs28867400	-0.11812	95	5	FALSE	Expression: mouse_multiple2_facs_projected_pcaloadings_clusters_pre_def.266	Pathway: GO:0015101	Expression: mouse_multiple2_facs_projected_pcaloadings_clusters_pre_def.465	Expression: mouse_multiple2_facs_projected_pcaloadings_clusters.299	Pathway: REACTOME_ORGANIC_CATIONANIONZWITTERION_TRANSPORT	Expression: human_multiple_projected_pcaloadings_clusters_pre_def.290	Expression: mouse_multiple2_facs_projected_pcaloadings_clusters_pre_def.268	Expression: mouse_immune_diffexprs_tstat_clusters_pre_def.85	Expression: mouse_immune_average_expression.85	Expression: mouse_multiple_projected_pcaloadings_clusters.276
LPA	ENSG00000198670	rs28867400	-0.126161	95	6	FALSE	Pathway: REACTOME_LIPOPROTEIN_METABOLISM	Pathway: REACTOME_LIPID_DIGESTION_MOBILIZATION_AND_TRANSPORT	PPI: APOH	Pathway: GO:0004252	Expression: human_kidney3_projected_pcaloadings_clusters.3	Pathway: REACTOME_METABOLISM_OF_LIPIDS_AND_LIPOPROTEINS	Expression: human_kidney3_projected_pcaloadings.83	Expression: human_kidney3_projected_pcaloadings.78	Pathway: GO:0004175	Expression: human_multiple_projected_pcaloadings_clusters_pre_def.441
PLG	ENSG00000122194	rs186696265	0.607928	96	1	TRUE	Pathway: corneal vascularization	Pathway: large intestinal inflammation	PPI: F10	Expression: mouse_development_projected_pcaloadings_clusters.227	Pathway: conjunctivitis	Pathway: apolipoprotein binding	Expression: mouse_development_projected_pcaloadings_clusters_pre_def.339	PPI: BDNF	Expression: mouse_development_projected_pcaloadings_clusters_pre_def.337	Expression: human_kidney2_projected_pcaloadings_clusters.70
SLC22A3	ENSG00000146477	rs186696265	0.193782	96	2	FALSE	Expression: human_brain_frontalcortex_projected_pcaloadings_clusters.39	Pathway: GO:0015101	Expression: mouse_hairfollicle_projected_pcaloadings_clusters.145	Expression: human_lung_projected_pcaloadings_clusters_pre_def.38	Expression: human_brain_visualcortex_projected_pcaloadings.26	Expression: mouse_development_projected_pcaloadings_clusters_pre_def.312	Pathway: regulation of appetite	Pathway: REACTOME_ORGANIC_CATIONANIONZWITTERION_TRANSPORT	Expression: mouse_development_projected_pcaloadings_clusters.153	Expression: mouse_hemogenicendothelium_projected_pcaloadings_clusters_pre_def.118
MAP3K4	ENSG00000085511	rs186696265	0.115303	96	3	FALSE	PPI: ANXA2	PPI: MAP3K9	PPI: MAP3K10	PPI: AXIN1	PPI: MAP4K5	PPI: MINK1	PPI: MAPK4	PPI: MAPK7	PPI: MAP3K13	PPI: MAPK6
AGPAT4	ENSG00000026652	rs186696265	-0.00787037	96	4	FALSE	Pathway: KEGG_GLYCEROLIPID_METABOLISM	PPI: AMBN	Expression: human_eye_projected_pcaloadings_clusters.113	Pathway: organophosphate metabolic process	Expression: human_eye_projected_pcaloadings.100	Expression: mouse_vagina_diffexprs_genes_clusters.8	Expression: mouse_muscle2_projected_pcaloadings_clusters.158	Expression: mouse_muscle_projected_pcaloadings_clusters.138	Expression: mouse_aorta_diffexprs_tstat_clusters.10	Expression: human_eye_projected_icaloadings.60
SLC22A2	ENSG00000112499	rs186696265	-0.11812	96	5	FALSE	Expression: mouse_multiple2_facs_projected_pcaloadings_clusters_pre_def.266	Pathway: GO:0015101	Expression: mouse_multiple2_facs_projected_pcaloadings_clusters_pre_def.465	Expression: mouse_multiple2_facs_projected_pcaloadings_clusters.299	Pathway: REACTOME_ORGANIC_CATIONANIONZWITTERION_TRANSPORT	Expression: human_multiple_projected_pcaloadings_clusters_pre_def.290	Expression: mouse_multiple2_facs_projected_pcaloadings_clusters_pre_def.268	Expression: mouse_immune_diffexprs_tstat_clusters_pre_def.85	Expression: mouse_immune_average_expression.85	Expression: mouse_multiple_projected_pcaloadings_clusters.276
LPA	ENSG00000198670	rs186696265	-0.126161	96	6	FALSE	Pathway: REACTOME_LIPOPROTEIN_METABOLISM	Pathway: REACTOME_LIPID_DIGESTION_MOBILIZATION_AND_TRANSPORT	PPI: APOH	Pathway: GO:0004252	Expression: human_kidney3_projected_pcaloadings_clusters.3	Pathway: REACTOME_METABOLISM_OF_LIPIDS_AND_LIPOPROTEINS	Expression: human_kidney3_projected_pcaloadings.83	Expression: human_kidney3_projected_pcaloadings.78	Pathway: GO:0004175	Expression: human_multiple_projected_pcaloadings_clusters_pre_def.441
PLG	ENSG00000122194	rs184278183	0.607928	97	1	TRUE	Pathway: corneal vascularization	Pathway: large intestinal inflammation	PPI: F10	Expression: mouse_development_projected_pcaloadings_clusters.227	Pathway: conjunctivitis	Pathway: apolipoprotein binding	Expression: mouse_development_projected_pcaloadings_clusters_pre_def.339	PPI: BDNF	Expression: mouse_development_projected_pcaloadings_clusters_pre_def.337	Expression: human_kidney2_projected_pcaloadings_clusters.70
SLC22A3	ENSG00000146477	rs184278183	0.193782	97	2	FALSE	Expression: human_brain_frontalcortex_projected_pcaloadings_clusters.39	Pathway: GO:0015101	Expression: mouse_hairfollicle_projected_pcaloadings_clusters.145	Expression: human_lung_projected_pcaloadings_clusters_pre_def.38	Expression: human_brain_visualcortex_projected_pcaloadings.26	Expression: mouse_development_projected_pcaloadings_clusters_pre_def.312	Pathway: regulation of appetite	Pathway: REACTOME_ORGANIC_CATIONANIONZWITTERION_TRANSPORT	Expression: mouse_development_projected_pcaloadings_clusters.153	Expression: mouse_hemogenicendothelium_projected_pcaloadings_clusters_pre_def.118
MAP3K4	ENSG00000085511	rs184278183	0.115303	97	3	FALSE	PPI: ANXA2	PPI: MAP3K9	PPI: MAP3K10	PPI: AXIN1	PPI: MAP4K5	PPI: MINK1	PPI: MAPK4	PPI: MAPK7	PPI: MAP3K13	PPI: MAPK6
AGPAT4	ENSG00000026652	rs184278183	-0.00787037	97	4	FALSE	Pathway: KEGG_GLYCEROLIPID_METABOLISM	PPI: AMBN	Expression: human_eye_projected_pcaloadings_clusters.113	Pathway: organophosphate metabolic process	Expression: human_eye_projected_pcaloadings.100	Expression: mouse_vagina_diffexprs_genes_clusters.8	Expression: mouse_muscle2_projected_pcaloadings_clusters.158	Expression: mouse_muscle_projected_pcaloadings_clusters.138	Expression: mouse_aorta_diffexprs_tstat_clusters.10	Expression: human_eye_projected_icaloadings.60
SLC22A2	ENSG00000112499	rs184278183	-0.11812	97	5	FALSE	Expression: mouse_multiple2_facs_projected_pcaloadings_clusters_pre_def.266	Pathway: GO:0015101	Expression: mouse_multiple2_facs_projected_pcaloadings_clusters_pre_def.465	Expression: mouse_multiple2_facs_projected_pcaloadings_clusters.299	Pathway: REACTOME_ORGANIC_CATIONANIONZWITTERION_TRANSPORT	Expression: human_multiple_projected_pcaloadings_clusters_pre_def.290	Expression: mouse_multiple2_facs_projected_pcaloadings_clusters_pre_def.268	Expression: mouse_immune_diffexprs_tstat_clusters_pre_def.85	Expression: mouse_immune_average_expression.85	Expression: mouse_multiple_projected_pcaloadings_clusters.276
LPA	ENSG00000198670	rs184278183	-0.126161	97	6	FALSE	Pathway: REACTOME_LIPOPROTEIN_METABOLISM	Pathway: REACTOME_LIPID_DIGESTION_MOBILIZATION_AND_TRANSPORT	PPI: APOH	Pathway: GO:0004252	Expression: human_kidney3_projected_pcaloadings_clusters.3	Pathway: REACTOME_METABOLISM_OF_LIPIDS_AND_LIPOPROTEINS	Expression: human_kidney3_projected_pcaloadings.83	Expression: human_kidney3_projected_pcaloadings.78	Pathway: GO:0004175	Expression: human_multiple_projected_pcaloadings_clusters_pre_def.441
MAD1L1	ENSG00000002822	rs62435159	0.411608	98	1	TRUE	PPI: MAD2L1BP	PPI: TRIP13	Pathway: aneuploidy	Pathway: increased sarcoma incidence	Pathway: increased osteosarcoma incidence	PPI: MAX	Expression: mouse_brain4_neurons_projected_pcaloadings.87	Pathway: KEGG_CELL_CYCLE	Expression: human_coloncancer_projected_pcaloadings.80	Expression: mouse_vagina_projected_pcaloadings.98
MICALL2	ENSG00000164877	rs62435159	0.393949	98	2	FALSE	Pathway: GO:0032432	Expression: mouse_digestive_fetal_diffexprs_genes_clusters.20	Expression: human_coloncancer_projected_pcaloadings_clusters_pre_def.333	Expression: human_colon2_projected_pcaloadings_clusters_pre_def.74	Expression: human_brain4_projected_pcaloadings.65	Expression: human_brain4_projected_pcaloadings.69	Expression: human_eye_projected_pcaloadings_clusters.275	Expression: human_brain_cerebellarhem_projected_pcaloadings_clusters.42	Expression: human_eye_projected_pcaloadings_clusters_pre_def.47	Expression: mouse_heart_control_diffexprs_down_genes_clusters.15
MAFK	ENSG00000198517	rs62435159	0.212984	98	3	FALSE	Expression: mouse_multiple2_facs_diffexprs_genes_clusters_pre_def.43	Expression: mouse_adipocyte_projected_pcaloadings_clusters.144	Expression: mouse_hairfollicle_projected_pcaloadings_clusters.13	Expression: mouse_airway_diffexprs_genes_clusters.14	Expression: human_gut_fib_diffexprs_genes_clusters.17	Expression: human_gut_fib_diffexprs_genes_clusters_pre_def.11	PPI: HDAC2	Expression: mouse_heart_control_diffexprs_down_genes_clusters.15	PPI: BACH1	Expression: human_eye_projected_pcaloadings_clusters_pre_def.155
INTS1	ENSG00000164880	rs62435159	0.192866	98	4	FALSE	Expression: mouse_multiple2_facs_projected_pcaloadings_clusters_pre_def.465	Expression: mouse_multiple2_droplet_projected_pcaloadings_clusters.369	Expression: mouse_heart_control_diffexprs_down_genes_clusters.15	Expression: human_brain4_diffexprs_genes_clusters.15	Expression: mouse_hairfollicle_projected_pcaloadings_clusters.194	Expression: human_brain_cerebellarhem_projected_pcaloadings.71	Expression: human_gut_epi_projected_pcaloadings_clusters.18	Expression: human_multiple_projected_pcaloadings_clusters_pre_def.290	Expression: human_multiple_projected_pcaloadings_clusters.155	Expression: human_multiple_projected_pcaloadings_clusters_pre_def.420
EIF3B	ENSG00000106263	rs62435159	0.118282	98	5	FALSE	PPI: DNAJA1	PPI: DNAJA4	PPI: DNAJA2	Expression: human_gut_imm_diffexprs_tstat_clusters_pre_def.20	Expression: mouse_multiple2_bulk_projected_icaloadings.30	Expression: mouse_gutendoderm_projected_pcaloadings_clusters_pre_def.208	Expression: human_coloncancer_projected_pcaloadings_clusters_pre_def.113	Expression: human_gut_epi_projected_pcaloadings_clusters.18	Expression: human_coloncancer_projected_pcaloadings_clusters_pre_def.339	Expression: human_lung_projected_pcaloadings_clusters_pre_def.194
SNX8	ENSG00000106266	rs62435159	0.0751199	98	6	FALSE	PPI: SNX33	PPI: SNX18	Expression: mouse_brain2_diffexprs_genes_clusters_pre_def.6	Pathway: phosphatidylinositol binding	Expression: human_brain_cerebellarhem_projected_pcaloadings_clusters.50	Expression: human_coloncancer_projected_pcaloadings_clusters_pre_def.220	Expression: mouse_endothelium_projected_pcaloadings_clusters.137	Expression: mouse_digestive_fetal_diffexprs_genes_clusters.20	Expression: mouse_aorta_projected_pcaloadings.74	Expression: mouse_vagina_diffexprs_down_genes_clusters.10
PSMG3	ENSG00000157778	rs62435159	-0.0218115	98	7	FALSE	Expression: human_retina2_projected_pcaloadings_clusters.39	Expression: human_retina2_projected_pcaloadings_clusters_pre_def.70	Expression: human_pancreas_projected_pcaloadings_clusters.35	Expression: mouse_endothelium_projected_pcaloadings_clusters.137	Expression: mouse_aorta_projected_pcaloadings_clusters.80	Expression: mouse_nerve_diffexprs_genes_clusters.10	Expression: mouse_aorta_projected_pcaloadings.85	Expression: human_muscle_projected_pcaloadings_clusters.25	Expression: mouse_multiple2_droplet_projected_pcaloadings_clusters_pre_def.338	Expression: human_eye_projected_pcaloadings_clusters.217
FTSJ2	ENSG00000122687	rs62435159	-0.0294662	98	8	FALSE	Pathway: methylation	Expression: human_gut_imm_projected_pcaloadings.79	Expression: human_brain_cerebellarhem_projected_pcaloadings_clusters.74	Expression: mouse_lung_diffexprs_genes_clusters.10	Expression: human_brain2_projected_pcaloadings.64	Expression: mouse_brain_projected_pcaloadings.39	Expression: mouse_multiple2_facs_diffexprs_genes_clusters.14	Expression: human_testis_diffexprs_genes_clusters.1	Expression: human_kidney2_projected_pcaloadings_clusters.40	Expression: human_liver_projected_pcaloadings_clusters.102
NUDT1	ENSG00000106268	rs62435159	-0.0437696	98	9	FALSE	Pathway: cellular response to external stimulus	Expression: human_gut_epi_projected_pcaloadings.98	Expression: Tgd.vg2+24ahi.e17.Th.v2	Expression: human_brain3_adult_diffexprs_down_genes_clusters.29	Expression: mouse_digestive_fetal_projected_pcaloadings_clusters.14	Pathway: abnormal cell physiology	Expression: human_intestine_projected_pcaloadings_clusters.41	Expression: mouse_digestive_fetal_projected_pcaloadings_clusters.133	Expression: human_gut_epi_projected_pcaloadings_clusters_pre_def.135	Expression: human_gut_epi_projected_pcaloadings_clusters.18
TMEM184A	ENSG00000164855	rs62435159	-0.106045	98	10	FALSE	Expression: mouse_multiple_projected_pcaloadings_clusters.262	Expression: human_kidney2_projected_pcaloadings_clusters.102	Expression: mouse_multiple_projected_pcaloadings.81	Expression: human_airway_projected_pcaloadings.97	Expression: mouse_multiple_projected_pcaloadings_clusters_pre_def.43	Expression: human_kidney2_projected_pcaloadings_clusters.107	Expression: mouse_multiple_projected_pcaloadings_clusters.265	Expression: human_placenta_diffexprs_genes_clusters.10	Expression: mouse_hemogenicendothelium_projected_pcaloadings_clusters.237	Expression: mouse_multiple2_bulk_diffexprs_down_genes_clusters_pre_def.10
ELFN1	ENSG00000225968	rs62435159	-0.227314	98	11	FALSE	Expression: human_hippocampus_projected_pcaloadings_clusters.18	Expression: human_brain_frontalcortex_projected_pcaloadings_clusters.70	Expression: human_hippocampus_projected_pcaloadings_clusters.76	Expression: mouse_brain2_projected_pcaloadings_clusters.90	Expression: mouse_brain2_projected_pcaloadings.48	Expression: mouse_brain2_projected_pcaloadings.74	Expression: human_brain3_adult_projected_pcaloadings_clusters_pre_def.236	Expression: human_eye_projected_pcaloadings_clusters.363	Expression: mouse_immune_diffexprs_tstat_clusters_pre_def.63	Expression: mouse_immune_average_expression.63
RAC1	ENSG00000136238	rs10951983	1.03748	99	1	TRUE	PPI: ANGPTL4	Pathway: REACTOME_SEMA3A_PAK_DEPENDENT_AXON_REPULSION	PPI: DEF6	PPI: CNTNAP1	PPI: RTKN	PPI: ARFIP2	PPI: PLXNB1	PPI: FNBP1	Pathway: receptor-mediated endocytosis	Pathway: regulation of lamellipodium assembly
CYTH3	ENSG00000008256	rs10951983	0.767216	99	2	FALSE	Pathway: 1-phosphatidylinositol binding	Pathway: guanyl-nucleotide exchange factor activity	Pathway: phosphatidylinositol binding	Pathway: ruffle	Expression: human_brain3_prenatal_diffexprs_genes_clusters_pre_def.4	Expression: human_eye_projected_pcaloadings_clusters.277	Expression: human_coloncancer_projected_pcaloadings_clusters_pre_def.113	Pathway: Ras	Expression: mouse_heart_ko_projected_pcaloadings_clusters.39	Expression: mouse_digestive_fetal_diffexprs_genes_clusters.15
KDELR2	ENSG00000136240	rs10951983	0.250407	99	3	FALSE	Expression: mouse_nerve_projected_pcaloadings_clusters_pre_def.7	Expression: mouse_nerve_projected_pcaloadings_clusters.6	Expression: mouse_epithelium_projected_pcaloadings_clusters.28	Expression: mouse_aorta_projected_pcaloadings_clusters.27	Expression: mouse_adipocyte_projected_pcaloadings.50	Expression: mouse_hemogenicendothelium_projected_pcaloadings_clusters_pre_def.30	Expression: human_testis_projected_pcaloadings.82	Expression: human_ileum_projected_pcaloadings_clusters.123	Expression: mouse_adipocyte_projected_pcaloadings.47	Expression: mouse_airway_diffexprs_genes_clusters.14
DAGLB	ENSG00000164535	rs10951983	0.211573	99	4	FALSE	Pathway: GO:0004806	Expression: mouse_nerve_projected_pcaloadings.76	Pathway: REACTOME_EFFECTS_OF_PIP2_HYDROLYSIS	Pathway: GO:0016298	Pathway: abnormal lipid level	Expression: mouse_epithelium_projected_pcaloadings.91	Expression: mouse_nerve_projected_pcaloadings_clusters.97	Expression: mouse_vagina_diffexprs_genes_clusters.8	Expression: human_placenta_diffexprs_genes_clusters.10	Pathway: GO:0030168
USP42	ENSG00000106346	rs10951983	0.191856	99	5	FALSE	Pathway: GO:0004221	Expression: human_nk_projected_pcaloadings.84	Expression: mouse_heart_control_projected_pcaloadings_clusters.145	Expression: Tgd.vg2+24ahi.e17.Th.v2	Expression: mouse_hemogenicendothelium_projected_pcaloadings_clusters_pre_def.100	Expression: human_placenta_projected_pcaloadings_clusters.15	Expression: mouse_vagina_projected_pcaloadings.57	Expression: mouse_vagina_projected_pcaloadings_clusters.12	Expression: human_prostate_diffexprs_genes_clusters.5	PPI: HIST2H2BE
C7orf26	ENSG00000146576	rs10951983	0.0860415	99	6	FALSE	Expression: Tgd.vg2+24ahi.e17.Th.v2	Expression: mouse_heart_control_diffexprs_down_genes_clusters.15	Expression: human_brain4_diffexprs_genes_clusters.15	Expression: human_brain_cerebellarhem_projected_pcaloadings_clusters.88	Expression: mouse_multiple_diffexprs_genes_clusters_pre_def.20	Expression: human_muscle_projected_pcaloadings.46	Expression: T.DP.Th.v2	Expression: human_gut_imm_diffexprs_genes_clusters_pre_def.6	Expression: mouse_multiple2_droplet_projected_pcaloadings_clusters_pre_def.428	Expression: T.DP.69-.e17.Th.v2
ZDHHC4	ENSG00000136247	rs10951983	0.0441822	99	7	FALSE	Expression: human_testis_projected_icaloadings.20	Expression: human_placenta_projected_pcaloadings_clusters.48	Expression: human_eye_projected_pcaloadings_clusters.363	Expression: mouse_multiple2_facs_diffexprs_tstat_clusters_pre_def.87	Expression: mouse_multiple2_droplet_projected_pcaloadings_clusters_pre_def.428	Expression: human_testis_projected_pcaloadings.5	Expression: human_testis_projected_pcaloadings_clusters.32	Expression: human_testis_projected_pcaloadings_clusters.62	Expression: mouse_kidney_projected_pcaloadings_clusters.196	Expression: human_gut_epi_projected_pcaloadings_clusters_pre_def.143
EIF2AK1	ENSG00000086232	rs10951983	-0.0286416	99	8	FALSE	Pathway: extramedullary hematopoiesis	Pathway: protein homodimerization activity	Pathway: negative regulation of protein metabolic process	Expression: mouse_brain_projected_pcaloadings.39	Pathway: negative regulation of cellular protein metabolic process	Expression: human_testis_projected_pcaloadings_clusters.37	Expression: mouse_aorta_projected_pcaloadings.85	Expression: mouse_adipocyte_projected_pcaloadings_clusters.177	Expression: human_testis_projected_pcaloadings_clusters.32	Expression: A11.436.348.Hepatocytes
ZNF12	ENSG00000164631	rs10951983	-0.0449812	99	9	FALSE	Expression: mouse_brain_diffexprs_tstat_clusters_pre_def.11	Expression: mouse_brain2_projected_pcaloadings_clusters_pre_def.294	Expression: mouse_vagina_projected_pcaloadings.98	Expression: human_coloncancer_projected_pcaloadings_clusters_pre_def.29	Expression: mouse_brain_projected_pcaloadings.39	Expression: mouse_brain2_projected_pcaloadings_clusters_pre_def.349	Expression: human_brain4_projected_pcaloadings_clusters.117	Expression: human_gut_fib_projected_pcaloadings_clusters.145	Expression: human_muscle_projected_pcaloadings_clusters.77	Expression: mouse_microglia_projected_pcaloadings_clusters.105
PMS2	ENSG00000122512	rs10951983	-0.0590118	99	10	FALSE	PPI: TOPBP1	Expression: human_multiple_projected_pcaloadings_clusters_pre_def.420	Expression: mouse_digestive_adult_projected_pcaloadings.50	Expression: human_gut_imm_diffexprs_genes_clusters_pre_def.6	Expression: human_retina_diffexprs_genes_clusters.6	Expression: human_prostate_projected_pcaloadings_clusters.10	Expression: human_brain_frontalcortex_projected_pcaloadings_clusters.75	Expression: human_multiple_projected_pcaloadings_clusters_pre_def.177	Expression: human_retina_projected_pcaloadings_clusters.159	Expression: human_bladder_projected_pcaloadings_clusters.115
AIMP2	ENSG00000106305	rs10951983	-0.095725	99	11	FALSE	PPI: STUB1	PPI: BIRC2	PPI: HSPA4	Expression: Tgd.vg2+24ahi.e17.Th.v2	Expression: human_gut_imm_projected_pcaloadings_clusters_pre_def.160	Expression: mouse_gastrulation_projected_pcaloadings_clusters.124	Expression: mouse_vagina_projected_pcaloadings.57	Expression: mouse_brain2_projected_pcaloadings_clusters_pre_def.335	Expression: human_gut_imm_projected_pcaloadings_clusters_pre_def.222	Expression: human_coloncancer_projected_pcaloadings_clusters_pre_def.113
RSPH10B	ENSG00000155026	rs10951983	-0.0986323	99	12	FALSE	Expression: human_airway_projected_pcaloadings_clusters.146	Expression: mouse_airway_projected_pcaloadings_clusters.63	Expression: human_airway_projected_pcaloadings_clusters_pre_def.207	Expression: mouse_heart_ko_projected_pcaloadings_clusters.68	Expression: mouse_brain2_diffexprs_genes_clusters_pre_def.11	Expression: mouse_heart_ko_projected_pcaloadings_clusters.19	Expression: mouse_islets_projected_pcaloadings.91	Expression: human_lung_projected_pcaloadings_clusters.83	Expression: mouse_brain_projected_pcaloadings.39	Expression: human_brain3_prenatal_projected_pcaloadings.98
CCZ1	ENSG00000122674	rs10951983	-0.100205	99	13	FALSE	Expression: human_monocytes_diffexprs_genes_clusters.3	Expression: human_monocytes_diffexprs_genes_clusters_pre_def.4	Expression: mouse_multiple2_bulk_projected_pcaloadings.49	Expression: human_retina2_projected_pcaloadings_clusters_pre_def.69	Expression: human_csf_projected_pcaloadings_clusters.97	Expression: mouse_vagina_projected_pcaloadings.44	Expression: mouse_heart_ko_projected_pcaloadings_clusters.102	Expression: human_retina2_projected_pcaloadings_clusters_pre_def.70	Expression: mouse_vagina_projected_pcaloadings.31	Expression: human_gut_imm_diffexprs_genes_clusters_pre_def.6
ZNF853	ENSG00000236609	rs10951983	-0.13304	99	14	FALSE	Expression: human_placenta_projected_pcaloadings.53	Expression: mouse_digestive_fetal_diffexprs_genes_clusters.20	Expression: human_embryo_projected_pcaloadings.76	Expression: mouse_multiple2_bulk_projected_pcaloadings.49	Expression: human_brain_cerebellarhem_projected_pcaloadings_clusters.74	Expression: mouse_heart_control_diffexprs_down_genes_clusters.15	Expression: human_gut_imm_diffexprs_genes_clusters_pre_def.6	Expression: human_brain3_prenatal_projected_pcaloadings.78	Expression: human_bladder_diffexprs_genes_clusters.12	Expression: human_testis_diffexprs_genes_clusters.1
ANKRD61	ENSG00000157999	rs10951983	-0.134646	99	15	FALSE	Expression: mouse_heart_control_diffexprs_down_genes_clusters.15	Expression: NK.DAP12-.Sp	Expression: human_placenta_projected_pcaloadings_clusters.9	Expression: human_embryo_diffexprs_genes_clusters.3	Expression: human_multiple_projected_pcaloadings.71	Expression: mouse_multiple_projected_pcaloadings_clusters.164	Expression: human_tcell_diffexprs_down_genes_clusters.8	Expression: human_thymus_projected_pcaloadings_clusters.63	Expression: human_colon_projected_icaloadings.24	Expression: mouse_multiple2_facs_projected_pcaloadings_clusters.314
FLJ20306	ENSG00000269781	rs10951983	-0.140726	99	16	FALSE	Expression: human_synovialfibroblast_diffexprs_genes_clusters.3	Expression: human_hippocampus_projected_pcaloadings_clusters.69	Expression: human_gut_imm_projected_pcaloadings_clusters.132	Expression: human_gut_imm_projected_pcaloadings_clusters.186	Expression: human_gut_imm_projected_pcaloadings_clusters.190	Expression: human_gut_imm_diffexprs_tstat_clusters_pre_def.20	Expression: human_airway_projected_pcaloadings_clusters_pre_def.29	Expression: human_testis_diffexprs_down_genes_clusters.7	Expression: human_airway_projected_pcaloadings_clusters.60	Expression: human_synovialfibroblast_projected_pcaloadings_clusters.79
CCZ1B	ENSG00000146574	rs10951983	-0.14855	99	17	FALSE	Expression: human_synovialfibroblast_diffexprs_genes_clusters.3	Expression: human_brain_frontalcortex_projected_pcaloadings_clusters.122	Expression: human_intestine_diffexprs_tstat_clusters.8	Expression: human_coloncancer_projected_pcaloadings_clusters_pre_def.23	Expression: human_gut_imm_diffexprs_genes_clusters_pre_def.6	Expression: human_brain3_prenatal_diffexprs_tstat_clusters_pre_def.18	Expression: human_embryo_diffexprs_genes_clusters.3	Expression: human_gut_fib_diffexprs_genes_clusters_pre_def.3	Expression: human_gut_imm_projected_pcaloadings_clusters_pre_def.222	Expression: human_coloncancer_projected_pcaloadings_clusters_pre_def.29
RSPH10B2	ENSG00000169402	rs10951983	-0.158622	99	18	FALSE	Expression: human_nk_projected_pcaloadings.84	Expression: human_nk_projected_pcaloadings_clusters.10	Expression: human_testis_projected_pcaloadings_clusters.49	Expression: human_thymus_diffexprs_genes_clusters.9	Expression: human_brain3_adult_projected_pcaloadings_clusters_pre_def.10	Expression: human_monocytes_projected_pcaloadings.11	Expression: mouse_airway_projected_pcaloadings_clusters.63	Expression: human_eye_projected_pcaloadings_clusters.158	Expression: human_lung_projected_pcaloadings_clusters_pre_def.194	Expression: human_eye_projected_pcaloadings_clusters.338
FAM220A	ENSG00000178397	rs10951983	-0.164151	99	19	FALSE	Expression: mouse_endothelium_projected_pcaloadings.100	Expression: mouse_endothelium_projected_pcaloadings.62	Expression: human_testis_projected_pcaloadings.66	Expression: mouse_digestive_fetal_diffexprs_genes_clusters.20	Expression: human_brain_frontalcortex_projected_pcaloadings_clusters.39	Expression: mouse_nerve_diffexprs_genes_clusters.10	Expression: mouse_nerve_diffexprs_genes_clusters_pre_def.12	Expression: human_gut_imm_diffexprs_genes_clusters_pre_def.6	Expression: human_fetalblood_projected_pcaloadings_clusters_pre_def.224	Expression: mouse_islets_projected_icaloadings.20
GRID2IP	ENSG00000215045	rs10951983	-0.476656	99	20	FALSE	Expression: mouse_brain2_projected_pcaloadings_clusters_pre_def.173	Expression: mouse_brain2_projected_pcaloadings.63	Expression: mouse_brain2_projected_pcaloadings_clusters_pre_def.179	Expression: mouse_brain2_projected_pcaloadings_clusters.110	Expression: mouse_brain2_projected_pcaloadings_clusters_pre_def.219	Expression: mouse_brain2_projected_pcaloadings_clusters_pre_def.142	Expression: human_brain_cerebellarhem_projected_pcaloadings.63	Expression: mouse_brain2_projected_pcaloadings.42	Expression: mouse_hairfollicle_projected_pcaloadings_clusters.184	Expression: mouse_brain2_projected_pcaloadings_clusters_pre_def.198
HDAC9	ENSG00000048052	rs2107595	0.0275315	100	1	FALSE	Pathway: GO:0070491	PPI: CTBP1	Pathway: regulation of endothelial cell migration	Pathway: histone deacetylation	Pathway: positive regulation of endothelial cell migration	Pathway: protein deacylation	Pathway: protein deacetylation	Pathway: histone deacetylase binding	PPI: USF1	Pathway: positive regulation of cell migration
TWIST1	ENSG00000122691	rs2107595	-0.269159	100	2	FALSE	Pathway: positive regulation of chemokine production	PPI: TWIST2	Pathway: cranial suture morphogenesis	Pathway: craniofacial suture morphogenesis	Pathway: regulation of epithelial to mesenchymal transition	Pathway: negative regulation of phosphorus metabolic process	Pathway: negative regulation of phosphate metabolic process	Pathway: negative regulation of phosphorylation	Pathway: neuron migration	PPI: MTA2
FERD3L	ENSG00000146618	rs2107595	-0.271272	100	3	FALSE	Pathway: abnormal neuronal precursor proliferation	Expression: human_multiple_diffexprs_genes_clusters_pre_def.48	Expression: human_multiple_projected_pcaloadings_clusters_pre_def.420	Expression: human_multiple_projected_pcaloadings.71	Expression: human_multiple_projected_pcaloadings_clusters_pre_def.292	Expression: human_multiple_projected_pcaloadings_clusters.182	Expression: A07.231.114.Arteries	Expression: mouse_multiple2_bulk_projected_pcaloadings.32	Expression: human_multiple_diffexprs_genes_clusters_pre_def.37	Expression: mouse_brain_diffexprs_down_genes_clusters.1
ITGB8	ENSG00000105855	rs10486389	0.0289206	101	1	FALSE	Pathway: impaired basement membrane formation	Expression: mouse_nerve_projected_pcaloadings_clusters.52	Expression: mouse_nerve_projected_pcaloadings_clusters_pre_def.63	Pathway: abnormal radial glial cell morphology	Pathway: hemopericardium	Pathway: placenta blood vessel development	PPI: ITGAV	Expression: mouse_nerve_projected_pcaloadings.24	Pathway: abnormal extraembryonic tissue morphology	Expression: mouse_nerve_projected_pcaloadings.76
TMEM196	ENSG00000173452	rs10486389	-0.20372	101	2	FALSE	Expression: human_brain_visualcortex_projected_pcaloadings.85	Expression: human_synovialfibroblast_average_expression.4	Expression: human_synovialfibroblast_projected_pcaloadings_clusters.31	Expression: human_brain4_projected_pcaloadings.69	Expression: human_retina_projected_pcaloadings_clusters.31	Expression: human_brain_visualcortex_projected_pcaloadings.63	Expression: human_brain4_projected_pcaloadings_clusters.120	Expression: human_synovialfibroblast_projected_icaloadings.5	Expression: human_synovialfibroblast_diffexprs_tstat_clusters_pre_def.3	Expression: human_eye_average_expression.5
ABCB5	ENSG00000004846	rs10486389	-0.30611	101	3	FALSE	Pathway: KEGG_ABC_TRANSPORTERS	Expression: human_eye_projected_icaloadings.59	Expression: human_eye_projected_pcaloadings.47	Pathway: REACTOME_ABC:FAMILY_PROTEINS_MEDIATED_TRANSPORT	Expression: human_brain3_adult_projected_pcaloadings_clusters.143	Expression: human_eye_average_expression.28	Expression: human_brain_cerebellarhem_projected_pcaloadings_clusters.47	Expression: human_multiple_projected_pcaloadings.82	Expression: mouse_brain4_bnst_projected_pcaloadings_clusters.37	Expression: human_gut_epi_projected_pcaloadings_clusters_pre_def.48
MACC1	ENSG00000183742	rs10486389	-0.404024	101	4	FALSE	Expression: human_airway_projected_pcaloadings_clusters.142	Expression: human_airway_projected_pcaloadings_clusters_pre_def.202	Expression: human_airway_projected_pcaloadings_clusters_pre_def.23	Expression: human_airway_projected_icaloadings.10	Expression: human_prostate_projected_pcaloadings.62	Expression: human_liver_projected_pcaloadings.77	Expression: mouse_multiple2_droplet_projected_pcaloadings_clusters_pre_def.263	Expression: human_airway_projected_pcaloadings_clusters_pre_def.29	Expression: human_kidney3_projected_pcaloadings.80	Expression: mouse_multiple2_facs_projected_pcaloadings_clusters_pre_def.146
TBX20	ENSG00000164532	rs2215614	0.405351	102	1	TRUE	Pathway: failure of heart looping	Expression: mouse_multiple_projected_pcaloadings_clusters.209	Pathway: transcriptional activator activity	RNA polymerase II transcription factor binding	Pathway: RNA polymerase II transcription coactivator activity	Pathway: branching involved in blood vessel morphogenesis	Expression: mouse_development_projected_pcaloadings_clusters_pre_def.343	Expression: mouse_development_projected_pcaloadings_clusters.194	Pathway: heart hypoplasia	Expression: mouse_development_projected_pcaloadings_clusters.253
HERPUD2	ENSG00000122557	rs2215614	0.0691276	102	2	FALSE	Pathway: gamete	Pathway: sexual	Expression: mouse_vagina_diffexprs_genes_clusters.8	Expression: human_monocytes_diffexprs_genes_clusters.3	Expression: human_monocytes_diffexprs_genes_clusters_pre_def.4	Expression: human_kidney_projected_pcaloadings_clusters.87	Expression: human_brain4_diffexprs_genes_clusters.15	Expression: human_coloncancer_projected_pcaloadings_clusters_pre_def.176	Expression: mouse_aorta_projected_pcaloadings_clusters.30	Expression: human_liver_projected_pcaloadings_clusters.102
DPY19L1	ENSG00000173852	rs2215614	-0.16376	102	3	FALSE	Expression: mouse_brain2_diffexprs_genes_clusters_pre_def.64	Expression: mouse_vagina_diffexprs_genes_clusters.8	Expression: human_brain_visualcortex_projected_pcaloadings.63	Expression: human_testis_projected_pcaloadings.82	Expression: mouse_brain4_neurons_projected_pcaloadings.98	Expression: human_airway_projected_pcaloadings_clusters_pre_def.154	Expression: human_airway_projected_pcaloadings_clusters.214	Expression: human_brain_visualcortex_projected_pcaloadings.39	Expression: human_brain_cerebellarhem_diffexprs_genes_clusters.5	Expression: human_retina_diffexprs_genes_clusters.10
NPSR1	ENSG00000187258	rs2215614	-0.566437	102	4	FALSE	Expression: mouse_brain2_projected_pcaloadings.74	Expression: mouse_brain2_projected_pcaloadings.88	Expression: human_brain3_adult_projected_pcaloadings.16	Expression: mouse_brain4_neurons_projected_pcaloadings_clusters.280	Expression: human_brain_cerebellarhem_diffexprs_genes_clusters.5	Expression: mouse_brain4_neurons_projected_pcaloadings.98	Expression: human_multiple_projected_pcaloadings_clusters_pre_def.290	Expression: human_brain4_projected_pcaloadings.74	Expression: human_brain3_adult_diffexprs_down_genes_clusters.29	Expression: mouse_heart_control_diffexprs_down_genes_clusters.15
OGDH	ENSG00000105953	rs2107732	0.397121	103	1	TRUE	PPI: OGDHL	Pathway: central nervous system neuron development	Pathway: forebrain cell migration	Pathway: telencephalon cell migration	Expression: human_brain_cerebellarhem_diffexprs_genes_clusters.5	Expression: human_multiple_projected_pcaloadings_clusters_pre_def.420	Expression: human_placenta_projected_pcaloadings_clusters.9	Expression: human_brain4_diffexprs_genes_clusters.15	Expression: mouse_heart_ko_projected_pcaloadings_clusters.115	Expression: human_placenta_projected_pcaloadings.53
NPC1L1	ENSG00000015520	rs2107732	0.33292	103	2	FALSE	Pathway: abnormal triglyceride level	Pathway: REACTOME_LIPID_DIGESTION_MOBILIZATION_AND_TRANSPORT	Pathway: abnormal cholesterol homeostasis	Pathway: abnormal intestinal lipid absorption	Pathway: GO:0008158	Pathway: cholesterol transport	Pathway: sterol transport	Expression: human_intestine_projected_pcaloadings_clusters.39	Pathway: decreased circulating HDL cholesterol level	Pathway: decreased circulating cholesterol level
CCM2	ENSG00000136280	rs2107732	0.241429	103	3	FALSE	Pathway: failure of heart looping	Pathway: abnormal vascular endothelial cell development	Pathway: pericardium development	Pathway: hemopericardium	Pathway: abnormal vascular endothelial cell morphology	PPI: PDCD10	Pathway: abnormal vascular smooth muscle morphology	Pathway: abnormal vitelline vasculature morphology	Pathway: abnormal vascular development	Pathway: abnormal pharyngeal arch morphology
DDX56	ENSG00000136271	rs2107732	0.1838	103	4	FALSE	PPI: PPAN	PPI: RSL24D1	Expression: human_coloncancer_projected_pcaloadings_clusters_pre_def.339	Expression: human_colon_projected_icaloadings.20	Expression: human_muscle_projected_pcaloadings.56	Expression: human_testis_diffexprs_genes_clusters.1	Expression: A11.436.348.Hepatocytes	Expression: mouse_digestive_fetal_projected_pcaloadings_clusters.27	Expression: mouse_vagina_projected_pcaloadings.39	Expression: mouse_multiple2_droplet_projected_pcaloadings_clusters.288
ZMIZ2	ENSG00000122515	rs2107732	0.164405	103	5	FALSE	PPI: PIAS3	Pathway: ligand-dependent nuclear receptor transcription coactivator activity	PPI: SMARCE1	Expression: mouse_vagina_diffexprs_genes_clusters.8	Expression: mouse_development_diffexprs_genes_clusters.20	Expression: human_brain4_diffexprs_genes_clusters.15	Expression: mouse_multiple2_facs_diffexprs_genes_clusters_pre_def.98	Expression: mouse_heart_ko_projected_pcaloadings_clusters.9	Expression: mouse_multiple2_facs_diffexprs_genes_clusters_pre_def.35	Expression: mouse_multiple2_bulk_projected_pcaloadings.61
PPIA	ENSG00000196262	rs2107732	0.130548	103	6	FALSE	Pathway: pancreas inflammation	Pathway: interaction with host	Pathway: symbiont process	PPI: UTRN	PPI: BSG	PPI: UBD	PPI: ZYX	PPI: NOTCH3	Pathway: spleen hyperplasia	Expression: human_thymus_projected_pcaloadings.41
NACAD	ENSG00000136274	rs2107732	0.123992	103	7	FALSE	Expression: mouse_multiple2_facs_projected_pcaloadings_clusters_pre_def.322	Expression: mouse_multiple2_facs_projected_pcaloadings_clusters.132	Expression: mouse_hairfollicle_projected_pcaloadings_clusters.143	Expression: mouse_airway_diffexprs_genes_clusters.14	Expression: mouse_development_diffexprs_genes_clusters.20	Expression: human_retina_projected_pcaloadings_clusters.116	Expression: mouse_heart_control_diffexprs_down_genes_clusters.15	Expression: mouse_multiple2_facs_projected_pcaloadings_clusters_pre_def.328	Expression: human_prostate_diffexprs_genes_clusters.14	Expression: mouse_hairfollicle_projected_pcaloadings_clusters.117
H2AFV	ENSG00000105968	rs2107732	0.088744	103	8	FALSE	PPI: ACTL6A	Expression: mouse_vagina_projected_pcaloadings.57	PPI: RUVBL1	PPI: KAT2B	Expression: mouse_gastrulation_projected_pcaloadings_clusters_pre_def.302	Expression: mouse_multiple_diffexprs_genes_clusters_pre_def.36	Expression: Tgd.vg2+24ahi.e17.Th.v2	Expression: mouse_heart_control_projected_pcaloadings_clusters.62	Expression: human_eye_projected_pcaloadings_clusters.338	Expression: human_fetalblood_diffexprs_tstat_clusters_pre_def.1
TMED4	ENSG00000158604	rs2107732	0.0876385	103	9	FALSE	Expression: human_brain3_adult_projected_pcaloadings.31	Expression: human_csf_projected_icaloadings.30	Expression: human_embryo_projected_pcaloadings_clusters.49	Expression: human_brain3_adult_projected_pcaloadings_clusters.67	Expression: human_coloncancer_projected_pcaloadings_clusters_pre_def.29	Expression: mouse_multiple2_droplet_projected_pcaloadings_clusters.288	Expression: human_eye_projected_pcaloadings_clusters_pre_def.108	Expression: mouse_gutendoderm_diffexprs_tstat_clusters_pre_def.19	Expression: human_kidney_projected_icaloadings.23	Expression: human_eye_projected_pcaloadings_clusters.158
TBRG4	ENSG00000136270	rs2107732	0.0729973	103	10	FALSE	Pathway: mitotic G1 phase	Pathway: G1 phase	Expression: human_coloncancer_projected_pcaloadings_clusters_pre_def.148	Expression: human_retina2_projected_pcaloadings_clusters.39	Expression: human_brain_cerebellarhem_projected_pcaloadings.63	Expression: mouse_heart_control_projected_pcaloadings_clusters.8	Expression: human_colon_projected_icaloadings.20	Expression: human_hippocampus_diffexprs_genes_clusters.16	Expression: human_testis_diffexprs_genes_clusters.1	Expression: A11.436.348.Hepatocytes
RAMP3	ENSG00000122679	rs2107732	-0.005831	103	11	FALSE	Pathway: receptor-mediated endocytosis	Expression: human_ileum_projected_pcaloadings_clusters.104	Expression: mouse_adipocyte_projected_pcaloadings_clusters.144	Expression: human_eye_average_expression.38	Expression: human_eye_projected_icaloadings.56	Expression: human_airway_projected_pcaloadings_clusters_pre_def.53	Expression: human_airway_projected_pcaloadings_clusters.93	Expression: mouse_multiple2_facs_projected_pcaloadings_clusters_pre_def.222	Expression: mouse_multiple2_droplet_projected_pcaloadings.78	Expression: human_ileum_projected_icaloadings.33
PURB	ENSG00000146676	rs2107732	-0.00774436	103	12	FALSE	Pathway: transcription factor binding	Expression: mouse_aorta_projected_pcaloadings.74	Expression: mouse_aorta_projected_pcaloadings.56	Expression: mouse_multiple_diffexprs_genes_clusters_pre_def.38	Expression: mouse_multiple2_facs_diffexprs_tstat_clusters_pre_def.51	Pathway: myeloid cell differentiation	Expression: mouse_brain2_projected_pcaloadings_clusters_pre_def.268	Expression: mouse_gutendoderm_projected_pcaloadings_clusters_pre_def.19	Expression: mouse_hairfollicle_projected_pcaloadings_clusters.25	Expression: mouse_aorta_projected_pcaloadings_clusters.30
MYO1G	ENSG00000136286	rs2107732	-0.325262	103	13	FALSE	Expression: human_tcell_projected_pcaloadings.90	Expression: mouse_epithelium_projected_pcaloadings.74	Expression: mouse_muscle2_projected_pcaloadings.88	Expression: mouse_muscle_projected_pcaloadings.88	PPI: SVIL	Expression: human_synovialfibroblast_projected_pcaloadings_clusters.114	Expression: human_pancreasductal_projected_icaloadings.2	Expression: mouse_muscle2_projected_pcaloadings_clusters.158	Expression: human_monocytes_diffexprs_genes_clusters.3	Expression: mouse_hemogenicendothelium_projected_pcaloadings_clusters_pre_def.144
PRKAR2B	ENSG00000005249	rs12112877	0.29145	104	1	FALSE	Pathway: cAMP binding	Pathway: decreased circulating LDL cholesterol level	Pathway: cyclic nucleotide binding	PPI: ALDH1A1	PPI: ACO2	PPI: ALDH1A3	PPI: ALDH1A2	PPI: GCH1	PPI: ALDH1B1	PPI: AGL
HBP1	ENSG00000105856	rs12112877	0.189783	104	2	FALSE	Expression: human_placenta_diffexprs_genes_clusters.10	Expression: mouse_digestive_adult_projected_pcaloadings.50	PPI: SIN3A	Expression: human_colon_projected_icaloadings.11	Expression: mouse_lung_diffexprs_genes_clusters.10	Expression: human_multiple_projected_pcaloadings_clusters_pre_def.65	Expression: human_colon2_projected_pcaloadings.42	Expression: A15.382.490.315.583.Neutrophils	Pathway: Wnt	Expression: human_brain_frontalcortex_projected_pcaloadings.77
COG5	ENSG00000164597	rs12112877	0.12013	104	3	FALSE	Expression: human_intestine_diffexprs_genes_clusters.8	Expression: mouse_lung_diffexprs_down_genes_clusters.6	Expression: mouse_brain_projected_pcaloadings.39	Expression: mouse_development_projected_pcaloadings_clusters_pre_def.184	Expression: human_muscle_projected_pcaloadings.56	Expression: human_lung_projected_pcaloadings_clusters_pre_def.38	Expression: NK.DAP12-.Sp	Expression: mouse_development_projected_pcaloadings_clusters_pre_def.74	Expression: human_brain_cerebellarhem_projected_pcaloadings.63	Expression: mouse_multiple2_droplet_projected_pcaloadings_clusters_pre_def.566
DUS4L	ENSG00000105865	rs12112877	-0.0249161	104	4	FALSE	Expression: human_gut_fib_projected_pcaloadings_clusters.209	Expression: Tgd.vg2+24ahi.e17.Th.v2	Expression: mouse_brain4_neurons_projected_pcaloadings_clusters.319	Expression: mouse_nerve_projected_pcaloadings_clusters_pre_def.36	Pathway: small molecule biosynthetic process	Expression: human_brain_frontalcortex_projected_pcaloadings_clusters.75	Expression: human_coloncancer_projected_pcaloadings_clusters_pre_def.176	Expression: human_colon2_projected_pcaloadings_clusters.114	Expression: human_coloncancer_projected_pcaloadings_clusters_pre_def.144	Expression: mouse_multiple2_facs_projected_pcaloadings_clusters_pre_def.57
CBLL1	ENSG00000105879	rs12112877	-0.0490406	104	5	FALSE	PPI: RNF20	Pathway: positive regulation of cell migration	Pathway: positive regulation of cell motility	Pathway: positive regulation of locomotion	Pathway: regulation of cell migration	Pathway: positive regulation of cellular component movement	Pathway: regulation	Pathway: regulation of cellular component movement	Pathway: regulation of locomotion	PPI: DOK1
PIK3CG	ENSG00000105851	rs12112877	-0.0966541	104	6	FALSE	Pathway: impaired macrophage chemotaxis	Pathway: KEGG_INOSITOL_PHOSPHATE_METABOLISM	Pathway: impaired neutrophil chemotaxis	Pathway: skin lesions	Pathway: abnormal response to infection	Pathway: KEGG_PHOSPHATIDYLINOSITOL_SIGNALING_SYSTEM	Pathway: increased sensitivity to induced morbidity/mortality	Pathway: increased monocyte cell number	PPI: RRAS	Pathway: KEGG_SMALL_CELL_LUNG_CANCER
BCAP29	ENSG00000075790	rs12112877	-0.187321	104	7	FALSE	Expression: human_testis_projected_pcaloadings.82	Expression: human_kidney3_projected_pcaloadings.12	Expression: mouse_digestive_fetal_diffexprs_genes_clusters.15	Expression: mouse_development_projected_pcaloadings_clusters_pre_def.2	Expression: human_bonemarrow_projected_pcaloadings.83	Expression: human_testis_projected_pcaloadings.43	Expression: mouse_endothelium_projected_pcaloadings_clusters.137	Expression: mouse_development_projected_pcaloadings_clusters.153	Expression: human_placenta_diffexprs_tstat_clusters.6	Expression: human_pancreasductal_diffexprs_genes_clusters.12
GPR22	ENSG00000172209	rs12112877	-0.224045	104	8	FALSE	Pathway: increased response of heart to induced stress	Expression: mouse_heart_control_projected_pcaloadings_clusters.8	Expression: human_eye_projected_pcaloadings_clusters_pre_def.165	Expression: mouse_development_diffexprs_genes_clusters.20	Expression: mouse_brain2_projected_pcaloadings_clusters_pre_def.380	Expression: human_eye_projected_pcaloadings_clusters_pre_def.82	Expression: mouse_multiple2_facs_projected_pcaloadings_clusters_pre_def.559	Expression: human_eye_projected_pcaloadings.97	Expression: mouse_heart_control_diffexprs_down_genes_clusters.15	Expression: mouse_multiple2_facs_projected_pcaloadings_clusters_pre_def.555
SLC26A3	ENSG00000091138	rs12112877	-0.415636	104	9	FALSE	Pathway: rectal prolapse	Pathway: increased cell proliferation	Expression: human_kidney3_projected_pcaloadings_clusters.3	Expression: human_brain4_projected_pcaloadings_clusters.26	Expression: human_kidney3_projected_icaloadings.32	Expression: human_gut_epi_projected_pcaloadings_clusters.43	Expression: mouse_multiple2_droplet_projected_pcaloadings_clusters_pre_def.235	Expression: mouse_multiple2_facs_projected_pcaloadings_clusters_pre_def.302	Expression: human_brain4_projected_pcaloadings.14	Expression: mouse_multiple2_facs_projected_pcaloadings.22
SLC26A4	ENSG00000091137	rs12112877	-0.422738	104	10	FALSE	Pathway: abnormal otolith morphology	Expression: human_kidney3_projected_pcaloadings.12	Pathway: testicular atrophy	Expression: human_eye_projected_pcaloadings_clusters.219	Expression: human_brain_visualcortex_projected_pcaloadings.26	Pathway: decreased grip strength	Expression: human_eye_projected_pcaloadings_clusters_pre_def.140	Expression: human_eye_projected_pcaloadings_clusters.212	Expression: human_brain_visualcortex_projected_pcaloadings.95	Expression: human_multiple_diffexprs_genes_clusters_pre_def.48
ST7	ENSG00000004866	rs13222797	0.208439	105	1	FALSE	PPI: ZFYVE9	Expression: mouse_vagina_diffexprs_genes_clusters.8	Expression: human_coloncancer_projected_pcaloadings_clusters_pre_def.60	Expression: human_gut_imm_projected_pcaloadings_clusters.186	Expression: mouse_development_projected_pcaloadings_clusters_pre_def.184	Expression: mouse_development_projected_pcaloadings_clusters.204	Expression: human_brain4_diffexprs_genes_clusters.15	Expression: human_multiple_projected_pcaloadings.10	Expression: human_eye_projected_icaloadings.1	Expression: human_eye_average_expression.5
CTTNBP2	ENSG00000077063	rs13222797	0.109704	105	2	FALSE	PPI: MOB4	Pathway: clathrin-coated vesicle	Expression: human_lymphnodes_projected_pcaloadings_clusters.68	Expression: human_kidney3_projected_pcaloadings_clusters.3	Pathway: coated vesicle	Expression: human_synovialfibroblast_projected_pcaloadings.66	Expression: human_gut_fib_projected_pcaloadings.86	Expression: human_synovialfibroblast_projected_pcaloadings_clusters.31	Expression: human_synovialfibroblast_average_expression.4	Expression: mouse_multiple2_droplet_projected_pcaloadings_clusters_pre_def.284
CFTR	ENSG00000001626	rs13222797	-0.000114172	105	3	FALSE	Pathway: abnormal phospholipid level	Pathway: abnormal bronchus morphology	Pathway: impaired sperm capacitation	Pathway: cholesterol transport	Pathway: distended abdomen	Pathway: sterol transport	Pathway: intestinal ulcer	PPI: GOPC	Pathway: abnormal lacrimal gland morphology	Pathway: abnormal trachea morphology
WNT2	ENSG00000105989	rs13222797	-0.0369537	105	4	FALSE	Pathway: cellular response to transforming growth factor beta stimulus	Pathway: abnormal lung vasculature morphology	Pathway: response to transforming growth factor beta	Pathway: labyrinthine layer blood vessel development	Expression: mouse_multiple_projected_pcaloadings_clusters.250	Expression: mouse_kidney_projected_pcaloadings_clusters.32	Expression: mouse_multiple_projected_pcaloadings_clusters_pre_def.277	Pathway: placenta blood vessel development	Expression: mouse_kidney_projected_pcaloadings_clusters.38	PPI: WNT1
ASZ1	ENSG00000154438	rs13222797	-0.158435	105	5	FALSE	Expression: mouse_multiple_projected_pcaloadings_clusters.186	Expression: mouse_multiple_projected_pcaloadings_clusters.183	Pathway: methylation	Pathway: gamete	Pathway: sexual	Expression: mouse_multiple_projected_pcaloadings_clusters_pre_def.358	Expression: human_multiple_projected_pcaloadings_clusters.119	Expression: human_multiple_projected_pcaloadings_clusters_pre_def.149	Expression: mouse_multiple_projected_pcaloadings_clusters.250	Pathway: M phase
UBE2H	ENSG00000186591	rs11556924	0.485298	106	1	TRUE	PPI: TRIM72	Expression: human_bonemarrow_projected_pcaloadings_clusters.123	Expression: human_brain_cerebellarhem_diffexprs_genes_clusters.5	Expression: human_coloncancer_projected_pcaloadings_clusters_pre_def.144	PPI: HDAC2	Expression: human_coloncancer_projected_pcaloadings_clusters_pre_def.127	Expression: human_gut_imm_projected_pcaloadings_clusters.132	Pathway: protein polyubiquitination	Expression: human_muscle_projected_pcaloadings.46	Expression: human_kidney3_projected_icaloadings.32
NRF1	ENSG00000106459	rs11556924	0.278277	106	2	FALSE	Pathway: animal organ regeneration	Pathway: REACTOME_PPARA_ACTIVATES_GENE_EXPRESSION	Pathway: REACTOME_METABOLISM_OF_LIPIDS_AND_LIPOPROTEINS	Pathway: regeneration	Pathway: REACTOME_REGULATION_OF_LIPID_METABOLISM_BY_PEROXISOME_PROLIFERATOR:ACTIVATED_RECEPTOR_ALPHA_PPARALPHA	Expression: mouse_vagina_projected_pcaloadings.31	Expression: Tgd.vg2+24ahi.e17.Th.v2	Expression: mouse_immune_projected_pcaloadings.47	Pathway: response to lipopolysaccharide	Expression: human_coloncancer_projected_pcaloadings_clusters_pre_def.220
KLHDC10	ENSG00000128607	rs11556924	0.205997	106	3	FALSE	Expression: mouse_development_projected_pcaloadings_clusters.34	Expression: mouse_brain2_projected_pcaloadings_clusters_pre_def.144	Expression: mouse_vagina_diffexprs_down_genes_clusters.10	Expression: mouse_brain2_projected_pcaloadings_clusters_pre_def.380	Expression: mouse_development_projected_pcaloadings_clusters_pre_def.24	Expression: human_coloncancer_projected_pcaloadings_clusters_pre_def.220	Expression: mouse_development_projected_icaloadings.43	Expression: human_gut_imm_projected_pcaloadings_clusters.236	Expression: human_brain_cerebellarhem_projected_pcaloadings_clusters.50	Expression: mouse_gastrulation_projected_pcaloadings_clusters_pre_def.164
COPG2	ENSG00000158623	rs11556924	0.0277056	106	4	FALSE	Pathway: Golgi-associated vesicle	PPI: ARFGEF1	Expression: mouse_digestive_fetal_diffexprs_genes_clusters.24	Expression: human_kidney3_projected_icaloadings.29	Expression: human_brain_cerebellarhem_diffexprs_genes_clusters.5	Expression: human_colon2_projected_pcaloadings_clusters_pre_def.100	Expression: mouse_brain4_neurons_projected_pcaloadings_clusters.315	Expression: mouse_brain_projected_pcaloadings.91	Expression: mouse_multiple2_facs_projected_pcaloadings_clusters_pre_def.146	Expression: human_kidney3_average_expression.3
ZC3HC1	ENSG00000091732	rs11556924	-0.0114071	106	5	FALSE	Expression: mouse_vagina_diffexprs_genes_clusters.8	Pathway: M phase	Expression: human_brain_cerebellarhem_diffexprs_genes_clusters.5	Expression: Tgd.vg2+24ahi.e17.Th.v2	Expression: mouse_heart_control_diffexprs_down_genes_clusters.15	Expression: human_brain_cerebellarhem_projected_pcaloadings_clusters.63	Expression: human_colon_projected_icaloadings.20	Pathway: mitotic M phase	Expression: mouse_nerve_diffexprs_genes_clusters.10	Expression: mouse_nerve_diffexprs_genes_clusters_pre_def.12
TMEM209	ENSG00000146842	rs11556924	-0.0950339	106	6	FALSE	Expression: human_brain_cerebellarhem_projected_pcaloadings.71	Expression: mouse_aorta_projected_pcaloadings.85	Expression: human_brain_frontalcortex_projected_pcaloadings_clusters.140	Expression: human_prostate_diffexprs_genes_clusters.14	Expression: human_brain_frontalcortex_projected_pcaloadings_clusters.70	Expression: human_brain_cerebellarhem_projected_pcaloadings.67	Expression: mouse_endothelium_projected_pcaloadings_clusters.137	Expression: human_placenta_projected_pcaloadings.74	Expression: mouse_brain2_projected_pcaloadings_clusters_pre_def.462	Expression: human_nk_projected_pcaloadings_clusters.66
CPA1	ENSG00000091704	rs11556924	-0.106902	106	7	FALSE	Expression: mouse_multiple2_droplet_projected_pcaloadings_clusters.172	Expression: mouse_multiple2_facs_projected_pcaloadings_clusters.285	Expression: mouse_gutendoderm_projected_icaloadings.42	Expression: mouse_multiple2_droplet_projected_pcaloadings.28	Expression: mouse_multiple2_droplet_projected_pcaloadings_clusters_pre_def.286	Expression: mouse_gutendoderm_projected_pcaloadings_clusters.81	Expression: human_kidney_projected_pcaloadings_clusters.68	Expression: mouse_gutendoderm_average_expression.9	Expression: mouse_gutendoderm_projected_pcaloadings_clusters_pre_def.3	Expression: mouse_gutendoderm_projected_pcaloadings.82
CPA2	ENSG00000158516	rs11556924	-0.181332	106	8	FALSE	Expression: mouse_multiple2_droplet_projected_pcaloadings_clusters.172	Expression: mouse_multiple2_facs_projected_pcaloadings_clusters.285	Expression: mouse_multiple_projected_pcaloadings_clusters.10	Expression: mouse_gastrulation_projected_pcaloadings_clusters_pre_def.98	Expression: mouse_digestive_fetal_projected_pcaloadings_clusters.39	Expression: mouse_development_projected_pcaloadings_clusters_pre_def.53	Expression: human_pancreasductal_diffexprs_tstat_clusters.2	Expression: mouse_hemogenicendothelium_projected_pcaloadings_clusters.172	Expression: mouse_multiple2_droplet_projected_pcaloadings.28	Expression: human_pancreasductal_diffexprs_tstat_clusters.6
MEST	ENSG00000106484	rs11556924	-0.192422	106	9	FALSE	Pathway: regulation of lipid storage	Expression: mouse_multiple2_droplet_diffexprs_genes_clusters_pre_def.87	Expression: mouse_development_projected_pcaloadings_clusters_pre_def.323	Pathway: decreased fetal size	Expression: mouse_airway_diffexprs_tstat_clusters.16	Expression: mouse_hemogenicendothelium_diffexprs_tstat_clusters_pre_def.5	Expression: mouse_gastrulation_diffexprs_tstat_clusters_pre_def.29	Expression: mouse_hemogenicendothelium_diffexprs_tstat_clusters.16	Expression: mouse_development_projected_icaloadings.43	Expression: mouse_endothelium_projected_pcaloadings.93
CEP41	ENSG00000106477	rs11556924	-0.226755	106	10	FALSE	Expression: human_muscle_projected_pcaloadings_clusters.77	Expression: mouse_multiple_diffexprs_genes_clusters_pre_def.38	PPI: YWHAH	Expression: human_prostate_diffexprs_genes_clusters.14	Expression: mouse_multiple2_bulk_projected_pcaloadings_clusters.7	Expression: human_muscle_projected_pcaloadings.96	Expression: mouse_brain2_projected_pcaloadings_clusters_pre_def.294	Expression: human_muscle_projected_pcaloadings.56	Expression: human_retina2_diffexprs_genes_clusters.6	Expression: mouse_digestive_fetal_projected_pcaloadings_clusters.14
SSMEM1	ENSG00000165120	rs11556924	-0.252983	106	11	FALSE	Expression: human_multiple_projected_pcaloadings_clusters_pre_def.10	Expression: mouse_digestive_fetal_projected_pcaloadings_clusters.59	Expression: NK.MCMV1.Sp	Expression: NK.DAP12-.Sp	Expression: human_testis_diffexprs_genes_clusters.1	Expression: mouse_digestive_adult_projected_pcaloadings.53	Expression: human_multiple_projected_pcaloadings_clusters_pre_def.149	Expression: human_multiple_projected_pcaloadings_clusters.119	Expression: human_multiple_projected_pcaloadings.71	Expression: human_brain3_adult_average_expression.32
CPA5	ENSG00000158525	rs11556924	-0.379419	106	12	FALSE	Expression: human_immune_projected_pcaloadings_clusters.102	Expression: human_immune_projected_pcaloadings_clusters.101	Expression: human_immune_average_expression.11	Expression: human_bonemarrow_projected_icaloadings.28	Expression: human_thymus_projected_pcaloadings.82	Expression: human_bonemarrow_projected_pcaloadings_clusters.5	Expression: mouse_heart_control_diffexprs_down_genes_clusters.15	Expression: human_immune_projected_pcaloadings.48	Expression: Eo.BL.v2	Expression: human_immune_projected_pcaloadings_clusters.278
CPA4	ENSG00000128510	rs11556924	-0.427952	106	13	FALSE	Expression: human_brain4_projected_pcaloadings_clusters.26	Expression: human_airway_projected_pcaloadings_clusters.169	Expression: mouse_airway_diffexprs_genes_clusters.14	Expression: mouse_vagina_diffexprs_down_genes_clusters.10	Expression: human_airway_projected_pcaloadings_clusters.153	Expression: mouse_heart_control_diffexprs_down_genes_clusters.15	Expression: Eo.BL.v2	Expression: human_airway_projected_pcaloadings_clusters_pre_def.29	Expression: human_embryo_diffexprs_genes_clusters.3	Expression: human_pancreas_projected_pcaloadings.15
HIPK2	ENSG00000064393	rs756142636	0.80951	107	1	TRUE	PPI: CTBP2	Pathway: interaction with host	PPI: CTBP1	Pathway: modulation by virus of host morphology or physiology	Pathway: regulation of transforming growth factor beta receptor signaling pathway	Pathway: negative regulation of BMP signaling pathway	Pathway: GO:0006997	PPI: PAX6	Pathway: symbiont process	Pathway: PML body
DENND2A	ENSG00000146966	rs756142636	0.294216	107	2	FALSE	Expression: human_kidney3_projected_pcaloadings_clusters.45	Expression: mouse_heart_ko_diffexprs_genes_clusters.13	Expression: human_kidney3_projected_pcaloadings.4	Expression: mouse_multiple2_facs_projected_pcaloadings_clusters.263	Expression: mouse_heart_ko_projected_pcaloadings.55	Expression: human_kidney3_projected_pcaloadings.39	Expression: mouse_brain4_neurons_projected_pcaloadings.87	Expression: mouse_multiple_projected_pcaloadings_clusters_pre_def.8	Expression: human_kidney3_projected_pcaloadings.41	Expression: mouse_heart_control_projected_pcaloadings.8
PARP12	ENSG00000059378	rs756142636	0.258651	107	3	FALSE	Pathway: GO:0016763	Expression: mouse_microglia_projected_pcaloadings.76	Expression: mouse_gastrulation_projected_pcaloadings_clusters_pre_def.349	Expression: mouse_endothelium_projected_icaloadings.43	Expression: mouse_aorta_diffexprs_genes_clusters.5	Expression: human_monocytes_diffexprs_genes_clusters.3	Expression: mouse_gastrulation_projected_pcaloadings_clusters.129	Expression: mouse_aorta_diffexprs_genes_clusters_pre_def.5	Expression: human_monocytes_diffexprs_genes_clusters_pre_def.4	Expression: human_coloncancer_projected_pcaloadings_clusters_pre_def.144
SLC37A3	ENSG00000157800	rs756142636	0.0728253	107	4	FALSE	Expression: mouse_heart_ko_projected_pcaloadings.94	Expression: mouse_airway_diffexprs_genes_clusters.14	Expression: mouse_hemogenicendothelium_diffexprs_genes_clusters.19	Expression: mouse_brain2_projected_pcaloadings_clusters_pre_def.294	Expression: mouse_brain2_projected_pcaloadings_clusters_pre_def.144	Expression: human_monocytes_projected_pcaloadings.47	Expression: mouse_immune_average_expression.19	Expression: mouse_immune_diffexprs_tstat_clusters_pre_def.19	Expression: mouse_microglia_diffexprs_down_genes_clusters.10	Expression: mouse_heart_ko_projected_pcaloadings_clusters.55
KDM7A	ENSG00000006459	rs756142636	-0.0519066	107	5	FALSE	Expression: mouse_aorta_projected_pcaloadings.85	Expression: human_thymus_projected_pcaloadings.37	Expression: mouse_vagina_diffexprs_genes_clusters.8	Expression: mouse_brain4_neurons_projected_pcaloadings.87	Expression: mouse_development_projected_pcaloadings_clusters.189	Expression: mouse_adipocyte_projected_pcaloadings_clusters.144	Expression: human_brain_cerebellarhem_diffexprs_genes_clusters.5	Expression: mouse_adipocyte_projected_pcaloadings_clusters.179	Expression: human_colon_projected_icaloadings.20	Expression: human_thymus_projected_pcaloadings.86
MKRN1	ENSG00000133606	rs756142636	-0.102295	107	6	FALSE	Expression: mouse_gutendoderm_diffexprs_tstat_clusters.5	Expression: mouse_multiple_projected_pcaloadings_clusters_pre_def.311	Expression: mouse_multiple_projected_pcaloadings_clusters.111	Expression: mouse_multiple_average_expression.12	Expression: mouse_development_diffexprs_genes_clusters.20	Expression: mouse_gastrulation_diffexprs_tstat_clusters_pre_def.17	Expression: mouse_brain2_projected_pcaloadings_clusters_pre_def.294	Expression: mouse_gastrulation_average_expression.1	Expression: mouse_gastrulation_projected_pcaloadings_clusters.1	Expression: mouse_kidney_projected_pcaloadings_clusters.44
RAB19	ENSG00000146955	rs756142636	-0.136794	107	7	FALSE	Expression: Tgd.vg2+24ahi.e17.Th.v2	Expression: mouse_multiple2_droplet_projected_pcaloadings_clusters_pre_def.278	Expression: mouse_multiple2_facs_diffexprs_genes_clusters_pre_def.35	Expression: mouse_kidney_projected_pcaloadings_clusters.43	Expression: mouse_lung_diffexprs_genes_clusters.10	Expression: NK.DAP12-.Sp	Expression: mouse_multiple2_droplet_projected_pcaloadings_clusters.239	Expression: human_multiple_diffexprs_genes_clusters.15	Expression: human_brain_cerebellarhem_projected_pcaloadings_clusters.47	Expression: human_lung_projected_pcaloadings_clusters_pre_def.295
TBXAS1	ENSG00000059377	rs756142636	-0.16711	107	8	FALSE	Expression: mouse_brain2_projected_pcaloadings_clusters_pre_def.16	Expression: human_gut_imm_projected_pcaloadings.79	Expression: mouse_brain2_projected_pcaloadings_clusters_pre_def.50	Expression: mouse_development_projected_icaloadings.47	Expression: mouse_nerve_projected_pcaloadings_clusters_pre_def.95	Expression: human_eye_projected_pcaloadings.92	Expression: human_synovialfibroblast_projected_pcaloadings_clusters.116	Expression: human_kidney_projected_pcaloadings.45	Expression: mouse_lung_projected_pcaloadings_clusters.8	Expression: human_retina_projected_pcaloadings.75
NOS3	ENSG00000164867	rs3918226	1.31235	108	1	TRUE	Pathway: increased circulating renin level	Pathway: cellular response to transforming growth factor beta stimulus	Pathway: hyperlipidemia	Pathway: prolonged diestrus	Pathway: abnormal lung vasculature morphology	Pathway: response to transforming growth factor beta	PPI: NOSTRIN	Pathway: REACTOME_NITRIC_OXIDE_STIMULATES_GUANYLATE_CYCLASE	Pathway: abnormal neuronal precursor proliferation	Pathway: increased white adipose tissue amount
SMARCD3	ENSG00000082014	rs3918226	0.659958	108	2	FALSE	Pathway: nBAF complex	Pathway: REACTOME_TRANSCRIPTIONAL_REGULATION_OF_WHITE_ADIPOCYTE_DIFFERENTIATION	PPI: NOTCH2	PPI: STARD13	PPI: SIN3B	Pathway: neuroblast proliferation	PPI: PBX1	Pathway: chromatin remodeling	PPI: NOTCH3	PPI: ACTL6A
KCNH2	ENSG00000055118	rs3918226	0.304197	108	3	FALSE	Expression: human_immune_projected_pcaloadings_clusters.268	Pathway: small first pharyngeal arch	Expression: human_gut_fib_projected_pcaloadings_clusters_pre_def.17	PPI: STUB1	PPI: DNAJA1	Pathway: abnormal heart morphology	Expression: mouse_airway_projected_pcaloadings.93	Expression: mouse_digestive_fetal_diffexprs_genes_clusters.20	Pathway: decreased heart rate	Pathway: muscle
CDK5	ENSG00000164885	rs3918226	0.286117	108	4	FALSE	PPI: CDK5RAP3	Pathway: regulation of protein export from nucleus	Pathway: visual learning	Pathway: protein export from nucleus	PPI: CDK6	Pathway: visual behavior	Pathway: receptor metabolic process	PPI: SEMA3A	PPI: H1F0	Pathway: neuron migration
SLC4A2	ENSG00000164889	rs3918226	0.249023	108	5	FALSE	Pathway: abnormal skeleton development	Expression: mouse_immune_diffexprs_tstat_clusters_pre_def.19	Expression: mouse_immune_average_expression.19	Expression: human_retina_diffexprs_genes_clusters.10	Expression: mouse_vagina_projected_pcaloadings.57	Expression: human_coloncancer_projected_pcaloadings_clusters_pre_def.60	Expression: mouse_multiple2_droplet_projected_pcaloadings_clusters.259	Expression: human_airway_projected_pcaloadings_clusters.220	Expression: mouse_adipocyte_projected_pcaloadings_clusters.6	Expression: human_embryo_projected_pcaloadings.5
AGAP3	ENSG00000133612	rs3918226	0.242234	108	6	FALSE	Pathway: GO:0008060	Pathway: GO:0032312	Pathway: GTPase regulator activity	Pathway: GTPase activator activity	Expression: mouse_multiple_diffexprs_genes_clusters_pre_def.38	Pathway: nucleoside-triphosphatase regulator activity	Pathway: guanyl ribonucleotide binding	Pathway: guanyl nucleotide binding	Expression: mouse_hemogenicendothelium_diffexprs_genes_clusters_pre_def.17	Pathway: GO:0005083
ABCB8	ENSG00000197150	rs3918226	0.195101	108	7	FALSE	Pathway: KEGG_ABC_TRANSPORTERS	PPI: FMNL1	Pathway: REACTOME_ABC:FAMILY_PROTEINS_MEDIATED_TRANSPORT	Expression: human_coloncancer_projected_pcaloadings_clusters_pre_def.148	Expression: human_pancreas_projected_pcaloadings_clusters.35	Expression: human_gut_imm_projected_pcaloadings_clusters_pre_def.222	Expression: human_brain4_diffexprs_genes_clusters.15	Expression: human_retina2_projected_pcaloadings_clusters_pre_def.67	Expression: human_fetalblood_projected_pcaloadings_clusters_pre_def.224	Expression: human_liver_projected_pcaloadings_clusters.140
TMUB1	ENSG00000164897	rs3918226	0.187531	108	8	FALSE	PPI: RNF139	Expression: human_monocytes_projected_pcaloadings.11	Expression: human_eye_projected_pcaloadings_clusters_pre_def.137	Expression: mouse_digestive_adult_projected_icaloadings.16	Expression: human_brain2_projected_pcaloadings.4	Expression: human_multiple_projected_pcaloadings_clusters.155	Expression: NK.DAP12-.Sp	Expression: human_coloncancer_projected_pcaloadings_clusters_pre_def.127	Expression: human_coloncancer_projected_pcaloadings_clusters_pre_def.176	Expression: mouse_gastrulation_diffexprs_genes_clusters_pre_def.20
NUB1	ENSG00000013374	rs3918226	0.185262	108	9	FALSE	Pathway: regulation of proteasomal ubiquitin-dependent protein catabolic process	PPI: UBD	Pathway: regulation of proteasomal protein catabolic process	Expression: mouse_multiple2_facs_diffexprs_genes_clusters_pre_def.43	Pathway: regulation of protein catabolic process	Expression: mouse_multiple2_facs_diffexprs_genes_clusters_pre_def.85	Expression: mouse_multiple2_facs_diffexprs_genes_clusters_pre_def.98	Expression: mouse_aorta_projected_pcaloadings.85	Expression: mouse_multiple_diffexprs_genes_clusters_pre_def.20	Expression: human_brain3_adult_projected_pcaloadings_clusters_pre_def.245
CHPF2	ENSG00000033100	rs3918226	0.162236	108	10	FALSE	Expression: mouse_digestive_fetal_diffexprs_genes_clusters.20	Expression: mouse_multiple_diffexprs_genes_clusters_pre_def.38	Expression: human_kidney2_projected_pcaloadings_clusters.40	Expression: mouse_airway_diffexprs_genes_clusters.14	Expression: mouse_multiple_projected_pcaloadings_clusters.463	Expression: human_brain4_diffexprs_genes_clusters.15	Expression: human_eye_projected_pcaloadings_clusters.363	Expression: mouse_multiple2_droplet_projected_pcaloadings_clusters.239	Expression: mouse_gastrulation_projected_pcaloadings_clusters.124	Expression: human_synovialfibroblast_diffexprs_genes_clusters.3
FASTK	ENSG00000164896	rs3918226	0.15056	108	11	FALSE	Pathway: decreased interleukin-6 secretion	Expression: mouse_vagina_diffexprs_genes_clusters.8	Expression: human_multiple_projected_pcaloadings_clusters_pre_def.290	Expression: mouse_brain2_projected_pcaloadings_clusters_pre_def.118	Expression: mouse_brain2_projected_pcaloadings_clusters_pre_def.463	Expression: mouse_aorta_projected_pcaloadings.35	Expression: mouse_heart_control_diffexprs_down_genes_clusters.15	Expression: mouse_development_projected_pcaloadings_clusters_pre_def.83	Expression: human_fetalblood_diffexprs_tstat_clusters_pre_def.11	Expression: human_coloncancer_projected_pcaloadings_clusters_pre_def.148
TMEM176B	ENSG00000106565	rs3918226	0.148186	108	12	FALSE	Expression: mouse_microglia_projected_icaloadings.23	Expression: mouse_vagina_projected_pcaloadings_clusters.18	Expression: human_immune_projected_pcaloadings_clusters.236	Expression: mouse_multiple2_droplet_diffexprs_genes_clusters_pre_def.87	Expression: mouse_gastrulation_projected_pcaloadings.99	Expression: mouse_microglia_projected_pcaloadings.19	Expression: mouse_microglia_projected_pcaloadings_clusters.7	Expression: human_retina_projected_icaloadings.39	Expression: mouse_vagina_projected_icaloadings.25	Expression: human_csf_projected_pcaloadings_clusters.46
ASIC3	ENSG00000213199	rs3918226	0.0999503	108	13	FALSE	PPI: ASIC2	PPI: LIN7B	PPI: GOPC	Expression: mouse_vagina_diffexprs_genes_clusters.9	Expression: mouse_heart_control_diffexprs_down_genes_clusters.15	Expression: human_multiple_projected_pcaloadings_clusters_pre_def.177	Expression: human_brain_cerebellarhem_projected_pcaloadings_clusters.9	Expression: mouse_digestive_adult_projected_icaloadings.16	Expression: human_multiple_projected_pcaloadings_clusters.130	Expression: human_multiple_projected_pcaloadings_clusters_pre_def.347
GIMAP5	ENSG00000196329	rs3918226	0.079237	108	14	FALSE	Expression: mouse_multiple_projected_pcaloadings_clusters.80	Pathway: hepatic necrosis	Pathway: abnormal spleen B cell follicle morphology	Pathway: pale liver	Pathway: abnormal liver development	Pathway: increased hematopoietic stem cell number	Expression: mouse_multiple_projected_pcaloadings_clusters_pre_def.59	Pathway: T cell homeostasis	Pathway: liver degeneration	Pathway: extramedullary hematopoiesis
ABCF2	ENSG00000033050	rs3918226	0.0623425	108	15	FALSE	PPI: CLUH	PPI: DNAJA1	PPI: DNAJA4	PPI: DNAJA2	PPI: SNW1	PPI: IDH2	Expression: mouse_nerve_diffexprs_genes_clusters.10	Expression: mouse_nerve_diffexprs_genes_clusters_pre_def.12	Expression: human_colon_projected_icaloadings.21	Expression: mouse_multiple2_droplet_projected_pcaloadings_clusters.218
RHEB	ENSG00000106615	rs3918226	-0.0203459	108	16	FALSE	Pathway: hemopericardium	Expression: mouse_multiple2_facs_diffexprs_genes_clusters_pre_def.116	PPI: YWHAQ	PPI: YWHAZ	Expression: human_brain4_projected_pcaloadings_clusters.141	Expression: human_brain_cerebellarhem_diffexprs_genes_clusters.5	Expression: human_brain4_average_expression.15	Pathway: guanyl nucleotide binding	Pathway: guanyl ribonucleotide binding	Expression: human_brain4_projected_icaloadings.19
AOC1	ENSG00000002726	rs3918226	-0.0768501	108	17	FALSE	Pathway: oxidoreductase activity	acting on the CH-NH2 group of donors	oxygen as acceptor	Pathway: heparin binding	Expression: human_kidney2_projected_pcaloadings_clusters.70	Expression: mouse_immune_projected_pcaloadings.69	Expression: human_kidney2_projected_pcaloadings_clusters.84	Expression: human_eye_projected_pcaloadings_clusters_pre_def.137	Expression: human_placenta_diffexprs_tstat_clusters.7	Expression: human_placenta_diffexprs_genes_clusters.10
GBX1	ENSG00000164900	rs3918226	-0.0799307	108	18	FALSE	Expression: mouse_development_projected_pcaloadings_clusters_pre_def.107	Expression: mouse_development_projected_pcaloadings_clusters.204	Expression: mouse_development_projected_pcaloadings_clusters_pre_def.184	Expression: mouse_development_projected_pcaloadings_clusters_pre_def.102	Expression: mouse_brain2_projected_pcaloadings_clusters_pre_def.349	Expression: mouse_development_projected_pcaloadings_clusters.113	Expression: mouse_development_projected_pcaloadings_clusters.13	Expression: mouse_development_projected_pcaloadings.28	Expression: mouse_brain4_neurons_projected_pcaloadings_clusters.228	Expression: mouse_development_projected_pcaloadings_clusters_pre_def.179
ATG9B	ENSG00000181652	rs3918226	-0.0880544	108	19	FALSE	Expression: human_brain3_prenatal_projected_icaloadings.9	Expression: human_coloncancer_projected_pcaloadings_clusters_pre_def.148	Expression: human_airway_projected_pcaloadings_clusters.144	Expression: mouse_airway_projected_pcaloadings_clusters.63	Expression: human_colon2_projected_pcaloadings_clusters_pre_def.100	Expression: human_brain2_projected_pcaloadings.4	Expression: human_coloncancer_projected_pcaloadings_clusters_pre_def.333	Expression: human_eye_projected_pcaloadings_clusters.109	Expression: mouse_airway_projected_pcaloadings.43	Expression: mouse_airway_projected_pcaloadings_clusters.65
TMEM176A	ENSG00000002933	rs3918226	-0.106869	108	20	FALSE	Expression: mouse_microglia_projected_icaloadings.23	Expression: human_colon2_projected_pcaloadings_clusters.199	Expression: mouse_gastrulation_projected_pcaloadings.99	Expression: mouse_multiple2_droplet_diffexprs_genes_clusters_pre_def.87	Expression: mouse_microglia_projected_pcaloadings.19	Expression: mouse_microglia_projected_pcaloadings_clusters.7	Expression: human_csf_projected_pcaloadings_clusters.46	Expression: mouse_microglia_projected_icaloadings.26	Expression: human_placenta_projected_pcaloadings_clusters.37	Expression: human_immune_projected_pcaloadings_clusters.236
WDR86	ENSG00000187260	rs3918226	-0.161382	108	21	FALSE	Expression: human_eye_projected_pcaloadings.92	Expression: human_eye_projected_pcaloadings.73	Expression: human_lymphnodes_projected_pcaloadings_clusters.48	Expression: human_thymus_projected_pcaloadings.86	Expression: mouse_heart_control_projected_pcaloadings_clusters.156	Expression: human_eye_projected_pcaloadings.100	Expression: mouse_multiple_diffexprs_genes_clusters_pre_def.36	Expression: human_lung_projected_pcaloadings_clusters_pre_def.266	Expression: mouse_brain2_diffexprs_genes_clusters_pre_def.5	Expression: human_thymus_diffexprs_genes_clusters.9
GIMAP1	ENSG00000213203	rs3918226	-0.192085	108	22	FALSE	Expression: mouse_microglia_projected_pcaloadings.76	Expression: mouse_gastrulation_projected_pcaloadings_clusters_pre_def.164	Expression: mouse_hairfollicle_projected_icaloadings.37	Expression: mouse_gutendoderm_projected_pcaloadings_clusters.175	Expression: mouse_gutendoderm_projected_pcaloadings_clusters_pre_def.45	Expression: mouse_hairfollicle_projected_pcaloadings_clusters.209	Expression: human_testis_projected_pcaloadings.66	Expression: mouse_aorta_diffexprs_genes_clusters.5	Expression: human_monocytes_diffexprs_genes_clusters.3	Expression: mouse_gastrulation_projected_pcaloadings_clusters_pre_def.326
CRYGN	ENSG00000127377	rs3918226	-0.231467	108	23	FALSE	Expression: mouse_endothelium_projected_pcaloadings_clusters_pre_def.49	Expression: mouse_kidney_projected_pcaloadings_clusters.44	Expression: mouse_heart_control_diffexprs_down_genes_clusters.15	Expression: human_placenta_projected_icaloadings.9	Expression: mouse_kidney_projected_pcaloadings_clusters.42	Expression: human_placenta_average_expression.13	Expression: mouse_multiple2_droplet_projected_pcaloadings_clusters.239	Expression: NK.MCMV1.Sp	Expression: A15.382.490.315.583.Neutrophils	Expression: NK.DAP12-.Sp
GIMAP2	ENSG00000106560	rs3918226	-0.269152	108	24	FALSE	Expression: human_colon2_projected_pcaloadings.65	Expression: human_monocytes_diffexprs_genes_clusters.3	Expression: human_retina_projected_pcaloadings_clusters.202	Expression: human_monocytes_diffexprs_genes_clusters_pre_def.4	Pathway: guanyl nucleotide binding	Pathway: guanyl ribonucleotide binding	Expression: human_multiple_projected_pcaloadings_clusters_pre_def.409	Expression: human_colon2_projected_pcaloadings.50	Expression: human_retina_projected_pcaloadings_clusters.197	Expression: human_brain3_adult_diffexprs_down_genes_clusters.29
ASB10	ENSG00000146926	rs3918226	-0.281892	108	25	FALSE	Expression: mouse_muscle_projected_pcaloadings_clusters.155	Expression: mouse_muscle2_projected_pcaloadings_clusters_pre_def.46	Expression: mouse_muscle_projected_pcaloadings_clusters_pre_def.46	Expression: mouse_nerve_diffexprs_genes_clusters.10	Expression: mouse_nerve_diffexprs_genes_clusters_pre_def.12	Expression: human_brain2_projected_pcaloadings.83	Expression: mouse_lung_diffexprs_genes_clusters.10	Pathway: REACTOME_CLASS_I_MHC_MEDIATED_ANTIGEN_PROCESSING__PRESENTATION	Expression: mouse_adipocyte_projected_pcaloadings_clusters.186	Expression: mouse_multiple2_facs_projected_pcaloadings_clusters.267
GIMAP4	ENSG00000133574	rs3918226	-0.380741	108	26	FALSE	Pathway: abnormal T cell physiology	Expression: human_testis_projected_pcaloadings.66	Expression: human_kidney_projected_pcaloadings.45	Expression: mouse_gastrulation_projected_pcaloadings_clusters_pre_def.329	Expression: human_brain3_adult_projected_pcaloadings_clusters_pre_def.98	Expression: mouse_multiple_projected_pcaloadings_clusters.80	Expression: human_airway_projected_pcaloadings_clusters_pre_def.53	Expression: human_airway_projected_pcaloadings_clusters.93	Expression: human_brain3_adult_projected_pcaloadings_clusters.158	Expression: mouse_gastrulation_projected_pcaloadings_clusters_pre_def.168
GIMAP6	ENSG00000133561	rs3918226	-0.414704	108	27	FALSE	Expression: human_colon2_projected_pcaloadings.50	Expression: human_retina_projected_pcaloadings_clusters.202	Expression: human_brain3_adult_projected_pcaloadings.56	Expression: mouse_multiple_projected_pcaloadings_clusters_pre_def.149	Expression: mouse_digestive_fetal_diffexprs_genes_clusters.15	Expression: mouse_aorta_diffexprs_genes_clusters.5	Expression: mouse_heart_control_projected_icaloadings.28	Expression: human_testis_projected_pcaloadings.66	Expression: human_monocytes_diffexprs_genes_clusters.3	Expression: mouse_aorta_diffexprs_genes_clusters_pre_def.5
GIMAP7	ENSG00000179144	rs3918226	-0.642255	108	28	FALSE	Expression: human_colon_diffexprs_genes_clusters.2	Expression: human_brain3_adult_projected_pcaloadings_clusters.158	Expression: human_airway_projected_pcaloadings_clusters_pre_def.53	Expression: human_airway_projected_pcaloadings_clusters.93	Expression: mouse_multiple2_facs_projected_pcaloadings_clusters_pre_def.95	Expression: human_testis_projected_pcaloadings.58	Expression: human_brain4_projected_pcaloadings_clusters.100	Expression: human_lymphnodes_projected_pcaloadings.7	Expression: human_gut_imm_projected_pcaloadings.49	Expression: human_kidney_projected_pcaloadings.88
PCM1	ENSG00000078674	rs4646249	0.303071	109	1	FALSE	Pathway: nucleus localization	Expression: human_colon_diffexprs_genes_clusters.4	Expression: mouse_vagina_projected_pcaloadings.32	PPI: GABARAPL2	PPI: KEAP1	Expression: human_airway_projected_pcaloadings_clusters.144	Pathway: organelle localization	PPI: YWHAH	Expression: human_prostate_diffexprs_genes_clusters.14	Pathway: microtubule-based process
PSD3	ENSG00000156011	rs4646249	0.223369	109	2	FALSE	Pathway: guanyl-nucleotide exchange factor activity	Expression: mouse_heart_ko_diffexprs_genes_clusters.13	Expression: human_kidney_projected_pcaloadings_clusters.73	Expression: mouse_heart_control_projected_icaloadings.5	Expression: mouse_heart_ko_projected_pcaloadings.20	Expression: mouse_development_projected_pcaloadings.93	Expression: mouse_heart_control_average_expression.3	Expression: mouse_development_projected_pcaloadings.31	Expression: mouse_heart_control_projected_pcaloadings_clusters.21	Expression: mouse_development_projected_pcaloadings_clusters.189
FGL1	ENSG00000104760	rs4646249	-0.0314793	109	3	FALSE	Expression: human_retina_projected_pcaloadings_clusters.202	Expression: human_brain3_adult_projected_pcaloadings_clusters.18	Expression: mouse_multiple2_droplet_projected_pcaloadings_clusters_pre_def.431	Expression: mouse_multiple2_droplet_projected_pcaloadings_clusters.241	Expression: mouse_multiple2_droplet_average_expression.25	Expression: mouse_multiple2_droplet_projected_icaloadings.1	Expression: human_brain3_adult_projected_pcaloadings_clusters_pre_def.48	Expression: human_brain3_adult_projected_pcaloadings.84	Expression: mouse_multiple2_droplet_projected_pcaloadings_clusters.246	Expression: mouse_multiple2_droplet_projected_pcaloadings_clusters_pre_def.436
ASAH1	ENSG00000104763	rs4646249	-0.0672502	109	4	FALSE	Pathway: pale liver	Pathway: KEGG_LYSOSOME	Expression: human_brain3_prenatal_diffexprs_genes_clusters_pre_def.4	Pathway: abnormal lipid homeostasis	Expression: mouse_epithelium_projected_pcaloadings.91	Expression: human_monocytes_diffexprs_genes_clusters.3	Expression: mouse_vagina_diffexprs_genes_clusters.8	Pathway: abnormal liver morphology	Pathway: REACTOME_METABOLISM_OF_LIPIDS_AND_LIPOPROTEINS	Expression: human_monocytes_diffexprs_genes_clusters_pre_def.4
NAT2	ENSG00000156006	rs4646249	-0.212363	109	5	FALSE	Pathway: abnormal xenobiotic pharmacokinetics	Expression: human_gut_epi_projected_pcaloadings.97	Pathway: abnormal enzyme/coenzyme activity	Expression: mouse_vagina_diffexprs_down_genes_clusters.10	Expression: mouse_heart_control_diffexprs_down_genes_clusters.15	Expression: human_prostate_diffexprs_genes_clusters.5	Expression: human_multiple_projected_pcaloadings_clusters.271	Expression: human_multiple_projected_pcaloadings_clusters_pre_def.441	Expression: human_multiple_average_expression.28	Expression: human_multiple_projected_icaloadings.4
NAT1	ENSG00000171428	rs4646249	-0.243037	109	6	FALSE	Pathway: abnormal xenobiotic pharmacokinetics	Pathway: abnormal metabolism	Pathway: cataract	Expression: human_brain3_prenatal_projected_icaloadings.9	Expression: human_gut_imm_diffexprs_tstat_clusters.5	Expression: human_ileum_projected_pcaloadings_clusters.123	Expression: human_kidney2_projected_pcaloadings_clusters.130	Expression: human_monocytes_projected_pcaloadings_clusters.7	Expression: human_kidney3_projected_pcaloadings_clusters.3	Expression: T.DP.Th.v2
LPL	ENSG00000175445	rs268	2.10384	110	1	TRUE	Pathway: REACTOME_LIPOPROTEIN_METABOLISM	Pathway: triglyceride homeostasis	Pathway: GO:0034361	Pathway: GO:0034385	Pathway: REACTOME_CHYLOMICRON:MEDIATED_LIPID_TRANSPORT	PPI: ANGPTL4	Pathway: REACTOME_LIPID_DIGESTION_MOBILIZATION_AND_TRANSPORT	Pathway: macromolecular complex remodeling	Pathway: plasma lipoprotein particle remodeling	Pathway: protein-lipid complex remodeling
CSGALNACT1	ENSG00000147408	rs268	0.396433	110	2	FALSE	Pathway: abnormal cartilage morphology	Expression: mouse_brain2_projected_pcaloadings.65	Pathway: sulfur compound biosynthetic process	Pathway: Golgi stack	Expression: mouse_development_projected_pcaloadings.90	Pathway: Golgi cisterna membrane	Pathway: organelle subcompartment	Pathway: Golgi cisterna	Expression: human_gut_fib_projected_pcaloadings.81	Expression: human_lung_projected_pcaloadings.79
LZTS1	ENSG00000061337	rs268	0.142135	110	3	FALSE	Pathway: increased sarcoma incidence	Expression: human_pancreasductal_projected_pcaloadings_clusters.97	Pathway: abnormal cell cycle	Pathway: abnormal cell proliferation	Pathway: dendrite development	Expression: human_lung_projected_pcaloadings_clusters_pre_def.308	Expression: mouse_gutendoderm_projected_pcaloadings_clusters.255	Expression: mouse_gutendoderm_projected_pcaloadings_clusters_pre_def.55	Expression: human_brain3_prenatal_diffexprs_genes_clusters_pre_def.4	Expression: mouse_hemogenicendothelium_projected_icaloadings.58
INTS10	ENSG00000104613	rs268	-0.0549134	110	4	FALSE	Expression: human_brain_cerebellarhem_diffexprs_genes_clusters.5	Expression: mouse_multiple2_droplet_projected_pcaloadings_clusters_pre_def.428	Expression: mouse_brain_projected_pcaloadings.39	Expression: mouse_immune_average_expression.19	Expression: mouse_immune_diffexprs_tstat_clusters_pre_def.19	Expression: human_gut_imm_projected_pcaloadings_clusters_pre_def.180	Expression: Tgd.vg2+24ahi.e17.Th.v2	Expression: mouse_aorta_projected_pcaloadings_clusters.30	Expression: mouse_lung_projected_pcaloadings.31	Expression: human_muscle_projected_pcaloadings.46
ATP6V1B2	ENSG00000147416	rs268	-0.0799572	110	5	FALSE	PPI: DNAJA1	PPI: GMPPB	PPI: HSPA4L	Expression: human_csf_projected_pcaloadings.71	PPI: DNAJA4	PPI: MAT1A	PPI: DNAJA2	Expression: mouse_gutendoderm_diffexprs_tstat_clusters.31	PPI: ACTB	Expression: human_retina_diffexprs_genes_clusters.10
SLC18A1	ENSG00000036565	rs268	-0.123894	110	6	FALSE	Pathway: dopamine transport	Pathway: catecholamine transport	Pathway: amine transmembrane transporter activity	Pathway: organic hydroxy compound transport	Pathway: monoamine transport	Expression: human_multiple_projected_pcaloadings_clusters.223	Expression: human_multiple_projected_pcaloadings_clusters_pre_def.123	Pathway: clathrin-coated vesicle	Pathway: coated vesicle	Pathway: transport vesicle
LPL	ENSG00000175445	rs894211	2.10384	111	1	TRUE	Pathway: REACTOME_LIPOPROTEIN_METABOLISM	Pathway: triglyceride homeostasis	Pathway: GO:0034361	Pathway: GO:0034385	Pathway: REACTOME_CHYLOMICRON:MEDIATED_LIPID_TRANSPORT	PPI: ANGPTL4	Pathway: REACTOME_LIPID_DIGESTION_MOBILIZATION_AND_TRANSPORT	Pathway: macromolecular complex remodeling	Pathway: plasma lipoprotein particle remodeling	Pathway: protein-lipid complex remodeling
CSGALNACT1	ENSG00000147408	rs894211	0.396433	111	2	FALSE	Pathway: abnormal cartilage morphology	Expression: mouse_brain2_projected_pcaloadings.65	Pathway: sulfur compound biosynthetic process	Pathway: Golgi stack	Expression: mouse_development_projected_pcaloadings.90	Pathway: Golgi cisterna membrane	Pathway: organelle subcompartment	Pathway: Golgi cisterna	Expression: human_gut_fib_projected_pcaloadings.81	Expression: human_lung_projected_pcaloadings.79
LZTS1	ENSG00000061337	rs894211	0.142135	111	3	FALSE	Pathway: increased sarcoma incidence	Expression: human_pancreasductal_projected_pcaloadings_clusters.97	Pathway: abnormal cell cycle	Pathway: abnormal cell proliferation	Pathway: dendrite development	Expression: human_lung_projected_pcaloadings_clusters_pre_def.308	Expression: mouse_gutendoderm_projected_pcaloadings_clusters.255	Expression: mouse_gutendoderm_projected_pcaloadings_clusters_pre_def.55	Expression: human_brain3_prenatal_diffexprs_genes_clusters_pre_def.4	Expression: mouse_hemogenicendothelium_projected_icaloadings.58
INTS10	ENSG00000104613	rs894211	-0.0549134	111	4	FALSE	Expression: human_brain_cerebellarhem_diffexprs_genes_clusters.5	Expression: mouse_multiple2_droplet_projected_pcaloadings_clusters_pre_def.428	Expression: mouse_brain_projected_pcaloadings.39	Expression: mouse_immune_average_expression.19	Expression: mouse_immune_diffexprs_tstat_clusters_pre_def.19	Expression: human_gut_imm_projected_pcaloadings_clusters_pre_def.180	Expression: Tgd.vg2+24ahi.e17.Th.v2	Expression: mouse_aorta_projected_pcaloadings_clusters.30	Expression: mouse_lung_projected_pcaloadings.31	Expression: human_muscle_projected_pcaloadings.46
ATP6V1B2	ENSG00000147416	rs894211	-0.0799572	111	5	FALSE	PPI: DNAJA1	PPI: GMPPB	PPI: HSPA4L	Expression: human_csf_projected_pcaloadings.71	PPI: DNAJA4	PPI: MAT1A	PPI: DNAJA2	Expression: mouse_gutendoderm_diffexprs_tstat_clusters.31	PPI: ACTB	Expression: human_retina_diffexprs_genes_clusters.10
SLC18A1	ENSG00000036565	rs894211	-0.123894	111	6	FALSE	Pathway: dopamine transport	Pathway: catecholamine transport	Pathway: amine transmembrane transporter activity	Pathway: organic hydroxy compound transport	Pathway: monoamine transport	Expression: human_multiple_projected_pcaloadings_clusters.223	Expression: human_multiple_projected_pcaloadings_clusters_pre_def.123	Pathway: clathrin-coated vesicle	Pathway: coated vesicle	Pathway: transport vesicle
LPL	ENSG00000175445	rs66778572	2.10384	112	1	TRUE	Pathway: REACTOME_LIPOPROTEIN_METABOLISM	Pathway: triglyceride homeostasis	Pathway: GO:0034361	Pathway: GO:0034385	Pathway: REACTOME_CHYLOMICRON:MEDIATED_LIPID_TRANSPORT	PPI: ANGPTL4	Pathway: REACTOME_LIPID_DIGESTION_MOBILIZATION_AND_TRANSPORT	Pathway: macromolecular complex remodeling	Pathway: plasma lipoprotein particle remodeling	Pathway: protein-lipid complex remodeling
CSGALNACT1	ENSG00000147408	rs66778572	0.396433	112	2	FALSE	Pathway: abnormal cartilage morphology	Expression: mouse_brain2_projected_pcaloadings.65	Pathway: sulfur compound biosynthetic process	Pathway: Golgi stack	Expression: mouse_development_projected_pcaloadings.90	Pathway: Golgi cisterna membrane	Pathway: organelle subcompartment	Pathway: Golgi cisterna	Expression: human_gut_fib_projected_pcaloadings.81	Expression: human_lung_projected_pcaloadings.79
LZTS1	ENSG00000061337	rs66778572	0.142135	112	3	FALSE	Pathway: increased sarcoma incidence	Expression: human_pancreasductal_projected_pcaloadings_clusters.97	Pathway: abnormal cell cycle	Pathway: abnormal cell proliferation	Pathway: dendrite development	Expression: human_lung_projected_pcaloadings_clusters_pre_def.308	Expression: mouse_gutendoderm_projected_pcaloadings_clusters.255	Expression: mouse_gutendoderm_projected_pcaloadings_clusters_pre_def.55	Expression: human_brain3_prenatal_diffexprs_genes_clusters_pre_def.4	Expression: mouse_hemogenicendothelium_projected_icaloadings.58
INTS10	ENSG00000104613	rs66778572	-0.0549134	112	4	FALSE	Expression: human_brain_cerebellarhem_diffexprs_genes_clusters.5	Expression: mouse_multiple2_droplet_projected_pcaloadings_clusters_pre_def.428	Expression: mouse_brain_projected_pcaloadings.39	Expression: mouse_immune_average_expression.19	Expression: mouse_immune_diffexprs_tstat_clusters_pre_def.19	Expression: human_gut_imm_projected_pcaloadings_clusters_pre_def.180	Expression: Tgd.vg2+24ahi.e17.Th.v2	Expression: mouse_aorta_projected_pcaloadings_clusters.30	Expression: mouse_lung_projected_pcaloadings.31	Expression: human_muscle_projected_pcaloadings.46
ATP6V1B2	ENSG00000147416	rs66778572	-0.0799572	112	5	FALSE	PPI: DNAJA1	PPI: GMPPB	PPI: HSPA4L	Expression: human_csf_projected_pcaloadings.71	PPI: DNAJA4	PPI: MAT1A	PPI: DNAJA2	Expression: mouse_gutendoderm_diffexprs_tstat_clusters.31	PPI: ACTB	Expression: human_retina_diffexprs_genes_clusters.10
SLC18A1	ENSG00000036565	rs66778572	-0.123894	112	6	FALSE	Pathway: dopamine transport	Pathway: catecholamine transport	Pathway: amine transmembrane transporter activity	Pathway: organic hydroxy compound transport	Pathway: monoamine transport	Expression: human_multiple_projected_pcaloadings_clusters.223	Expression: human_multiple_projected_pcaloadings_clusters_pre_def.123	Pathway: clathrin-coated vesicle	Pathway: coated vesicle	Pathway: transport vesicle
BMP1	ENSG00000168487	rs56408342	0.997893	113	1	TRUE	Pathway: REACTOME_LIPOPROTEIN_METABOLISM	Pathway: REACTOME_LIPID_DIGESTION_MOBILIZATION_AND_TRANSPORT	Pathway: REACTOME_HDL:MEDIATED_LIPID_TRANSPORT	PPI: SFRP2	PPI: PCOLCE	PPI: BMP2	PPI: PRL	PPI: APOA1	PPI: COL1A2	Pathway: lipoprotein metabolic process
SORBS3	ENSG00000120896	rs56408342	0.506318	113	2	FALSE	PPI: RTKN	PPI: WASF1	Expression: mouse_aorta_projected_pcaloadings.85	PPI: NOTCH3	Pathway: transcription factor binding	PPI: ITGA1	Expression: mouse_aorta_diffexprs_genes_clusters_pre_def.5	Expression: mouse_aorta_diffexprs_genes_clusters.5	Pathway: positive regulation of cytoskeleton organization	Expression: human_monocytes_projected_pcaloadings.11
PDLIM2	ENSG00000120913	rs56408342	0.341329	113	3	FALSE	Pathway: actinin binding	Expression: human_airway_diffexprs_genes_clusters.26	Expression: human_airway_diffexprs_genes_clusters_pre_def.28	Pathway: GO:0001725	Pathway: GO:0032432	Expression: human_airway_average_expression.26	Expression: mouse_gastrulation_projected_pcaloadings.99	Expression: human_retina_projected_pcaloadings.94	Expression: mouse_airway_diffexprs_genes_clusters.14	Pathway: focal adhesion
FAM160B2	ENSG00000158863	rs56408342	0.250948	113	4	FALSE	Expression: human_placenta_diffexprs_genes_clusters.10	Expression: mouse_airway_diffexprs_genes_clusters.14	Expression: human_coloncancer_projected_pcaloadings_clusters_pre_def.220	Expression: human_brain4_diffexprs_genes_clusters.15	Expression: mouse_nerve_diffexprs_genes_clusters_pre_def.12	Expression: human_bladder_diffexprs_genes_clusters.12	Expression: mouse_nerve_diffexprs_genes_clusters.10	Expression: human_brain_visualcortex_projected_pcaloadings_clusters.57	Expression: NK.DAP12-.Sp	Expression: mouse_multiple2_facs_projected_pcaloadings_clusters.328
XPO7	ENSG00000130227	rs56408342	0.173761	113	5	FALSE	Expression: human_bonemarrow_projected_pcaloadings_clusters.63	Pathway: protein export from nucleus	Expression: human_gut_fib_projected_pcaloadings.86	Expression: human_immune_projected_pcaloadings_clusters.393	Expression: human_bonemarrow_projected_pcaloadings.17	Expression: human_immune_projected_pcaloadings.48	Expression: mouse_adipocyte_projected_pcaloadings_clusters.179	Expression: human_bonemarrow_projected_pcaloadings.13	Expression: human_hippocampus_projected_pcaloadings_clusters.203	Expression: mouse_multiple2_facs_projected_pcaloadings_clusters_pre_def.465
SFTPC	ENSG00000168484	rs56408342	0.156188	113	6	FALSE	PPI: DNAJC10	Pathway: conjunctivitis	Pathway: GO:0070741	Pathway: abnormal lung vasculature morphology	Pathway: emphysema	PPI: SFTPA2	PPI: SFTPA1	PPI: SFTA3	Pathway: abnormal pulmonary alveolus epithelial cell morphology	Pathway: response to cAMP
CCAR2	ENSG00000158941	rs56408342	0.112612	113	7	FALSE	Pathway: abnormal liver physiology	Expression: mouse_adipocyte_projected_pcaloadings_clusters.179	Expression: human_intestine_diffexprs_tstat_clusters.8	Expression: Tgd.vg2+24ahi.e17.Th.v2	Expression: human_lung_projected_pcaloadings_clusters_pre_def.200	Expression: mouse_adipocyte_projected_pcaloadings_clusters.177	Expression: human_synovialfibroblast_projected_pcaloadings_clusters_pre_def.50	Expression: human_placenta_projected_pcaloadings_clusters.48	Expression: human_brain_cerebellarhem_projected_pcaloadings_clusters.9	Expression: mouse_adipocyte_diffexprs_genes_clusters.2
C8orf58	ENSG00000241852	rs56408342	0.100979	113	8	FALSE	Expression: human_muscle_projected_pcaloadings_clusters.77	Expression: mouse_vagina_diffexprs_down_genes_clusters.10	Expression: mouse_multiple_diffexprs_genes_clusters_pre_def.36	Expression: human_thymus_diffexprs_genes_clusters.9	Expression: mouse_heart_control_diffexprs_down_genes_clusters.15	Expression: human_brain3_prenatal_projected_icaloadings.9	Expression: human_brain4_diffexprs_genes_clusters.15	Expression: mouse_lung_diffexprs_genes_clusters.10	Expression: Tgd.vg2+24ahi.e17.Th.v2	Expression: mouse_multiple_diffexprs_genes_clusters.15
SLC39A14	ENSG00000104635	rs56408342	0.0994187	113	9	FALSE	Pathway: lamellipodium	Expression: human_lung_projected_pcaloadings_clusters_pre_def.194	Expression: human_kidney3_projected_pcaloadings_clusters.5	Pathway: abnormal chondrocyte morphology	Pathway: cell leading edge	Expression: mouse_multiple2_droplet_projected_pcaloadings_clusters_pre_def.118	Expression: human_eye_projected_pcaloadings.100	Expression: mouse_aorta_projected_pcaloadings.56	Expression: human_prostate_projected_pcaloadings.25	Expression: mouse_adipocyte_projected_pcaloadings_clusters.6
POLR3D	ENSG00000168495	rs56408342	0.0583485	113	10	FALSE	Expression: human_colon_projected_icaloadings.20	Expression: human_placenta_diffexprs_genes_clusters.10	Expression: human_lung_projected_pcaloadings_clusters_pre_def.38	Expression: human_multiple_projected_pcaloadings_clusters_pre_def.420	Expression: mouse_immune_projected_pcaloadings.47	Pathway: positive regulation of innate immune response	Expression: mouse_adipocyte_projected_pcaloadings_clusters.6	Expression: mouse_multiple_diffexprs_genes_clusters.15	Expression: human_eye_projected_pcaloadings_clusters_pre_def.108	Expression: human_lymphnodes_projected_pcaloadings_clusters.80
BIN3	ENSG00000147439	rs56408342	0.0204184	113	11	FALSE	Pathway: increased incidence of tumors by ionizing radiation induction	Pathway: extramedullary hematopoiesis	Pathway: lung inflammation	Pathway: abnormal hepatocyte morphology	Pathway: cataract	Expression: human_retina2_projected_pcaloadings.65	Expression: human_retina2_projected_pcaloadings_clusters.8	Expression: human_coloncancer_projected_pcaloadings_clusters_pre_def.148	Pathway: cell division	Expression: human_brain_cerebellarhem_projected_pcaloadings_clusters.63
HR	ENSG00000168453	rs56408342	-0.0133637	113	12	FALSE	Pathway: eye inflammation	Pathway: abnormal thymus involution	Pathway: thyroid hormone receptor binding	Pathway: skin lesions	Pathway: histone deacetylase binding	Pathway: increased leukemia incidence	Pathway: abnormal hepatocyte morphology	Pathway: transcription factor binding	Pathway: nuclear hormone receptor binding	Pathway: nuclear body
PIWIL2	ENSG00000197181	rs56408342	-0.0328577	113	13	FALSE	Pathway: methylation	Pathway: gamete	Pathway: sexual	Pathway: gene silencing	Expression: mouse_vagina_diffexprs_genes_clusters.8	Pathway: M phase	Expression: human_lung_projected_pcaloadings_clusters_pre_def.38	Expression: human_lung_projected_pcaloadings_clusters_pre_def.194	Expression: human_lung_projected_pcaloadings_clusters_pre_def.37	Expression: mouse_microglia_diffexprs_genes_clusters.2
REEP4	ENSG00000168476	rs56408342	-0.0437527	113	14	FALSE	Expression: mouse_hairfollicle_projected_pcaloadings.90	Expression: human_hippocampus_projected_pcaloadings.85	Expression: mouse_multiple2_droplet_projected_pcaloadings_clusters_pre_def.23	Expression: mouse_hemogenicendothelium_projected_pcaloadings_clusters_pre_def.16	Expression: mouse_gutendoderm_projected_pcaloadings_clusters.69	Expression: human_testis_projected_pcaloadings.82	Expression: mouse_digestive_fetal_projected_pcaloadings_clusters.14	Expression: mouse_gastrulation_projected_pcaloadings_clusters_pre_def.285	Expression: mouse_kidney_projected_pcaloadings_clusters.196	Expression: human_hippocampus_projected_icaloadings.8
PPP3CC	ENSG00000120910	rs56408342	-0.0710326	113	15	FALSE	Expression: human_placenta_diffexprs_genes_clusters.10	Expression: human_gut_fib_diffexprs_genes_clusters_pre_def.11	Expression: human_gut_fib_diffexprs_genes_clusters.17	PPI: YWHAZ	PPI: YWHAH	PPI: YWHAQ	Expression: mouse_hemogenicendothelium_diffexprs_genes_clusters.19	Expression: human_coloncancer_projected_pcaloadings_clusters.77	Pathway: phosphoric ester hydrolase activity	Expression: human_brain_cerebellarhem_projected_pcaloadings_clusters.50
NPM2	ENSG00000158806	rs56408342	-0.0924312	113	16	FALSE	Pathway: regulation of meiotic nuclear division	Pathway: chromatin remodeling	Pathway: gamete	Pathway: sexual	Pathway: M phase	Pathway: regulation	Pathway: mitotic M phase	Expression: mouse_multiple2_bulk_projected_pcaloadings.49	Expression: human_brain4_projected_pcaloadings_clusters.133	Expression: mouse_heart_control_diffexprs_down_genes_clusters.15
DOK2	ENSG00000147443	rs56408342	-0.108787	113	17	FALSE	Expression: mouse_multiple2_droplet_projected_pcaloadings_clusters_pre_def.118	Expression: human_synovialfibroblast_projected_pcaloadings_clusters.116	Expression: human_bladder_projected_pcaloadings_clusters.86	Expression: human_prostate_projected_pcaloadings_clusters.117	Expression: human_colon2_projected_pcaloadings.42	PPI: RET	Expression: mouse_nerve_projected_pcaloadings_clusters_pre_def.95	Expression: human_colon2_projected_pcaloadings_clusters.114	Expression: human_monocytes_diffexprs_genes_clusters.3	Expression: mouse_digestive_fetal_diffexprs_genes_clusters.20
PHYHIP	ENSG00000168490	rs56408342	-0.131709	113	18	FALSE	Expression: mouse_multiple2_facs_projected_pcaloadings_clusters_pre_def.248	Expression: mouse_multiple2_facs_projected_pcaloadings_clusters.119	Expression: mouse_digestive_fetal_diffexprs_genes_clusters.20	Expression: human_brain_frontalcortex_projected_pcaloadings.22	Expression: human_lung_projected_pcaloadings_clusters_pre_def.38	Expression: mouse_multiple2_facs_projected_pcaloadings_clusters_pre_def.484	Expression: mouse_airway_diffexprs_genes_clusters.14	Expression: human_brain_cerebellarhem_diffexprs_genes_clusters.5	Expression: human_lung_projected_pcaloadings_clusters_pre_def.37	Expression: human_lung_projected_pcaloadings_clusters.60
NUDT18	ENSG00000173566	rs56408342	-0.21535	113	19	FALSE	Expression: mouse_airway_diffexprs_genes_clusters.14	Expression: human_gut_fib_projected_pcaloadings_clusters.176	Expression: human_muscle_projected_pcaloadings_clusters.76	Expression: mouse_digestive_adult_projected_pcaloadings_clusters.14	Expression: human_retina2_projected_pcaloadings_clusters_pre_def.68	Expression: human_placenta_diffexprs_genes_clusters.8	Expression: human_intestine_projected_pcaloadings_clusters.105	Expression: mouse_digestive_adult_projected_pcaloadings_clusters.67	Expression: human_brain_cerebellarhem_projected_pcaloadings_clusters.9	Expression: human_coloncancer_projected_pcaloadings_clusters_pre_def.127
GFRA2	ENSG00000168546	rs56408342	-0.2608	113	20	FALSE	Expression: mouse_thymus_projected_pcaloadings.15	Pathway: REACTOME_NCAM1_INTERACTIONS	Pathway: MP:0003911	Pathway: extrinsic component of membrane	Expression: mouse_multiple2_facs_projected_pcaloadings_clusters.263	Expression: mouse_development_projected_icaloadings.25	Expression: mouse_brain2_projected_pcaloadings.48	Expression: mouse_brain2_projected_pcaloadings.74	Expression: mouse_multiple2_facs_projected_pcaloadings_clusters_pre_def.282	Expression: mouse_thymus_projected_pcaloadings.43
LGI3	ENSG00000168481	rs56408342	-0.266744	113	21	FALSE	Pathway: clathrin-coated vesicle	Pathway: GO:0019717	Expression: mouse_hairfollicle_projected_pcaloadings_clusters.117	Pathway: coated vesicle	Pathway: regulation of exocytosis	Expression: mouse_lung_average_expression.5	Expression: mouse_lung_projected_pcaloadings_clusters.41	Expression: mouse_brain2_projected_pcaloadings_clusters_pre_def.340	Expression: mouse_multiple2_bulk_diffexprs_down_genes_clusters_pre_def.10	Expression: human_brain_cerebellarhem_diffexprs_genes_clusters.5
FGF17	ENSG00000158815	rs56408342	-0.303558	113	22	FALSE	Expression: mouse_gastrulation_projected_pcaloadings_clusters_pre_def.82	Expression: mouse_hemogenicendothelium_projected_pcaloadings_clusters.237	Expression: mouse_immune_diffexprs_tstat_clusters_pre_def.63	Expression: mouse_immune_average_expression.63	Expression: mouse_development_projected_pcaloadings_clusters_pre_def.305	Expression: mouse_immune_projected_pcaloadings.67	Pathway: cellular	Expression: mouse_multiple2_bulk_projected_pcaloadings.93	Expression: mouse_gutendoderm_projected_pcaloadings.54	Expression: mouse_heart_control_diffexprs_down_genes_clusters.15
EGR3	ENSG00000179388	rs56408342	-0.347705	113	23	FALSE	Pathway: abnormal nervous system physiology	Pathway: endothelial cell proliferation	Pathway: regulation of endothelial cell proliferation	Expression: human_hippocampus_projected_pcaloadings_clusters.38	Expression: mouse_airway_projected_pcaloadings_clusters.32	Expression: human_gut_epi_projected_pcaloadings_clusters.258	Expression: human_tcell_projected_pcaloadings.67	Expression: mouse_thymus_projected_pcaloadings.94	Expression: human_gut_imm_projected_pcaloadings.79	Pathway: regulation of epithelial cell proliferation
DMTN	ENSG00000158856	rs56408342	-0.521727	113	24	FALSE	Expression: mouse_multiple_projected_pcaloadings_clusters.276	Expression: mouse_aorta_projected_pcaloadings.35	Expression: human_kidney2_projected_pcaloadings_clusters.70	Expression: mouse_development_projected_pcaloadings_clusters.213	Expression: human_immune_projected_pcaloadings_clusters.268	Expression: mouse_gastrulation_projected_pcaloadings_clusters_pre_def.175	Expression: mouse_endothelium_projected_pcaloadings.19	Expression: mouse_adipocyte_projected_pcaloadings_clusters.125	Expression: human_brain_cerebellarhem_diffexprs_genes_clusters.5	Expression: human_lung_projected_pcaloadings_clusters_pre_def.280
DOCK5	ENSG00000147459	rs1510758	0.344609	114	1	TRUE	Expression: mouse_brain4_neurons_projected_pcaloadings_clusters.108	Expression: human_csf_projected_pcaloadings.71	Pathway: guanyl-nucleotide exchange factor activity	Expression: mouse_brain2_projected_pcaloadings_clusters.143	Expression: human_colon2_projected_pcaloadings.42	Expression: mouse_brain2_projected_pcaloadings.32	Pathway: cataract	Expression: mouse_development_projected_pcaloadings.85	Expression: mouse_brain2_projected_pcaloadings_clusters_pre_def.269	Expression: human_brain3_adult_projected_pcaloadings_clusters_pre_def.12
KCTD9	ENSG00000104756	rs1510758	-0.0660508	114	2	FALSE	Expression: mouse_digestive_fetal_diffexprs_genes_clusters.24	Expression: human_placenta_diffexprs_genes_clusters.10	Expression: human_colon_projected_icaloadings.11	Expression: human_brain4_diffexprs_genes_clusters.15	Expression: mouse_development_projected_pcaloadings_clusters_pre_def.184	Expression: mouse_endothelium_projected_pcaloadings_clusters.137	Expression: human_pancreasductal_projected_pcaloadings_clusters.78	Expression: mouse_development_projected_pcaloadings_clusters.204	Expression: human_colon_projected_pcaloadings.34	Expression: mouse_kidney_projected_pcaloadings_clusters.189
GNRH1	ENSG00000147437	rs1510758	-0.126095	114	3	FALSE	Pathway: increased mature B cell number	Expression: mouse_epithelium_projected_pcaloadings.74	Expression: human_colon_projected_icaloadings.20	Expression: human_multiple_projected_pcaloadings_clusters.130	Expression: Eo.BL.v2	Expression: human_brain4_diffexprs_genes_clusters.15	Expression: mouse_epithelium_projected_pcaloadings_clusters.5	Expression: human_brain3_adult_projected_pcaloadings_clusters.262	Expression: human_placenta_projected_pcaloadings_clusters.9	Expression: human_eye_projected_pcaloadings_clusters_pre_def.155
CDCA2	ENSG00000184661	rs1510758	-0.222771	114	4	FALSE	Expression: mouse_heart_control_projected_pcaloadings_clusters.145	Expression: mouse_heart_ko_projected_pcaloadings_clusters.91	Expression: mouse_heart_control_projected_pcaloadings.35	Expression: human_gut_epi_projected_pcaloadings_clusters.179	Pathway: M phase	Expression: mouse_multiple2_droplet_projected_pcaloadings_clusters_pre_def.347	Expression: mouse_hemogenicendothelium_projected_pcaloadings_clusters_pre_def.16	Expression: human_intestine_projected_pcaloadings.75	Expression: mouse_digestive_fetal_diffexprs_genes_clusters.20	Expression: human_fetalblood_projected_pcaloadings.87
NEFM	ENSG00000104722	rs1510758	-0.401744	114	5	FALSE	Expression: mouse_development_projected_pcaloadings_clusters.194	PPI: STUB1	Expression: mouse_hemogenicendothelium_projected_pcaloadings.36	Expression: mouse_multiple_projected_pcaloadings_clusters_pre_def.329	Expression: human_brain_cerebellarhem_projected_icaloadings.17	Expression: mouse_digestive_fetal_diffexprs_genes_clusters.24	Expression: human_brain_frontalcortex_projected_pcaloadings_clusters.8	Expression: mouse_multiple_projected_pcaloadings_clusters.43	Expression: human_brain_cerebellarhem_projected_pcaloadings_clusters.42	Expression: mouse_thymus_projected_pcaloadings_clusters.39
KIAA1429	ENSG00000164944	rs34917849	0.214832	115	1	TRUE	Expression: mouse_multiple_diffexprs_genes_clusters_pre_def.38	Expression: human_muscle_projected_pcaloadings.62	Expression: human_coloncancer_projected_pcaloadings_clusters_pre_def.29	Expression: human_testis_projected_pcaloadings.82	Expression: NK.DAP12-.Sp	Expression: mouse_digestive_fetal_projected_pcaloadings_clusters.27	Expression: mouse_multiple_diffexprs_genes_clusters.15	Expression: T.DP.Th.v2	Expression: human_brain_frontalcortex_projected_pcaloadings_clusters.140	Expression: mouse_multiple2_facs_diffexprs_tstat_clusters_pre_def.13
DPY19L4	ENSG00000156162	rs34917849	0.00337111	115	2	FALSE	Expression: human_brain_cerebellarhem_projected_pcaloadings.71	Expression: mouse_endothelium_projected_pcaloadings_clusters.137	Expression: mouse_heart_ko_projected_pcaloadings_clusters.39	Expression: human_intestine_diffexprs_tstat_clusters.8	Expression: human_lung_projected_pcaloadings_clusters_pre_def.266	Expression: T.DP.Th.v2	Expression: human_retina_diffexprs_genes_clusters.6	Expression: mouse_adipocyte_diffexprs_genes_clusters.2	Expression: human_brain3_adult_projected_pcaloadings_clusters_pre_def.20	Expression: human_thymus_projected_pcaloadings_clusters.6
TMEM67	ENSG00000164953	rs34917849	-0.0729908	115	3	FALSE	PPI: YWHAH	Expression: human_brain_cerebellarhem_diffexprs_genes_clusters.5	Expression: mouse_heart_ko_projected_pcaloadings.20	Pathway: microtubule-based process	Pathway: kidney cysts	Expression: human_coloncancer_projected_pcaloadings_clusters_pre_def.23	Expression: human_brain4_diffexprs_genes_clusters.15	Expression: human_kidney_projected_pcaloadings_clusters.73	Expression: mouse_development_projected_pcaloadings_clusters.206	Expression: mouse_development_projected_pcaloadings_clusters.204
GEM	ENSG00000164949	rs34917849	-0.0990702	115	4	FALSE	Expression: human_brain3_adult_projected_pcaloadings_clusters.258	Expression: human_coloncancer_projected_pcaloadings.45	Expression: mouse_airway_projected_icaloadings.29	Expression: mouse_lung_projected_pcaloadings_clusters.20	Expression: mouse_kidney_projected_pcaloadings_clusters.64	Expression: mouse_epithelium_projected_pcaloadings.53	Expression: mouse_airway_projected_pcaloadings_clusters.131	Expression: mouse_digestive_fetal_diffexprs_genes_clusters.24	Expression: mouse_airway_average_expression.14	Expression: mouse_aorta_projected_pcaloadings.85
PDP1	ENSG00000164951	rs34917849	-0.0991911	115	5	FALSE	Expression: human_monocytes_diffexprs_genes_clusters_pre_def.4	Expression: mouse_airway_diffexprs_genes_clusters.14	Expression: human_kidney3_projected_pcaloadings.12	Expression: human_retina_diffexprs_genes_clusters.10	Expression: human_prostate_diffexprs_genes_clusters.5	Pathway: phosphoric ester hydrolase activity	Expression: mouse_multiple2_facs_diffexprs_genes_clusters_pre_def.48	Expression: human_brain_visualcortex_diffexprs_tstat_clusters.12	Expression: human_brain4_diffexprs_genes_clusters.15	Expression: human_coloncancer_projected_pcaloadings_clusters_pre_def.144
FSBP	ENSG00000265817	rs34917849	-0.194781	115	6	FALSE	Expression: human_thymus_diffexprs_genes_clusters.9	Expression: mouse_heart_control_diffexprs_down_genes_clusters.15	Expression: mouse_kidney_average_expression.26	Expression: human_colon2_diffexprs_genes_clusters_pre_def.13	Expression: mouse_heart_control_diffexprs_down_genes_clusters.8	Expression: mouse_brain_projected_pcaloadings.39	Expression: human_retina2_diffexprs_genes_clusters_pre_def.8	Expression: human_eye_diffexprs_genes_clusters.24	Expression: mouse_microglia_diffexprs_down_genes_clusters.9	Expression: human_eye_diffexprs_genes_clusters_pre_def.17
RAD54B	ENSG00000197275	rs34917849	-0.244573	115	7	FALSE	Expression: mouse_multiple2_facs_projected_pcaloadings_clusters.147	Expression: mouse_multiple2_facs_projected_pcaloadings_clusters.149	Expression: mouse_heart_control_projected_pcaloadings_clusters.145	Expression: mouse_endothelium_projected_pcaloadings_clusters.86	Expression: mouse_multiple2_facs_projected_pcaloadings_clusters.142	Expression: mouse_vagina_projected_pcaloadings.57	Expression: mouse_multiple2_facs_projected_pcaloadings_clusters_pre_def.85	Expression: mouse_multiple2_facs_projected_pcaloadings_clusters.145	Pathway: M phase	Expression: mouse_heart_control_projected_pcaloadings.84
CDH17	ENSG00000079112	rs34917849	-0.301414	115	8	FALSE	Pathway: abnormal spleen marginal zone morphology	Expression: mouse_lung_projected_pcaloadings_clusters.20	Expression: mouse_multiple2_droplet_projected_pcaloadings_clusters_pre_def.48	Expression: mouse_digestive_fetal_diffexprs_genes_clusters.20	Expression: human_colon2_projected_pcaloadings_clusters_pre_def.74	Expression: human_monocytes_projected_pcaloadings.21	Expression: mouse_multiple_projected_pcaloadings.9	Expression: mouse_gastrulation_projected_pcaloadings_clusters_pre_def.332	Expression: mouse_lung_projected_pcaloadings.89	Expression: mouse_thymus_projected_pcaloadings_clusters.107
ESRP1	ENSG00000104413	rs34917849	-0.487981	115	9	FALSE	Expression: mouse_development_projected_pcaloadings_clusters_pre_def.197	Expression: mouse_development_projected_pcaloadings_clusters.69	Expression: mouse_development_projected_pcaloadings_clusters_pre_def.199	Expression: mouse_development_projected_pcaloadings_clusters.67	Expression: human_hippocampus_projected_pcaloadings_clusters.212	Expression: human_colon_projected_icaloadings.20	Expression: mouse_development_projected_pcaloadings.93	Expression: human_colon2_projected_pcaloadings_clusters_pre_def.74	Expression: mouse_development_projected_pcaloadings.92	Expression: human_bonemarrow_projected_pcaloadings_clusters.123
NSMCE2	ENSG00000156831	rs2001846	0.0479247	116	1	FALSE	Expression: mouse_multiple2_facs_diffexprs_genes_clusters_pre_def.116	PPI: UBE2I	Expression: mouse_development_projected_pcaloadings_clusters_pre_def.74	Expression: human_retina2_projected_pcaloadings_clusters.39	Expression: human_brain3_prenatal_diffexprs_tstat_clusters_pre_def.18	Expression: human_brain_cerebellarhem_projected_pcaloadings_clusters.50	Expression: mouse_heart_control_diffexprs_genes_clusters.16	Expression: human_coloncancer_projected_pcaloadings_clusters_pre_def.29	Expression: human_gut_fib_projected_pcaloadings.33	Expression: mouse_airway_diffexprs_genes_clusters.25
TRIB1	ENSG00000173334	rs2001846	0.0449859	116	2	FALSE	Pathway: protein kinase inhibitor activity	Pathway: kinase inhibitor activity	PPI: ETV5	Expression: human_bonemarrow_projected_pcaloadings_clusters.123	Expression: human_gut_epi_projected_pcaloadings_clusters_pre_def.48	Pathway: lipopolysaccharide-mediated signaling pathway	Pathway: regulation	Pathway: regulation of cell migration	Expression: mouse_endothelium_projected_pcaloadings.62	Pathway: regulation of cellular component movement
ZNF572	ENSG00000180938	rs2001846	-0.133434	116	3	FALSE	Expression: human_brain3_adult_diffexprs_down_genes_clusters.29	Expression: human_airway_projected_pcaloadings_clusters_pre_def.207	Expression: human_fetalblood_projected_pcaloadings_clusters_pre_def.48	Expression: human_brain3_adult_average_expression.32	Expression: human_embryo_projected_pcaloadings.58	Expression: human_brain3_adult_projected_pcaloadings_clusters.150	Expression: human_intestine_diffexprs_genes_clusters_pre_def.4	Expression: Prostate	Expression: human_brain3_prenatal_projected_pcaloadings.78	Expression: human_brain3_adult_projected_pcaloadings_clusters_pre_def.12
KIAA0196	ENSG00000164961	rs2001846	-0.245225	116	4	FALSE	Expression: mouse_multiple_projected_pcaloadings_clusters.463	Expression: human_brain_cerebellarhem_diffexprs_genes_clusters.5	Expression: mouse_multiple2_droplet_projected_pcaloadings_clusters_pre_def.284	Expression: mouse_brain4_neurons_diffexprs_genes_clusters.15	Expression: human_gut_fib_projected_pcaloadings_clusters.209	Expression: mouse_airway_diffexprs_genes_clusters.25	Expression: mouse_adipocyte_diffexprs_genes_clusters.2	Expression: human_coloncancer_projected_pcaloadings_clusters_pre_def.360	Expression: mouse_digestive_fetal_projected_pcaloadings.60	Expression: human_coloncancer_diffexprs_genes_clusters_pre_def.31
SQLE	ENSG00000104549	rs2001846	-0.263805	116	5	FALSE	Expression: human_csf_projected_pcaloadings.71	Expression: human_bonemarrow_projected_pcaloadings.83	Expression: mouse_vagina_projected_pcaloadings.32	Expression: mouse_muscle2_projected_pcaloadings.58	Expression: mouse_muscle_projected_pcaloadings.58	Expression: human_prostate_projected_pcaloadings.52	Pathway: GO:0016125	Expression: mouse_muscle_projected_pcaloadings.70	Expression: mouse_muscle2_projected_pcaloadings.70	Expression: mouse_hairfollicle_projected_pcaloadings.36
NFIB	ENSG00000147862	rs10961206	0.635406	117	1	TRUE	Pathway: abnormal pulmonary alveolus epithelial cell morphology	PPI: NFIC	Pathway: abnormal corpus callosum morphology	Expression: human_colon_diffexprs_genes_clusters.2	Pathway: transcription factor activity	RNA polymerase II proximal promoter sequence-specific DNA binding	Expression: mouse_microglia_projected_pcaloadings_clusters.69	Pathway: abnormal lung morphology	Expression: mouse_multiple2_droplet_diffexprs_genes_clusters_pre_def.87	Pathway: RNA polymerase II transcription cofactor activity
MPDZ	ENSG00000107186	rs10961206	0.179517	117	2	FALSE	PPI: TEAD1	PPI: TEAD2	PPI: AMOT	Expression: mouse_vagina_projected_pcaloadings.98	Pathway: GO:0019717	Expression: mouse_adipocyte_projected_pcaloadings_clusters.177	Expression: mouse_digestive_adult_projected_icaloadings.42	Expression: mouse_multiple_diffexprs_genes_clusters_pre_def.38	Expression: mouse_adipocyte_projected_pcaloadings_clusters.179	Expression: mouse_brain2_projected_pcaloadings_clusters_pre_def.52
DENND4C	ENSG00000137145	rs10811183	0.324961	118	1	TRUE	Expression: mouse_vagina_projected_pcaloadings.31	Expression: mouse_vagina_projected_pcaloadings.98	Expression: mouse_endothelium_projected_pcaloadings.100	Expression: mouse_endothelium_projected_pcaloadings_clusters.137	Expression: human_placenta_diffexprs_genes_clusters.10	Expression: human_placenta_projected_pcaloadings.18	Expression: human_brain_frontalcortex_projected_pcaloadings_clusters.39	Expression: mouse_heart_ko_projected_pcaloadings_clusters.93	Expression: mouse_hemogenicendothelium_diffexprs_genes_clusters_pre_def.8	Expression: human_kidney2_projected_pcaloadings.68
ACER2	ENSG00000177076	rs10811183	0.30033	118	2	FALSE	Expression: human_brain_visualcortex_projected_pcaloadings.85	Expression: human_lung_projected_pcaloadings_clusters.83	Expression: human_brain4_projected_pcaloadings.65	Expression: human_brain4_projected_pcaloadings_clusters.97	Expression: mouse_development_projected_pcaloadings_clusters.126	Expression: mouse_vagina_diffexprs_genes_clusters.8	Expression: mouse_development_projected_pcaloadings_clusters_pre_def.236	Expression: mouse_aorta_projected_pcaloadings_clusters_pre_def.13	Expression: mouse_aorta_projected_pcaloadings_clusters.63	Expression: mouse_aorta_diffexprs_genes_clusters.5
HAUS6	ENSG00000147874	rs10811183	0.0663455	118	3	FALSE	PPI: HAUS3	PPI: HAUS1	PPI: HAUS5	PPI: HAUS7	Pathway: spindle organization	Expression: human_lung_projected_icaloadings.35	Pathway: M phase	Expression: mouse_vagina_projected_pcaloadings.31	Expression: human_lung_projected_pcaloadings_clusters.83	Expression: human_placenta_projected_pcaloadings_clusters.9
PLIN2	ENSG00000147872	rs10811183	0.0355007	118	4	FALSE	PPI: APOB	Expression: human_kidney3_projected_pcaloadings_clusters.3	Expression: human_eye_projected_pcaloadings.92	Expression: human_monocytes_diffexprs_genes_clusters.3	Expression: human_coloncancer_projected_pcaloadings.93	Expression: human_kidney3_projected_pcaloadings.41	Expression: human_eye_projected_pcaloadings_clusters_pre_def.155	Expression: human_eye_projected_icaloadings.45	Pathway: REACTOME_METABOLISM_OF_LIPIDS_AND_LIPOPROTEINS	Expression: mouse_aorta_projected_pcaloadings.74
RRAGA	ENSG00000155876	rs10811183	-0.00588124	118	5	FALSE	Pathway: interaction with host	Pathway: modulation by virus of host morphology or physiology	Pathway: symbiont process	Pathway: cellular response to amine stimulus	Pathway: response to amino acid	Pathway: cellular response to amino acid stimulus	Pathway: cellular response to acid chemical	Pathway: protein homodimerization activity	Pathway: cellular response to organonitrogen compound	PPI: YWHAQ
SLC24A2	ENSG00000155886	rs10811183	-0.06325	118	6	FALSE	Expression: human_brain4_diffexprs_tstat_clusters.1	Expression: human_eye_diffexprs_tstat_clusters.17	Expression: human_retina_projected_icaloadings.39	Expression: mouse_brain2_projected_pcaloadings.32	Expression: mouse_development_projected_icaloadings.38	Expression: mouse_multiple2_droplet_projected_pcaloadings_clusters_pre_def.286	Expression: mouse_development_projected_pcaloadings_clusters.252	Expression: human_brain4_projected_pcaloadings_clusters.1	Expression: human_eye_diffexprs_tstat_clusters_pre_def.12	Expression: mouse_heart_control_projected_pcaloadings_clusters.8
RPS6	ENSG00000137154	rs10811183	-0.0819302	118	7	FALSE	PPI: PES1	PPI: PTOV1	Pathway: T cell homeostasis	PPI: MAX	Pathway: GO:0034101	Expression: human_nk_average_expression.10	Expression: human_nk_projected_icaloadings.21	Pathway: GO:0030218	Pathway: gamete	Pathway: homeostasis of number of cells
FAM154A	ENSG00000155875	rs10811183	-0.256203	118	8	FALSE	Expression: human_lung_projected_icaloadings.35	Expression: human_multiple_projected_pcaloadings_clusters_pre_def.10	Expression: human_lung_projected_pcaloadings_clusters.83	Expression: human_lung_projected_pcaloadings_clusters.20	Expression: human_lung_projected_pcaloadings_clusters_pre_def.266	Expression: mouse_multiple2_bulk_projected_pcaloadings.32	Expression: human_lung_projected_pcaloadings_clusters.17	Expression: human_multiple_projected_pcaloadings_clusters_pre_def.420	Expression: human_testis_diffexprs_genes_clusters.1	Expression: human_eye_projected_pcaloadings_clusters.363
CDKN2A	ENSG00000147889	rs11523031	0.412389	119	1	TRUE	Expression: human_airway_projected_pcaloadings_clusters_pre_def.207	Expression: human_gut_epi_projected_pcaloadings_clusters.130	PPI: CTBP2	Expression: human_airway_projected_pcaloadings_clusters.144	Pathway: cyclin-dependent protein serine/threonine kinase inhibitor activity	Pathway: increased metastatic potential	Pathway: nucleolar part	Pathway: abnormal posterior eye segment morphology	Pathway: abnormal lens morphology	Expression: human_immune_projected_pcaloadings_clusters.420
MTAP	ENSG00000099810	rs11523031	-0.0741117	119	2	FALSE	Pathway: KEGG_CYSTEINE_AND_METHIONINE_METABOLISM	Pathway: abnormal bronchus morphology	Expression: human_testis_projected_pcaloadings.82	Pathway: REACTOME_SULFUR_AMINO_ACID_METABOLISM	Pathway: nucleoside metabolic process	Pathway: sulfur compound biosynthetic process	Pathway: GO:0016763	Pathway: small molecule biosynthetic process	Expression: human_coloncancer_projected_pcaloadings_clusters_pre_def.220	Expression: Tgd.vg2+24ahi.e17.Th.v2
CDKN2B	ENSG00000147883	rs11523031	-0.163269	119	3	FALSE	Pathway: abnormal spleen marginal zone morphology	Pathway: cyclin-dependent protein serine/threonine kinase inhibitor activity	PPI: CDKN2D	Pathway: mitotic G1 phase	Pathway: G1 phase	Pathway: regulation of transforming growth factor beta receptor signaling pathway	Pathway: abnormal lymph node germinal center morphology	Pathway: lymphoid hyperplasia	Expression: human_airway_diffexprs_genes_clusters_pre_def.28	Expression: human_airway_diffexprs_genes_clusters.26
IFNA1	ENSG00000197919	rs11523031	-0.20766	119	4	FALSE	Expression: human_multiple_projected_pcaloadings_clusters_pre_def.150	Expression: human_multiple_projected_pcaloadings_clusters_pre_def.438	Expression: human_multiple_projected_pcaloadings_clusters.120	Expression: human_brain4_diffexprs_genes_clusters.15	Expression: human_brain2_projected_pcaloadings.83	Pathway: REACTOME_HEMOSTASIS	Expression: human_multiple_projected_pcaloadings_clusters_pre_def.290	Pathway: GO:0007599	Expression: human_multiple_projected_pcaloadings_clusters_pre_def.420	Pathway: blood
IFNA8	ENSG00000120242	rs11523031	-0.215465	119	5	FALSE	Expression: human_multiple_projected_pcaloadings_clusters_pre_def.290	Expression: human_multiple_projected_pcaloadings_clusters.156	Expression: human_multiple_projected_pcaloadings_clusters_pre_def.438	Pathway: REACTOME_HEMOSTASIS	Pathway: GO:0007599	Pathway: blood	Expression: human_multiple_diffexprs_down_genes_clusters_pre_def.46	Expression: human_multiple_projected_pcaloadings_clusters_pre_def.434	Pathway: REACTOME_FACTORS_INVOLVED_IN_MEGAKARYOCYTE_DEVELOPMENT_AND_PLATELET_PRODUCTION	Pathway: coagulation
C9orf53	ENSG00000224854	rs11523031	-0.245233	119	6	FALSE	Expression: human_multiple_diffexprs_genes_clusters.29	Expression: human_multiple_diffexprs_down_genes_clusters_pre_def.46	Expression: human_multiple_diffexprs_down_genes_clusters.31	Expression: human_multiple_projected_icaloadings.24	Expression: human_multiple_projected_pcaloadings_clusters_pre_def.292	Expression: human_multiple_projected_pcaloadings_clusters.182	Expression: A02.165.Cartilage	Expression: human_multiple_projected_pcaloadings_clusters_pre_def.150	Expression: human_multiple_diffexprs_down_genes_clusters_pre_def.44	Expression: human_multiple_projected_pcaloadings_clusters_pre_def.177
IFNA2	ENSG00000188379	rs11523031	-0.25668	119	7	FALSE	Pathway: REACTOME_HEMOSTASIS	Expression: human_multiple_diffexprs_down_genes_clusters_pre_def.46	Pathway: REACTOME_FACTORS_INVOLVED_IN_MEGAKARYOCYTE_DEVELOPMENT_AND_PLATELET_PRODUCTION	Expression: human_multiple_projected_pcaloadings_clusters_pre_def.390	Expression: human_multiple_diffexprs_down_genes_clusters.31	Expression: human_multiple_projected_pcaloadings.89	Expression: human_brain2_diffexprs_genes_clusters.10	Expression: human_multiple_projected_pcaloadings_clusters.26	Expression: NK.CD127-.SI	Expression: human_multiple_diffexprs_down_genes_clusters_pre_def.44
IFNA6	ENSG00000120235	rs11523031	-0.27301	119	8	FALSE	Expression: human_multiple_projected_pcaloadings_clusters_pre_def.368	Expression: human_multiple_projected_pcaloadings_clusters.26	Expression: human_multiple_projected_pcaloadings_clusters_pre_def.347	Expression: human_multiple_projected_pcaloadings_clusters.149	Expression: human_multiple_projected_pcaloadings_clusters_pre_def.369	Pathway: REACTOME_HEMOSTASIS	Pathway: GO:0007599	Expression: human_multiple_projected_pcaloadings_clusters.78	Pathway: blood	Expression: human_multiple_diffexprs_down_genes_clusters_pre_def.46
IFNA13	ENSG00000233816	rs11523031	-0.280736	119	9	FALSE	Expression: human_multiple_projected_pcaloadings_clusters.26	Expression: human_multiple_projected_pcaloadings_clusters_pre_def.368	Expression: human_multiple_projected_pcaloadings_clusters_pre_def.290	Expression: human_multiple_diffexprs_down_genes_clusters_pre_def.46	Expression: human_multiple_projected_pcaloadings_clusters.149	Expression: human_multiple_projected_pcaloadings_clusters_pre_def.390	Expression: human_multiple_diffexprs_down_genes_clusters.31	Expression: human_multiple_projected_pcaloadings.89	Expression: human_multiple_projected_pcaloadings_clusters_pre_def.370	Expression: human_multiple_projected_pcaloadings_clusters_pre_def.154
IFNE	ENSG00000184995	rs11523031	-0.29145	119	10	FALSE	Expression: mouse_multiple2_bulk_projected_pcaloadings.61	Expression: NK.MCMV1.Sp	Expression: NK.DAP12-.Sp	Expression: human_multiple_projected_pcaloadings_clusters_pre_def.290	Expression: Eo.BL.v2	Expression: human_multiple_diffexprs_genes_clusters.15	Expression: mouse_multiple2_facs_projected_pcaloadings_clusters_pre_def.460	Expression: human_multiple_projected_pcaloadings_clusters_pre_def.438	Expression: A07.231.Blood.Vessels	Expression: human_multiple_diffexprs_genes_clusters_pre_def.15
CDKN2A	ENSG00000147889	rs76959412	0.412389	120	1	TRUE	Expression: human_airway_projected_pcaloadings_clusters_pre_def.207	Expression: human_gut_epi_projected_pcaloadings_clusters.130	PPI: CTBP2	Expression: human_airway_projected_pcaloadings_clusters.144	Pathway: cyclin-dependent protein serine/threonine kinase inhibitor activity	Pathway: increased metastatic potential	Pathway: nucleolar part	Pathway: abnormal posterior eye segment morphology	Pathway: abnormal lens morphology	Expression: human_immune_projected_pcaloadings_clusters.420
MTAP	ENSG00000099810	rs76959412	-0.0741117	120	2	FALSE	Pathway: KEGG_CYSTEINE_AND_METHIONINE_METABOLISM	Pathway: abnormal bronchus morphology	Expression: human_testis_projected_pcaloadings.82	Pathway: REACTOME_SULFUR_AMINO_ACID_METABOLISM	Pathway: nucleoside metabolic process	Pathway: sulfur compound biosynthetic process	Pathway: GO:0016763	Pathway: small molecule biosynthetic process	Expression: human_coloncancer_projected_pcaloadings_clusters_pre_def.220	Expression: Tgd.vg2+24ahi.e17.Th.v2
CDKN2B	ENSG00000147883	rs76959412	-0.163269	120	3	FALSE	Pathway: abnormal spleen marginal zone morphology	Pathway: cyclin-dependent protein serine/threonine kinase inhibitor activity	PPI: CDKN2D	Pathway: mitotic G1 phase	Pathway: G1 phase	Pathway: regulation of transforming growth factor beta receptor signaling pathway	Pathway: abnormal lymph node germinal center morphology	Pathway: lymphoid hyperplasia	Expression: human_airway_diffexprs_genes_clusters_pre_def.28	Expression: human_airway_diffexprs_genes_clusters.26
C9orf53	ENSG00000224854	rs76959412	-0.245233	120	4	FALSE	Expression: human_multiple_diffexprs_genes_clusters.29	Expression: human_multiple_diffexprs_down_genes_clusters_pre_def.46	Expression: human_multiple_diffexprs_down_genes_clusters.31	Expression: human_multiple_projected_icaloadings.24	Expression: human_multiple_projected_pcaloadings_clusters_pre_def.292	Expression: human_multiple_projected_pcaloadings_clusters.182	Expression: A02.165.Cartilage	Expression: human_multiple_projected_pcaloadings_clusters_pre_def.150	Expression: human_multiple_diffexprs_down_genes_clusters_pre_def.44	Expression: human_multiple_projected_pcaloadings_clusters_pre_def.177
DMRTA1	ENSG00000176399	rs76959412	-0.356252	120	5	FALSE	Expression: mouse_multiple2_facs_projected_pcaloadings_clusters_pre_def.367	Expression: mouse_heart_control_diffexprs_down_genes_clusters.15	Expression: human_synovialfibroblast_diffexprs_genes_clusters.3	Expression: human_brain4_diffexprs_genes_clusters.15	Expression: human_airway_projected_pcaloadings_clusters_pre_def.7	Pathway: sex	Expression: mouse_multiple2_droplet_projected_pcaloadings_clusters_pre_def.386	Expression: mouse_digestive_adult_projected_pcaloadings.53	Expression: mouse_microglia_projected_pcaloadings_clusters.66	Expression: NK.b2m-.Sp
CDKN2A	ENSG00000147889	rs2891168	0.412389	121	1	TRUE	Expression: human_airway_projected_pcaloadings_clusters_pre_def.207	Expression: human_gut_epi_projected_pcaloadings_clusters.130	PPI: CTBP2	Expression: human_airway_projected_pcaloadings_clusters.144	Pathway: cyclin-dependent protein serine/threonine kinase inhibitor activity	Pathway: increased metastatic potential	Pathway: nucleolar part	Pathway: abnormal posterior eye segment morphology	Pathway: abnormal lens morphology	Expression: human_immune_projected_pcaloadings_clusters.420
MTAP	ENSG00000099810	rs2891168	-0.0741117	121	2	FALSE	Pathway: KEGG_CYSTEINE_AND_METHIONINE_METABOLISM	Pathway: abnormal bronchus morphology	Expression: human_testis_projected_pcaloadings.82	Pathway: REACTOME_SULFUR_AMINO_ACID_METABOLISM	Pathway: nucleoside metabolic process	Pathway: sulfur compound biosynthetic process	Pathway: GO:0016763	Pathway: small molecule biosynthetic process	Expression: human_coloncancer_projected_pcaloadings_clusters_pre_def.220	Expression: Tgd.vg2+24ahi.e17.Th.v2
CDKN2B	ENSG00000147883	rs2891168	-0.163269	121	3	FALSE	Pathway: abnormal spleen marginal zone morphology	Pathway: cyclin-dependent protein serine/threonine kinase inhibitor activity	PPI: CDKN2D	Pathway: mitotic G1 phase	Pathway: G1 phase	Pathway: regulation of transforming growth factor beta receptor signaling pathway	Pathway: abnormal lymph node germinal center morphology	Pathway: lymphoid hyperplasia	Expression: human_airway_diffexprs_genes_clusters_pre_def.28	Expression: human_airway_diffexprs_genes_clusters.26
C9orf53	ENSG00000224854	rs2891168	-0.245233	121	4	FALSE	Expression: human_multiple_diffexprs_genes_clusters.29	Expression: human_multiple_diffexprs_down_genes_clusters_pre_def.46	Expression: human_multiple_diffexprs_down_genes_clusters.31	Expression: human_multiple_projected_icaloadings.24	Expression: human_multiple_projected_pcaloadings_clusters_pre_def.292	Expression: human_multiple_projected_pcaloadings_clusters.182	Expression: A02.165.Cartilage	Expression: human_multiple_projected_pcaloadings_clusters_pre_def.150	Expression: human_multiple_diffexprs_down_genes_clusters_pre_def.44	Expression: human_multiple_projected_pcaloadings_clusters_pre_def.177
DMRTA1	ENSG00000176399	rs2891168	-0.356252	121	5	FALSE	Expression: mouse_multiple2_facs_projected_pcaloadings_clusters_pre_def.367	Expression: mouse_heart_control_diffexprs_down_genes_clusters.15	Expression: human_synovialfibroblast_diffexprs_genes_clusters.3	Expression: human_brain4_diffexprs_genes_clusters.15	Expression: human_airway_projected_pcaloadings_clusters_pre_def.7	Pathway: sex	Expression: mouse_multiple2_droplet_projected_pcaloadings_clusters_pre_def.386	Expression: mouse_digestive_adult_projected_pcaloadings.53	Expression: mouse_microglia_projected_pcaloadings_clusters.66	Expression: NK.b2m-.Sp
CDKN2A	ENSG00000147889	rs6475608	0.412389	122	1	TRUE	Expression: human_airway_projected_pcaloadings_clusters_pre_def.207	Expression: human_gut_epi_projected_pcaloadings_clusters.130	PPI: CTBP2	Expression: human_airway_projected_pcaloadings_clusters.144	Pathway: cyclin-dependent protein serine/threonine kinase inhibitor activity	Pathway: increased metastatic potential	Pathway: nucleolar part	Pathway: abnormal posterior eye segment morphology	Pathway: abnormal lens morphology	Expression: human_immune_projected_pcaloadings_clusters.420
MTAP	ENSG00000099810	rs6475608	-0.0741117	122	2	FALSE	Pathway: KEGG_CYSTEINE_AND_METHIONINE_METABOLISM	Pathway: abnormal bronchus morphology	Expression: human_testis_projected_pcaloadings.82	Pathway: REACTOME_SULFUR_AMINO_ACID_METABOLISM	Pathway: nucleoside metabolic process	Pathway: sulfur compound biosynthetic process	Pathway: GO:0016763	Pathway: small molecule biosynthetic process	Expression: human_coloncancer_projected_pcaloadings_clusters_pre_def.220	Expression: Tgd.vg2+24ahi.e17.Th.v2
CDKN2B	ENSG00000147883	rs6475608	-0.163269	122	3	FALSE	Pathway: abnormal spleen marginal zone morphology	Pathway: cyclin-dependent protein serine/threonine kinase inhibitor activity	PPI: CDKN2D	Pathway: mitotic G1 phase	Pathway: G1 phase	Pathway: regulation of transforming growth factor beta receptor signaling pathway	Pathway: abnormal lymph node germinal center morphology	Pathway: lymphoid hyperplasia	Expression: human_airway_diffexprs_genes_clusters_pre_def.28	Expression: human_airway_diffexprs_genes_clusters.26
C9orf53	ENSG00000224854	rs6475608	-0.245233	122	4	FALSE	Expression: human_multiple_diffexprs_genes_clusters.29	Expression: human_multiple_diffexprs_down_genes_clusters_pre_def.46	Expression: human_multiple_diffexprs_down_genes_clusters.31	Expression: human_multiple_projected_icaloadings.24	Expression: human_multiple_projected_pcaloadings_clusters_pre_def.292	Expression: human_multiple_projected_pcaloadings_clusters.182	Expression: A02.165.Cartilage	Expression: human_multiple_projected_pcaloadings_clusters_pre_def.150	Expression: human_multiple_diffexprs_down_genes_clusters_pre_def.44	Expression: human_multiple_projected_pcaloadings_clusters_pre_def.177
DMRTA1	ENSG00000176399	rs6475608	-0.356252	122	5	FALSE	Expression: mouse_multiple2_facs_projected_pcaloadings_clusters_pre_def.367	Expression: mouse_heart_control_diffexprs_down_genes_clusters.15	Expression: human_synovialfibroblast_diffexprs_genes_clusters.3	Expression: human_brain4_diffexprs_genes_clusters.15	Expression: human_airway_projected_pcaloadings_clusters_pre_def.7	Pathway: sex	Expression: mouse_multiple2_droplet_projected_pcaloadings_clusters_pre_def.386	Expression: mouse_digestive_adult_projected_pcaloadings.53	Expression: mouse_microglia_projected_pcaloadings_clusters.66	Expression: NK.b2m-.Sp
RAD23B	ENSG00000119318	rs1967604	0.0929004	123	1	FALSE	Pathway: conjunctivitis	PPI: ANXA2	Pathway: rectal prolapse	Pathway: regulation of proteasomal ubiquitin-dependent protein catabolic process	Pathway: regulation of proteasomal protein catabolic process	Pathway: gamete	Pathway: sexual	Pathway: abnormal vasculogenesis	Pathway: regulation of protein catabolic process	PPI: HSPA4
KLF4	ENSG00000136826	rs1967604	0.0740344	123	2	FALSE	PPI: CTBP1	Pathway: REACTOME_TRANSCRIPTIONAL_REGULATION_OF_WHITE_ADIPOCYTE_DIFFERENTIATION	Pathway: regulation of muscle adaptation	Pathway: RNA polymerase II transcription factor binding	Pathway: smooth muscle cell proliferation	PPI: PBX1	PPI: MTA2	PPI: MTA1	Expression: human_coloncancer_projected_pcaloadings.45	Expression: mouse_kidney_projected_pcaloadings_clusters.62
STOM	ENSG00000148175	rs41312891	0.52692	124	1	TRUE	PPI: ASIC2	Expression: human_colon_diffexprs_genes_clusters.2	PPI: FMNL1	Expression: human_eye_projected_pcaloadings.73	Expression: human_eye_projected_icaloadings.56	Expression: human_eye_projected_pcaloadings.92	Expression: human_brain_cerebellarhem_diffexprs_genes_clusters.2	Expression: human_brain3_prenatal_diffexprs_genes_clusters_pre_def.4	Expression: human_retina_projected_pcaloadings_clusters.202	PPI: RUVBL1
CDK5RAP2	ENSG00000136861	rs41312891	0.266331	124	2	FALSE	Pathway: macrocytosis	Pathway: microtubule bundle formation	Pathway: decreased leukocyte cell number	Pathway: establishment of organelle localization	Expression: mouse_vagina_projected_pcaloadings.57	Expression: mouse_vagina_projected_pcaloadings.44	Expression: mouse_vagina_projected_pcaloadings.31	Expression: human_lung_projected_pcaloadings_clusters.188	Expression: human_gut_fib_projected_pcaloadings_clusters_pre_def.68	Pathway: organelle localization
GSN	ENSG00000148180	rs41312891	0.261896	124	3	FALSE	Pathway: abnormal skeleton physiology	Expression: mouse_brain2_projected_pcaloadings_clusters_pre_def.290	Pathway: impaired neutrophil chemotaxis	Pathway: ruffle	Pathway: lamellipodium	Pathway: abnormal branching of the mammary ductal tree	Expression: mouse_brain2_projected_pcaloadings_clusters_pre_def.287	Pathway: aging	Pathway: glial cell differentiation	Expression: mouse_nerve_diffexprs_tstat_clusters.7
FBXW2	ENSG00000119402	rs41312891	0.171145	124	4	FALSE	Expression: human_colon_projected_icaloadings.20	Expression: mouse_endothelium_projected_pcaloadings_clusters.208	Expression: human_retina2_projected_pcaloadings_clusters.90	Expression: human_testis_projected_pcaloadings_clusters.32	Expression: mouse_vagina_diffexprs_down_genes_clusters.10	Expression: mouse_nerve_diffexprs_genes_clusters.10	Expression: mouse_nerve_diffexprs_genes_clusters_pre_def.12	Expression: human_airway_projected_pcaloadings_clusters_pre_def.116	Expression: mouse_brain2_projected_pcaloadings_clusters_pre_def.459	Expression: human_testis_projected_icaloadings.27
C5	ENSG00000106804	rs41312891	0.124835	124	5	FALSE	Pathway: dopamine transport	Expression: mouse_development_projected_pcaloadings_clusters_pre_def.339	Expression: mouse_development_projected_pcaloadings_clusters.229	Pathway: catecholamine transport	Pathway: decreased susceptibility to injury	Pathway: regulation of leukocyte chemotaxis	Pathway: regulation of leukocyte migration	Pathway: organic hydroxy compound transport	Pathway: positive regulation of chemokine production	Pathway: monoamine transport
RAB14	ENSG00000119396	rs41312891	0.123157	124	6	FALSE	Pathway: trans-Golgi network transport vesicle	Pathway: Golgi stack	Pathway: Golgi-associated vesicle	Pathway: clathrin-coated vesicle	PPI: RAB7A	Pathway: coated vesicle	Pathway: transport vesicle	Pathway: guanyl ribonucleotide binding	Pathway: guanyl nucleotide binding	Pathway: cellular
CNTRL	ENSG00000119397	rs41312891	0.122314	124	7	FALSE	Expression: human_intestine_projected_pcaloadings.95	Expression: human_airway_projected_pcaloadings_clusters_pre_def.207	Expression: mouse_development_projected_pcaloadings_clusters_pre_def.312	Expression: mouse_heart_control_projected_pcaloadings.84	Expression: mouse_heart_ko_projected_pcaloadings_clusters.93	Expression: mouse_heart_ko_projected_pcaloadings_clusters.91	Expression: mouse_adipocyte_projected_pcaloadings_clusters.193	PPI: YWHAH	Expression: human_testis_projected_icaloadings.20	Expression: NK.MCMV1.Sp
MEGF9	ENSG00000106780	rs41312891	-0.0119866	124	8	FALSE	Expression: human_retina_diffexprs_genes_clusters.10	Expression: mouse_muscle2_projected_pcaloadings_clusters_pre_def.27	Expression: mouse_muscle_projected_pcaloadings_clusters_pre_def.27	Expression: mouse_endothelium_projected_pcaloadings_clusters_pre_def.28	Expression: mouse_multiple2_facs_projected_pcaloadings_clusters_pre_def.483	Expression: mouse_hemogenicendothelium_diffexprs_genes_clusters.19	Expression: mouse_development_average_expression.15	Expression: human_kidney3_projected_pcaloadings_clusters.45	Expression: human_multiple_projected_pcaloadings_clusters_pre_def.420	Expression: A15.382.490.315.583.Neutrophils
PHF19	ENSG00000119403	rs41312891	-0.0234656	124	9	FALSE	PPI: RBBP7	Expression: human_monocytes_diffexprs_genes_clusters.3	Expression: human_ileum_projected_pcaloadings_clusters.123	PPI: HDAC2	Expression: human_kidney2_projected_pcaloadings_clusters.33	Expression: human_kidney_projected_pcaloadings.45	Expression: human_monocytes_diffexprs_genes_clusters_pre_def.4	Expression: mouse_gutendoderm_projected_pcaloadings_clusters_pre_def.55	Expression: mouse_gutendoderm_projected_pcaloadings_clusters.255	Expression: human_pancreasductal_projected_pcaloadings.72
PSMD5	ENSG00000095261	rs41312891	-0.0295772	124	10	FALSE	Pathway: antigen processing and presentation of peptide antigen via MHC class I	Pathway: negative regulation of protein metabolic process	Expression: mouse_multiple2_facs_projected_pcaloadings_clusters_pre_def.465	Expression: human_brain_cerebellarhem_diffexprs_genes_clusters.5	Pathway: protein polyubiquitination	Expression: mouse_heart_control_diffexprs_down_genes_clusters.15	Expression: mouse_brain2_projected_pcaloadings_clusters_pre_def.240	Pathway: negative regulation of cellular protein metabolic process	Expression: mouse_immune_projected_pcaloadings.22	Expression: human_placenta_projected_pcaloadings.53
TRAF1	ENSG00000056558	rs41312891	-0.155952	124	11	FALSE	PPI: LTBR	PPI: CD40LG	Expression: human_kidney3_projected_pcaloadings.40	Pathway: KEGG_SMALL_CELL_LUNG_CANCER	Expression: human_kidney3_projected_pcaloadings.93	Expression: human_tcell_projected_pcaloadings.90	PPI: MAP3K5	Expression: human_prostate_projected_pcaloadings.72	Expression: mouse_digestive_fetal_diffexprs_genes_clusters.20	Expression: human_kidney3_projected_pcaloadings.43
DAB2IP	ENSG00000136848	rs885150	0.933449	125	1	TRUE	Pathway: intrinsic apoptotic signaling pathway in response to endoplasmic reticulum stress	Pathway: catenin import into nucleus	Pathway: GO:0010719	Pathway: regulation of catenin import into nucleus	Pathway: GO:0010771	Pathway: negative regulation of MAP kinase activity	Pathway: negative regulation of NF-kappaB transcription factor activity	Pathway: regulation of epithelial to mesenchymal transition	Pathway: negative regulation of cell growth	Pathway: negative regulation of growth
STOM	ENSG00000148175	rs885150	0.52692	125	2	FALSE	PPI: ASIC2	Expression: human_colon_diffexprs_genes_clusters.2	PPI: FMNL1	Expression: human_eye_projected_pcaloadings.73	Expression: human_eye_projected_icaloadings.56	Expression: human_eye_projected_pcaloadings.92	Expression: human_brain_cerebellarhem_diffexprs_genes_clusters.2	Expression: human_brain3_prenatal_diffexprs_genes_clusters_pre_def.4	Expression: human_retina_projected_pcaloadings_clusters.202	PPI: RUVBL1
GSN	ENSG00000148180	rs885150	0.261896	125	3	FALSE	Pathway: abnormal skeleton physiology	Expression: mouse_brain2_projected_pcaloadings_clusters_pre_def.290	Pathway: impaired neutrophil chemotaxis	Pathway: ruffle	Pathway: lamellipodium	Pathway: abnormal branching of the mammary ductal tree	Expression: mouse_brain2_projected_pcaloadings_clusters_pre_def.287	Pathway: aging	Pathway: glial cell differentiation	Expression: mouse_nerve_diffexprs_tstat_clusters.7
RAB14	ENSG00000119396	rs885150	0.123157	125	4	FALSE	Pathway: trans-Golgi network transport vesicle	Pathway: Golgi stack	Pathway: Golgi-associated vesicle	Pathway: clathrin-coated vesicle	PPI: RAB7A	Pathway: coated vesicle	Pathway: transport vesicle	Pathway: guanyl ribonucleotide binding	Pathway: guanyl nucleotide binding	Pathway: cellular
CNTRL	ENSG00000119397	rs885150	0.122314	125	5	FALSE	Expression: human_intestine_projected_pcaloadings.95	Expression: human_airway_projected_pcaloadings_clusters_pre_def.207	Expression: mouse_development_projected_pcaloadings_clusters_pre_def.312	Expression: mouse_heart_control_projected_pcaloadings.84	Expression: mouse_heart_ko_projected_pcaloadings_clusters.93	Expression: mouse_heart_ko_projected_pcaloadings_clusters.91	Expression: mouse_adipocyte_projected_pcaloadings_clusters.193	PPI: YWHAH	Expression: human_testis_projected_icaloadings.20	Expression: NK.MCMV1.Sp
TTLL11	ENSG00000175764	rs885150	0.00894618	125	6	FALSE	Expression: human_multiple_projected_pcaloadings_clusters_pre_def.420	Expression: mouse_airway_diffexprs_genes_clusters.14	Expression: mouse_lung_projected_pcaloadings_clusters.8	Expression: mouse_heart_control_diffexprs_down_genes_clusters.15	Expression: mouse_development_diffexprs_genes_clusters.20	Expression: NK.MCMV1.Sp	Expression: human_multiple_projected_pcaloadings_clusters_pre_def.32	Expression: human_synovialfibroblast_diffexprs_genes_clusters.3	Expression: mouse_gutendoderm_projected_pcaloadings_clusters.256	Expression: mouse_gutendoderm_projected_pcaloadings_clusters_pre_def.56
NDUFA8	ENSG00000119421	rs885150	-0.0676959	125	7	FALSE	Expression: human_brain4_projected_pcaloadings.65	Expression: human_brain4_projected_pcaloadings_clusters.141	Expression: human_brain4_projected_icaloadings.19	Expression: human_brain4_average_expression.15	Expression: mouse_heart_control_projected_pcaloadings_clusters.33	Expression: mouse_endothelium_projected_pcaloadings_clusters_pre_def.67	Expression: human_ileum_projected_pcaloadings_clusters.123	Expression: mouse_vagina_projected_pcaloadings.31	Expression: mouse_nerve_diffexprs_genes_clusters.10	Expression: mouse_endothelium_projected_pcaloadings_clusters_pre_def.42
CEL	ENSG00000170835	rs651007	0.592231	126	1	TRUE	Pathway: cholesterol catabolic process	Pathway: sterol catabolic process	Pathway: REACTOME_LIPID_DIGESTION_MOBILIZATION_AND_TRANSPORT	Pathway: GO:0004806	Pathway: GO:0030299	Pathway: abnormal intestinal lipid absorption	Pathway: GO:0044241	Pathway: cholesterol transport	Pathway: KEGG_GLYCEROLIPID_METABOLISM	Pathway: sterol transport
TSC1	ENSG00000165699	rs651007	0.46592	126	2	FALSE	PPI: EZR	Pathway: hydrops fetalis	Pathway: abnormal liver physiology	Pathway: lamellipodium	Pathway: enlarged liver	Pathway: abnormal hepatocyte morphology	PPI: AXIN1	Pathway: decreased body temperature	Pathway: regulation of Rho protein signal transduction	Pathway: cell leading edge
VAV2	ENSG00000160293	rs651007	0.459845	126	3	FALSE	Pathway: increased circulating renin level	Pathway: abnormal aorta tunica media morphology	PPI: IGHG1	PPI: IGHG4	PPI: IGHG3	PPI: IGHG2	Pathway: Rho guanyl-nucleotide exchange factor activity	PPI: SH3BP2	PPI: FCGR3A	Pathway: REACTOME_NRAGE_SIGNALS_DEATH_THROUGH_JNK
MED22	ENSG00000148297	rs651007	0.377898	126	4	FALSE	Pathway: mediator complex	Pathway: REACTOME_TRANSCRIPTIONAL_REGULATION_OF_WHITE_ADIPOCYTE_DIFFERENTIATION	PPI: MED28	PPI: MED23	PPI: MED13	Pathway: RNA polymerase II transcription cofactor activity	PPI: CDK8	PPI: MED15	PPI: MED7	PPI: MED24
RALGDS	ENSG00000160271	rs651007	0.356698	126	5	FALSE	PPI: BDNF	PPI: NTF4	PPI: LRPAP1	PPI: NTF3	PPI: RRAS	Pathway: Ras guanyl-nucleotide exchange factor activity	Pathway: guanyl-nucleotide exchange factor activity	PPI: NGF	Pathway: decreased incidence of tumors by chemical induction	Pathway: GTPase regulator activity
ADAMTS13	ENSG00000160323	rs651007	0.311152	126	6	FALSE	PPI: B3GALTL	PPI: POFUT2	Pathway: GO:0016485	Expression: mouse_digestive_fetal_diffexprs_genes_clusters.24	Pathway: GO:0051604	Pathway: GO:0004175	Pathway: thrombocytopenia	Expression: human_lung_projected_pcaloadings_clusters.83	Pathway: GO:0030168	Expression: human_fetalblood_projected_pcaloadings_clusters_pre_def.152
GFI1B	ENSG00000165702	rs651007	0.282339	126	7	FALSE	Pathway: abnormal megakaryocyte differentiation	Pathway: histone H3-K9 methylation	Pathway: abnormal embryonic erythropoiesis	Expression: human_immune_projected_pcaloadings_clusters.268	Pathway: mitotic G1 phase	Pathway: G1 phase	Pathway: RNA polymerase II transcription factor binding	Pathway: regulation of erythrocyte differentiation	Pathway: histone methylation	Expression: mouse_airway_projected_pcaloadings_clusters.217
CACFD1	ENSG00000160325	rs651007	0.259503	126	8	FALSE	Expression: human_colon_projected_icaloadings.20	Expression: human_thymus_diffexprs_genes_clusters.9	Expression: human_pancreas_projected_pcaloadings_clusters.35	Expression: human_testis_projected_pcaloadings.31	Expression: human_retina_diffexprs_genes_clusters.10	Expression: human_muscle_projected_pcaloadings_clusters.76	Expression: mouse_heart_control_diffexprs_down_genes_clusters.15	Expression: mouse_multiple_diffexprs_genes_clusters_pre_def.36	Expression: human_gut_epi_projected_pcaloadings_clusters_pre_def.48	Expression: human_brain2_diffexprs_tstat_clusters.12
SURF1	ENSG00000148290	rs651007	0.207331	126	9	FALSE	PPI: OGDHL	Pathway: extended life span	PPI: OGDH	Pathway: decreased susceptibility to neuronal excitotoxicity	Pathway: decreased grip strength	Pathway: abnormal enzyme/coenzyme activity	Expression: human_brain_frontalcortex_projected_pcaloadings.94	Expression: mouse_brain_projected_pcaloadings.39	Expression: mouse_heart_control_projected_pcaloadings_clusters.8	Expression: human_multiple_projected_pcaloadings_clusters_pre_def.290
SURF6	ENSG00000148296	rs651007	0.148231	126	10	FALSE	Pathway: nucleolar part	Expression: human_colon_projected_icaloadings.20	Expression: human_synovialfibroblast_diffexprs_genes_clusters.3	Expression: mouse_multiple2_bulk_projected_pcaloadings.32	Expression: human_brain_visualcortex_projected_pcaloadings_clusters.57	Expression: mouse_brain_projected_pcaloadings.39	Expression: mouse_brain2_projected_pcaloadings_clusters_pre_def.380	Expression: human_placenta_projected_pcaloadings.53	Expression: human_coloncancer_projected_pcaloadings_clusters_pre_def.172	Expression: human_testis_diffexprs_genes_clusters.1
RPL7A	ENSG00000148303	rs651007	0.0704479	126	11	FALSE	PPI: RSL24D1	PPI: PES1	Expression: human_gut_imm_projected_pcaloadings.16	Expression: human_testis_projected_pcaloadings.18	Expression: mouse_multiple2_droplet_projected_pcaloadings_clusters.175	Expression: human_nk_average_expression.10	Expression: mouse_aorta_projected_pcaloadings_clusters.30	Expression: human_testis_projected_pcaloadings_clusters.3	Expression: human_intestine_diffexprs_tstat_clusters.4	Expression: human_testis_projected_icaloadings.24
GTF3C5	ENSG00000148308	rs651007	0.0664909	126	12	FALSE	Expression: mouse_vagina_diffexprs_genes_clusters.8	Pathway: transcription factor complex	Expression: Tgd.vg2+24ahi.e17.Th.v2	Expression: mouse_multiple2_facs_diffexprs_genes_clusters_pre_def.48	Expression: mouse_multiple2_bulk_projected_pcaloadings.61	Expression: mouse_brain2_projected_pcaloadings_clusters_pre_def.463	Expression: human_monocytes_projected_pcaloadings_clusters_pre_def.25	Expression: mouse_hairfollicle_projected_pcaloadings_clusters.184	Expression: mouse_multiple2_droplet_projected_pcaloadings_clusters_pre_def.293	Expression: human_monocytes_projected_pcaloadings_clusters.35
REXO4	ENSG00000148300	rs651007	0.0338455	126	13	FALSE	Expression: human_colon_projected_icaloadings.20	Expression: NK.MCMV1.Sp	Expression: human_multiple_projected_pcaloadings_clusters.177	Expression: human_testis_projected_pcaloadings.18	Expression: human_kidney_projected_pcaloadings_clusters.68	Expression: human_colon2_projected_pcaloadings_clusters.114	Expression: human_embryo_diffexprs_tstat_clusters.6	Expression: human_multiple_projected_pcaloadings_clusters_pre_def.290	Expression: human_multiple_projected_pcaloadings_clusters_pre_def.277	Expression: mouse_adipocyte_diffexprs_genes_clusters.2
SURF4	ENSG00000148248	rs651007	0.0315786	126	14	FALSE	Pathway: GO:0005793	Expression: mouse_airway_diffexprs_genes_clusters.14	Expression: mouse_multiple2_bulk_projected_pcaloadings.29	Expression: mouse_multiple2_bulk_projected_pcaloadings.32	Expression: mouse_multiple2_bulk_projected_icaloadings.35	Expression: mouse_multiple2_droplet_projected_pcaloadings_clusters_pre_def.428	Expression: human_brain_cerebellarhem_projected_pcaloadings_clusters.74	Expression: human_tcell_projected_icaloadings.19	Expression: mouse_brain4_neurons_projected_pcaloadings_clusters.329	Expression: mouse_multiple2_bulk_projected_icaloadings.31
DBH	ENSG00000123454	rs651007	0.0265043	126	15	FALSE	Pathway: GO:0035094	Pathway: visual learning	Pathway: visual behavior	Expression: human_multiple_projected_pcaloadings_clusters.223	Expression: human_multiple_projected_pcaloadings_clusters_pre_def.123	Pathway: aging	Pathway: abnormal heart morphology	Pathway: transport vesicle	Expression: mouse_brain_projected_icaloadings.68	Pathway: ethanolamine-containing compound metabolic process
SARDH	ENSG00000123453	rs651007	-0.000883948	126	16	FALSE	Expression: mouse_digestive_fetal_diffexprs_genes_clusters.24	Expression: mouse_brain2_projected_pcaloadings_clusters_pre_def.268	Expression: human_pancreas_projected_pcaloadings_clusters.35	Expression: mouse_multiple_projected_pcaloadings_clusters.276	Expression: mouse_digestive_adult_projected_pcaloadings.100	Expression: mouse_multiple2_bulk_diffexprs_down_genes_clusters_pre_def.10	Expression: human_coloncancer_projected_pcaloadings_clusters_pre_def.411	Expression: human_multiple_projected_pcaloadings.71	Expression: mouse_hemogenicendothelium_diffexprs_genes_clusters.19	Expression: mouse_multiple2_facs_projected_pcaloadings_clusters_pre_def.250
ADAMTSL2	ENSG00000197859	rs651007	-0.0097608	126	17	FALSE	Expression: mouse_gastrulation_projected_pcaloadings_clusters_pre_def.230	Expression: human_brain_visualcortex_projected_pcaloadings.58	Expression: human_liver_projected_pcaloadings.15	Expression: mouse_multiple2_facs_projected_pcaloadings_clusters.12	Expression: mouse_muscle_projected_pcaloadings.88	Expression: mouse_muscle2_projected_pcaloadings.88	Expression: mouse_muscle_projected_pcaloadings_clusters.192	Expression: mouse_muscle2_projected_pcaloadings.70	Expression: mouse_muscle_projected_pcaloadings.70	Expression: human_brain_cerebellarhem_projected_pcaloadings.71
C9orf9	ENSG00000165698	rs651007	-0.0317291	126	18	FALSE	Expression: mouse_multiple_projected_pcaloadings_clusters.406	Expression: human_nk_projected_pcaloadings.84	Expression: human_testis_projected_pcaloadings.82	Expression: human_testis_projected_pcaloadings.31	Expression: human_nk_projected_pcaloadings.80	Expression: mouse_gastrulation_projected_pcaloadings_clusters_pre_def.16	Expression: human_brain_cerebellarhem_projected_pcaloadings_clusters.42	Expression: mouse_multiple_projected_pcaloadings_clusters_pre_def.238	Expression: mouse_hemogenicendothelium_diffexprs_genes_clusters.19	Expression: mouse_hemogenicendothelium_diffexprs_genes_clusters.5
C9orf96	ENSG00000198870	rs651007	-0.0418681	126	19	FALSE	Expression: human_multiple_projected_pcaloadings_clusters_pre_def.290	Expression: mouse_heart_control_diffexprs_down_genes_clusters.15	Expression: human_eye_projected_pcaloadings_clusters.217	Expression: human_hippocampus_diffexprs_genes_clusters.15	Expression: human_eye_projected_pcaloadings_clusters_pre_def.137	Pathway: protein tyrosine kinase activity	Expression: human_multiple_projected_pcaloadings_clusters_pre_def.177	Expression: mouse_brain_projected_pcaloadings.91	Expression: human_testis_diffexprs_genes_clusters.1	Expression: mouse_adipocyte_diffexprs_genes_clusters.2
SURF2	ENSG00000148291	rs651007	-0.0419119	126	20	FALSE	Expression: human_coloncancer_projected_pcaloadings.93	Expression: human_coloncancer_projected_pcaloadings.63	Expression: human_colon_projected_pcaloadings_clusters.9	Expression: mouse_heart_control_projected_pcaloadings_clusters.8	Expression: human_embryo_projected_pcaloadings_clusters.49	Expression: human_coloncancer_projected_pcaloadings_clusters_pre_def.148	Expression: human_airway_projected_pcaloadings_clusters.144	Expression: human_colon_projected_icaloadings.17	Expression: mouse_vagina_diffexprs_genes_clusters.4	Expression: mouse_endothelium_projected_pcaloadings_clusters.208
SLC2A6	ENSG00000160326	rs651007	-0.133321	126	21	FALSE	Expression: human_tcell_projected_pcaloadings.90	Expression: mouse_multiple2_facs_projected_pcaloadings_clusters_pre_def.279	Expression: human_monocytes_diffexprs_genes_clusters.3	Expression: mouse_hemogenicendothelium_projected_pcaloadings_clusters.88	Expression: human_tcell_projected_pcaloadings.74	Expression: human_gut_fib_diffexprs_genes_clusters_pre_def.11	Expression: mouse_multiple2_facs_projected_pcaloadings_clusters.49	Expression: mouse_nerve_projected_pcaloadings_clusters_pre_def.95	Expression: human_gut_epi_projected_pcaloadings_clusters.268	Expression: human_gut_fib_diffexprs_genes_clusters.17
GBGT1	ENSG00000148288	rs651007	-0.143076	126	22	FALSE	Expression: mouse_digestive_adult_projected_icaloadings.21	Expression: human_brain_frontalcortex_projected_pcaloadings_clusters.75	Expression: mouse_vagina_projected_pcaloadings.16	Expression: mouse_brain2_diffexprs_genes_clusters_pre_def.5	Expression: human_brain2_projected_pcaloadings.4	Expression: human_colon2_diffexprs_tstat_clusters_pre_def.5	Expression: human_brain3_prenatal_projected_pcaloadings.30	Expression: mouse_multiple2_bulk_projected_pcaloadings.61	Expression: mouse_digestive_adult_projected_pcaloadings.53	Expression: mouse_vagina_projected_pcaloadings.12
AK8	ENSG00000165695	rs651007	-0.165361	126	23	FALSE	Pathway: phosphotransferase activity	phosphate group as acceptor	Expression: mouse_gastrulation_projected_pcaloadings.99	Expression: mouse_gastrulation_projected_pcaloadings.52	Expression: mouse_digestive_fetal_projected_pcaloadings_clusters.27	Expression: human_brain_cerebellarhem_diffexprs_genes_clusters.5	Expression: mouse_digestive_fetal_projected_icaloadings.23	Expression: human_coloncancer_diffexprs_genes_clusters_pre_def.50	Expression: mouse_multiple2_facs_projected_pcaloadings_clusters.49	Expression: human_pancreasductal_projected_pcaloadings.87
FAM163B	ENSG00000196990	rs651007	-0.195712	126	24	FALSE	Expression: mouse_brain4_bnst_diffexprs_tstat_clusters.21	Expression: mouse_multiple2_facs_projected_pcaloadings_clusters_pre_def.106	Expression: mouse_brain2_projected_pcaloadings_clusters_pre_def.459	Expression: mouse_heart_control_diffexprs_down_genes_clusters.15	Expression: mouse_multiple2_facs_diffexprs_genes_clusters_pre_def.48	Expression: mouse_immune_diffexprs_tstat_clusters_pre_def.68	Expression: mouse_immune_average_expression.68	Expression: human_brain4_diffexprs_genes_clusters.15	Expression: mouse_brain2_projected_pcaloadings_clusters_pre_def.451	Expression: human_multiple_diffexprs_tstat_clusters_pre_def.12
OBP2B	ENSG00000171102	rs651007	-0.242314	126	25	FALSE	Expression: human_multiple_projected_pcaloadings_clusters_pre_def.96	Expression: human_multiple_projected_pcaloadings_clusters.317	Expression: human_prostate_diffexprs_genes_clusters.14	Expression: human_multiple_diffexprs_down_genes_clusters_pre_def.46	Expression: mouse_digestive_fetal_projected_pcaloadings.82	Expression: human_brain2_projected_pcaloadings.83	Expression: human_multiple_diffexprs_genes_clusters.9	Expression: human_multiple_diffexprs_down_genes_clusters.31	Pathway: behavior	Expression: human_multiple_diffexprs_genes_clusters_pre_def.12
TMEM8C	ENSG00000187616	rs651007	-0.344555	126	26	FALSE	Expression: mouse_microglia_projected_pcaloadings.76	Expression: mouse_muscle_projected_pcaloadings_clusters.59	Expression: mouse_muscle2_projected_pcaloadings_clusters.59	Expression: human_multiple_projected_pcaloadings_clusters_pre_def.259	Expression: human_multiple_projected_pcaloadings_clusters.99	Expression: mouse_microglia_projected_pcaloadings.99	Expression: mouse_multiple_diffexprs_genes_clusters_pre_def.38	Expression: mouse_microglia_diffexprs_genes_clusters.2	Expression: mouse_muscle2_projected_pcaloadings_clusters_pre_def.44	Expression: mouse_muscle_projected_pcaloadings_clusters_pre_def.44
UPF2	ENSG00000151461	rs17566555	0.253893	127	1	FALSE	Expression: human_muscle_projected_pcaloadings_clusters.76	Expression: mouse_multiple_diffexprs_genes_clusters_pre_def.38	Expression: A15.382.490.315.583.Neutrophils	Expression: mouse_immune_projected_pcaloadings.47	Expression: human_gut_imm_projected_pcaloadings.16	Expression: T.DP.Th.v2	Expression: human_gut_imm_projected_pcaloadings_clusters.132	Expression: human_airway_projected_pcaloadings_clusters_pre_def.207	Expression: human_muscle_projected_pcaloadings_clusters.5	Expression: mouse_development_projected_pcaloadings_clusters_pre_def.74
CAMK1D	ENSG00000183049	rs17566555	0.217969	127	2	FALSE	Pathway: positive regulation of neutrophil chemotaxis	Pathway: positive regulation of leukocyte migration	Pathway: regulation of neutrophil chemotaxis	Pathway: positive regulation of leukocyte chemotaxis	Pathway: positive regulation of neuron projection development	Pathway: regulation of leukocyte migration	Pathway: regulation of leukocyte chemotaxis	Pathway: positive regulation of chemotaxis	Pathway: positive regulation of cell migration	Pathway: positive regulation of cell motility
SEC61A2	ENSG00000065665	rs17566555	0.146858	127	3	FALSE	PPI: APOB	Expression: human_tcell_projected_icaloadings.12	Expression: mouse_multiple_diffexprs_genes_clusters_pre_def.36	Expression: human_airway_projected_pcaloadings_clusters_pre_def.207	PPI: VCP	Expression: mouse_multiple2_facs_diffexprs_genes_clusters_pre_def.48	Expression: human_coloncancer_projected_pcaloadings_clusters.145	Expression: mouse_endothelium_projected_pcaloadings_clusters.367	Expression: mouse_multiple2_droplet_projected_pcaloadings_clusters_pre_def.356	Expression: human_coloncancer_projected_pcaloadings_clusters_pre_def.144
DHTKD1	ENSG00000181192	rs17566555	0.135044	127	4	FALSE	Expression: human_nk_projected_pcaloadings.80	Expression: human_kidney3_projected_pcaloadings_clusters.3	Expression: human_nk_projected_pcaloadings.84	Expression: human_nk_projected_pcaloadings_clusters.66	Expression: human_colon_projected_icaloadings.21	Expression: human_bonemarrow_projected_pcaloadings_clusters.123	Expression: mouse_heart_control_diffexprs_down_genes_clusters.15	Expression: human_multiple_projected_pcaloadings.74	Expression: human_retina2_projected_pcaloadings_clusters_pre_def.70	Expression: human_coloncancer_diffexprs_genes_clusters_pre_def.50
CDC123	ENSG00000151465	rs17566555	0.0414237	127	5	FALSE	Pathway: mitotic G1 phase	Pathway: G1 phase	Pathway: regulation	Expression: mouse_multiple2_droplet_projected_pcaloadings_clusters_pre_def.510	Expression: mouse_nerve_projected_pcaloadings_clusters.100	Expression: mouse_endothelium_projected_pcaloadings_clusters.290	Expression: human_testis_projected_pcaloadings.82	Expression: mouse_vagina_projected_pcaloadings.98	Pathway: cell division	Expression: human_muscle_projected_pcaloadings_clusters.76
NUDT5	ENSG00000165609	rs17566555	-0.034357	127	6	FALSE	Expression: mouse_microglia_projected_pcaloadings.76	Expression: Tgd.vg2+24ahi.e17.Th.v2	Expression: mouse_aorta_diffexprs_tstat_clusters.10	Expression: human_gut_fib_projected_pcaloadings_clusters.209	Expression: mouse_heart_control_projected_pcaloadings_clusters.8	Expression: mouse_brain4_bnst_projected_pcaloadings_clusters.260	Expression: mouse_immune_diffexprs_tstat_clusters_pre_def.19	Expression: mouse_immune_average_expression.19	Expression: mouse_multiple2_facs_projected_pcaloadings_clusters_pre_def.315	Expression: mouse_multiple2_droplet_projected_pcaloadings_clusters.215
ECHDC3	ENSG00000134463	rs17566555	-0.0580769	127	7	FALSE	Expression: human_intestine_projected_pcaloadings.95	Expression: mouse_multiple2_facs_projected_pcaloadings_clusters_pre_def.465	Expression: mouse_multiple2_bulk_diffexprs_down_genes_clusters_pre_def.10	Expression: human_testis_projected_pcaloadings.82	Expression: human_intestine_projected_pcaloadings_clusters.16	Expression: human_prostate_diffexprs_genes_clusters.5	Expression: mouse_brain2_diffexprs_genes_clusters_pre_def.5	Expression: mouse_multiple2_facs_diffexprs_genes_clusters_pre_def.48	Expression: human_gut_epi_projected_pcaloadings_clusters.155	Expression: mouse_gastrulation_projected_pcaloadings_clusters_pre_def.214
PROSER2	ENSG00000148426	rs17566555	-0.176407	127	8	FALSE	Expression: human_nk_projected_icaloadings.26	Expression: human_placenta_diffexprs_genes_clusters.10	Expression: human_brain3_prenatal_projected_icaloadings.9	Expression: mouse_multiple_projected_pcaloadings_clusters.92	Expression: mouse_kidney_average_expression.20	Expression: mouse_hemogenicendothelium_projected_pcaloadings_clusters.28	Expression: human_prostate_diffexprs_genes_clusters.5	Expression: mouse_heart_control_diffexprs_down_genes_clusters.15	Expression: human_nk_average_expression.9	Expression: human_pancreas_projected_pcaloadings_clusters.35
SVIL	ENSG00000197321	rs9337951	0.633344	128	1	TRUE	PPI: CTBP2	Expression: mouse_brain2_diffexprs_genes_clusters_pre_def.72	Expression: mouse_brain4_bnst_projected_pcaloadings_clusters.255	Expression: mouse_brain4_bnst_projected_pcaloadings_clusters.65	Pathway: GO:0044449	Expression: human_brain_cerebellarhem_diffexprs_genes_clusters.2	Expression: human_muscle_projected_pcaloadings.46	Expression: human_brain_visualcortex_projected_pcaloadings.58	Expression: human_ileum_projected_pcaloadings_clusters.104	Expression: mouse_aorta_projected_pcaloadings_clusters.30
KIAA1462	ENSG00000165757	rs9337951	0.500871	128	2	FALSE	Expression: human_muscle_projected_pcaloadings_clusters.9	Expression: mouse_nerve_projected_pcaloadings.76	Expression: mouse_aorta_projected_pcaloadings.56	Expression: mouse_nerve_projected_pcaloadings_clusters_pre_def.49	Expression: human_brain_cerebellarhem_diffexprs_genes_clusters.2	Expression: human_liver_projected_pcaloadings_clusters.33	Expression: mouse_brain2_projected_pcaloadings_clusters_pre_def.269	Expression: human_brain4_projected_pcaloadings.74	Expression: human_brain4_projected_pcaloadings_clusters.86	Expression: human_brain3_prenatal_projected_icaloadings.9
MTPAP	ENSG00000107951	rs9337951	0.00168324	128	3	FALSE	Pathway: protein homodimerization activity	Expression: human_coloncancer_projected_pcaloadings_clusters_pre_def.423	Expression: T.DP.Th.v2	Expression: human_muscle_projected_pcaloadings_clusters.76	Expression: human_colon2_projected_pcaloadings_clusters_pre_def.74	Expression: human_muscle_projected_pcaloadings.46	Expression: human_hippocampus_diffexprs_genes_clusters.15	Expression: mouse_multiple_diffexprs_genes_clusters.15	Expression: mouse_multiple2_facs_projected_pcaloadings_clusters_pre_def.465	Expression: human_brain_cerebellarhem_projected_pcaloadings.55
MAP3K8	ENSG00000107968	rs9337951	-0.0624584	128	4	FALSE	Pathway: abnormal response to infection	PPI: MAP3K9	PPI: MAP3K10	Pathway: decreased interleukin-6 secretion	PPI: MAP4K5	PPI: MAP3K4	PPI: MAP3K13	PPI: MINK1	Expression: human_kidney3_projected_pcaloadings.12	PPI: MAPK6
CXCL12	ENSG00000107562	rs1870634	1.15662	129	1	TRUE	Pathway: germ cell migration	Pathway: dopamine transport	Pathway: abnormal hematopoietic stem cell morphology	Pathway: branching involved in blood vessel morphogenesis	Pathway: positive regulation of leukocyte migration	Expression: human_airway_projected_pcaloadings_clusters_pre_def.116	Pathway: liver hemorrhage	Pathway: hepatic necrosis	Pathway: impaired myelopoiesis	Pathway: catecholamine transport
ZNF32	ENSG00000169740	rs1870634	0.0714615	129	2	FALSE	Expression: human_colon_projected_icaloadings.21	Expression: mouse_multiple_diffexprs_genes_clusters_pre_def.36	Expression: Tgd.vg2+24ahi.e17.Th.v2	Expression: mouse_vagina_diffexprs_down_genes_clusters.10	Expression: mouse_nerve_diffexprs_genes_clusters_pre_def.12	Expression: mouse_nerve_diffexprs_genes_clusters.10	Expression: human_bladder_diffexprs_genes_clusters.12	Expression: human_hippocampus_projected_pcaloadings_clusters.69	Expression: human_lung_projected_pcaloadings_clusters_pre_def.318	Expression: mouse_vagina_projected_icaloadings.25
ZNF487	ENSG00000243660	rs1870634	0.0268228	129	3	FALSE	Expression: human_airway_projected_pcaloadings.97	Expression: human_airway_projected_pcaloadings_clusters_pre_def.206	Expression: human_airway_projected_pcaloadings_clusters.144	Expression: human_muscle_projected_pcaloadings.56	Expression: A15.382.490.315.583.Neutrophils	Expression: human_brain4_diffexprs_genes_clusters.15	Expression: human_prostate_diffexprs_genes_clusters.14	Expression: human_retina_diffexprs_genes_clusters.10	Expression: human_coloncancer_projected_pcaloadings_clusters_pre_def.113	Expression: human_brain3_adult_projected_pcaloadings_clusters_pre_def.89
ZNF239	ENSG00000196793	rs1870634	-0.14231	129	4	FALSE	PPI: LMNA	Expression: mouse_multiple2_facs_projected_pcaloadings_clusters_pre_def.322	Expression: mouse_heart_control_diffexprs_down_genes_clusters.15	Expression: mouse_multiple2_facs_projected_pcaloadings_clusters.133	Expression: human_thymus_diffexprs_genes_clusters.9	Expression: human_coloncancer_projected_pcaloadings_clusters.77	Expression: mouse_multiple2_droplet_projected_pcaloadings_clusters_pre_def.345	Expression: human_hippocampus_diffexprs_genes_clusters.15	Expression: mouse_brain_diffexprs_tstat_clusters_pre_def.11	Expression: mouse_adipocyte_diffexprs_genes_clusters.2
ZNF485	ENSG00000198298	rs1870634	-0.198458	129	5	FALSE	Expression: human_fetalblood_projected_pcaloadings_clusters_pre_def.195	Expression: human_testis_projected_pcaloadings_clusters.56	Expression: human_retina_diffexprs_genes_clusters.10	Expression: human_brain3_adult_projected_pcaloadings_clusters.78	Expression: human_hippocampus_diffexprs_genes_clusters.15	Expression: human_multiple_projected_pcaloadings_clusters_pre_def.177	Expression: human_coloncancer_projected_pcaloadings_clusters_pre_def.220	Expression: human_testis_diffexprs_genes_clusters.1	Expression: human_monocytes_projected_pcaloadings.100	Expression: human_eye_projected_pcaloadings_clusters_pre_def.108
CXCL12	ENSG00000107562	rs2457480	1.15662	130	1	TRUE	Pathway: germ cell migration	Pathway: dopamine transport	Pathway: abnormal hematopoietic stem cell morphology	Pathway: branching involved in blood vessel morphogenesis	Pathway: positive regulation of leukocyte migration	Expression: human_airway_projected_pcaloadings_clusters_pre_def.116	Pathway: liver hemorrhage	Pathway: hepatic necrosis	Pathway: impaired myelopoiesis	Pathway: catecholamine transport
CXCL12	ENSG00000107562	rs494207	1.15662	131	1	TRUE	Pathway: germ cell migration	Pathway: dopamine transport	Pathway: abnormal hematopoietic stem cell morphology	Pathway: branching involved in blood vessel morphogenesis	Pathway: positive regulation of leukocyte migration	Expression: human_airway_projected_pcaloadings_clusters_pre_def.116	Pathway: liver hemorrhage	Pathway: hepatic necrosis	Pathway: impaired myelopoiesis	Pathway: catecholamine transport
ANXA11	ENSG00000122359	rs17680741	0.270336	132	1	TRUE	Expression: human_eye_projected_icaloadings.56	Expression: human_eye_average_expression.38	Expression: human_brain3_prenatal_projected_icaloadings.9	Expression: mouse_gastrulation_diffexprs_genes_clusters_pre_def.36	Expression: human_eye_projected_pcaloadings_clusters_pre_def.61	Expression: mouse_multiple2_facs_projected_pcaloadings_clusters_pre_def.465	Expression: human_brain4_diffexprs_genes_clusters.15	Expression: mouse_nerve_diffexprs_genes_clusters_pre_def.12	Expression: mouse_nerve_diffexprs_genes_clusters.10	Expression: human_eye_projected_pcaloadings_clusters.271
PLAC9	ENSG00000189129	rs17680741	0.100498	132	2	FALSE	Expression: human_retina_projected_pcaloadings_clusters.197	Expression: human_lung_projected_icaloadings.35	Expression: human_airway_projected_icaloadings.29	Expression: mouse_airway_diffexprs_tstat_clusters.11	Expression: human_airway_projected_pcaloadings_clusters.182	Expression: human_retina2_projected_pcaloadings_clusters.15	Expression: human_airway_projected_pcaloadings_clusters_pre_def.82	Expression: human_airway_projected_pcaloadings_clusters.203	Expression: mouse_airway_diffexprs_tstat_clusters.24	Expression: human_lung_projected_pcaloadings_clusters.83
MAT1A	ENSG00000151224	rs17680741	0.0128271	132	3	FALSE	Pathway: KEGG_CYSTEINE_AND_METHIONINE_METABOLISM	Pathway: REACTOME_SULFUR_AMINO_ACID_METABOLISM	Pathway: cellular modified amino acid biosynthetic process	Pathway: abnormal liver physiology	Pathway: increased liver weight	Pathway: ribonucleoside metabolic process	PPI: MID1IP1	Pathway: sulfur compound biosynthetic process	Pathway: nucleoside metabolic process	Pathway: purine ribonucleoside metabolic process
TSPAN14	ENSG00000108219	rs17680741	-0.0357038	132	4	FALSE	Expression: human_brain_cerebellarhem_projected_pcaloadings.63	Expression: human_eye_projected_icaloadings.56	Expression: human_eye_average_expression.38	Expression: human_eye_projected_pcaloadings.97	Expression: human_monocytes_diffexprs_genes_clusters.3	Expression: human_colon_projected_icaloadings.20	Expression: human_brain_cerebellarhem_projected_pcaloadings.67	Expression: mouse_multiple2_droplet_projected_pcaloadings_clusters_pre_def.428	Expression: human_brain_cerebellarhem_diffexprs_genes_clusters.5	Expression: human_monocytes_diffexprs_genes_clusters_pre_def.4
FAM213A	ENSG00000122378	rs17680741	-0.08563	132	5	FALSE	Expression: human_eye_projected_pcaloadings_clusters.98	Expression: mouse_endothelium_projected_pcaloadings.44	Expression: human_synovialfibroblast_projected_pcaloadings.69	Expression: human_synovialfibroblast_projected_pcaloadings.79	Expression: mouse_endothelium_projected_pcaloadings.62	Expression: human_csf_projected_pcaloadings.97	Expression: human_eye_projected_icaloadings.48	Expression: mouse_multiple_projected_pcaloadings_clusters_pre_def.5	Expression: human_gut_fib_projected_pcaloadings_clusters.122	Expression: mouse_gutendoderm_projected_pcaloadings.41
TMEM254	ENSG00000133678	rs17680741	-0.180296	132	6	FALSE	Expression: human_coloncancer_projected_pcaloadings_clusters_pre_def.144	Expression: mouse_multiple2_bulk_projected_pcaloadings.61	Expression: mouse_multiple2_bulk_projected_pcaloadings.93	Expression: human_coloncancer_projected_pcaloadings.45	Expression: human_eye_projected_pcaloadings_clusters.363	Expression: human_kidney2_projected_pcaloadings_clusters.40	Expression: human_coloncancer_projected_pcaloadings_clusters_pre_def.68	Expression: human_coloncancer_projected_pcaloadings.80	Expression: human_coloncancer_projected_pcaloadings_clusters_pre_def.176	Expression: human_coloncancer_projected_pcaloadings_clusters_pre_def.20
SH2D4B	ENSG00000178217	rs17680741	-0.22946	132	7	FALSE	Expression: human_lung_projected_icaloadings.35	Expression: mouse_kidney_projected_pcaloadings_clusters.202	Expression: human_multiple_projected_pcaloadings_clusters_pre_def.150	Expression: human_multiple_projected_pcaloadings_clusters.120	Expression: mouse_brain2_projected_pcaloadings_clusters_pre_def.142	Expression: human_lung_projected_pcaloadings_clusters.83	Expression: mouse_development_diffexprs_genes_clusters.20	Expression: human_lung_projected_pcaloadings_clusters.20	Expression: mouse_heart_control_diffexprs_down_genes_clusters.15	Expression: mouse_hemogenicendothelium_projected_pcaloadings_clusters_pre_def.93
DYDC1	ENSG00000170788	rs17680741	-0.334173	132	8	FALSE	Expression: mouse_multiple2_facs_projected_pcaloadings_clusters_pre_def.465	Expression: human_testis_projected_pcaloadings.82	Expression: mouse_heart_control_diffexprs_down_genes_clusters.15	Expression: mouse_airway_projected_pcaloadings_clusters.63	Expression: human_testis_projected_pcaloadings.35	Expression: human_airway_diffexprs_tstat_clusters.13	Expression: human_testis_diffexprs_genes_clusters.1	Expression: human_multiple_projected_pcaloadings_clusters_pre_def.10	Expression: human_tcell_diffexprs_down_genes_clusters.8	Expression: mouse_airway_projected_pcaloadings_clusters.62
DYDC2	ENSG00000133665	rs17680741	-0.353655	132	9	FALSE	Expression: human_airway_projected_pcaloadings_clusters_pre_def.207	Expression: mouse_airway_projected_pcaloadings_clusters.65	Expression: human_airway_diffexprs_tstat_clusters.13	Expression: mouse_brain4_neurons_projected_pcaloadings_clusters.329	Expression: mouse_heart_control_diffexprs_down_genes_clusters.15	Expression: human_hippocampus_projected_pcaloadings.11	Expression: human_prostate_diffexprs_genes_clusters.14	Expression: human_coloncancer_projected_pcaloadings_clusters_pre_def.23	Expression: human_coloncancer_projected_pcaloadings_clusters_pre_def.339	Expression: human_airway_projected_pcaloadings_clusters.63
FAS	ENSG00000026103	rs1051338	0.720041	133	1	TRUE	Pathway: conjunctivitis	Pathway: ruffled hair	Pathway: increased follicular B cell number	Pathway: lymphoid hyperplasia	Pathway: abnormal lacrimal gland morphology	Pathway: increased thymus weight	Pathway: renal cast	Pathway: abnormal glomerular capillary morphology	Pathway: abnormal renal glomerulus basement membrane morphology	Pathway: salivary gland inflammation
ACTA2	ENSG00000107796	rs1051338	0.607277	133	2	FALSE	Pathway: vascular smooth muscle contraction	Pathway: abnormal blood flow velocity	PPI: LASP1	Pathway: abnormal systemic arterial blood pressure	Expression: mouse_nerve_average_expression.16	Expression: mouse_nerve_diffexprs_tstat_clusters_pre_def.8	Expression: mouse_nerve_projected_icaloadings.1	Expression: mouse_nerve_diffexprs_tstat_clusters.15	Expression: mouse_nerve_projected_pcaloadings_clusters.151	Expression: mouse_nerve_projected_pcaloadings_clusters_pre_def.71
LIPA	ENSG00000107798	rs1051338	0.473604	133	3	FALSE	Pathway: increased liver cholesterol level	Pathway: increased circulating LDL cholesterol level	Pathway: emphysema	Pathway: absent subcutaneous adipose tissue	Pathway: increased liver weight	Pathway: decreased circulating HDL cholesterol level	Pathway: pale kidney	Pathway: abnormal lung morphology	Pathway: enlarged mesenteric lymph nodes	Pathway: enlarged liver
IFIT3	ENSG00000119917	rs1051338	0.439035	133	4	FALSE	PPI: WNT9A	PPI: IFIT1	Expression: mouse_microglia_projected_pcaloadings.7	Expression: mouse_endothelium_projected_icaloadings.43	Expression: mouse_adipocyte_projected_icaloadings.59	Expression: mouse_lung_projected_pcaloadings_clusters.8	PPI: SAP25	Expression: human_immune_projected_pcaloadings_clusters.133	Expression: mouse_nerve_projected_pcaloadings.30	Expression: mouse_endothelium_projected_pcaloadings.19
IFIT2	ENSG00000119922	rs1051338	0.333116	133	5	FALSE	PPI: IFIT1	Expression: human_immune_projected_pcaloadings_clusters.133	Expression: mouse_microglia_projected_pcaloadings.7	Expression: human_hippocampus_projected_pcaloadings.85	Expression: mouse_lung_projected_pcaloadings_clusters.8	Expression: mouse_multiple2_droplet_projected_pcaloadings_clusters.59	Expression: mouse_endothelium_projected_icaloadings.43	Expression: human_gut_epi_projected_pcaloadings.89	Expression: mouse_endothelium_projected_pcaloadings.19	Expression: mouse_multiple2_droplet_projected_pcaloadings_clusters_pre_def.510
SLC16A12	ENSG00000152779	rs1051338	0.239253	133	6	FALSE	Expression: mouse_brain2_diffexprs_genes_clusters_pre_def.72	Expression: human_kidney3_projected_pcaloadings_clusters.3	Expression: mouse_endothelium_projected_pcaloadings_clusters.232	Expression: mouse_development_projected_pcaloadings_clusters_pre_def.203	Expression: mouse_heart_control_projected_pcaloadings.84	Expression: human_brain3_prenatal_diffexprs_genes_clusters_pre_def.4	Expression: human_brain_cerebellarhem_diffexprs_genes_clusters.2	Expression: mouse_multiple2_facs_projected_pcaloadings_clusters_pre_def.358	Expression: human_kidney2_projected_pcaloadings_clusters.130	Expression: mouse_multiple2_facs_projected_pcaloadings_clusters.299
PANK1	ENSG00000152782	rs1051338	0.114155	133	7	FALSE	Pathway: abnormal triglyceride level	Pathway: abnormal liver physiology	Pathway: ribonucleoside metabolic process	Pathway: nucleoside metabolic process	Pathway: purine ribonucleoside metabolic process	Pathway: purine nucleoside metabolic process	Pathway: abnormal enzyme/coenzyme activity	Pathway: increased body weight	Pathway: abnormal blood homeostasis	Pathway: hepatic steatosis
IFIT1B	ENSG00000204010	rs1051338	0.0315491	133	8	FALSE	Expression: human_immune_projected_pcaloadings_clusters.393	Expression: mouse_endothelium_projected_icaloadings.43	Expression: mouse_lung_projected_pcaloadings_clusters.8	Expression: mouse_microglia_projected_pcaloadings.7	Expression: mouse_multiple2_droplet_projected_pcaloadings_clusters.59	Expression: mouse_endothelium_projected_pcaloadings.19	Expression: mouse_multiple2_facs_projected_pcaloadings.56	Expression: mouse_multiple2_facs_projected_pcaloadings_clusters.60	Expression: mouse_multiple2_facs_projected_pcaloadings_clusters_pre_def.583	Expression: mouse_thymus_projected_pcaloadings_clusters.45
IFIT1	ENSG00000185745	rs1051338	-0.0376347	133	9	FALSE	Pathway: interaction with host	Pathway: modulation by virus of host morphology or physiology	Pathway: symbiont process	Expression: human_intestine_projected_pcaloadings_clusters.110	PPI: SAP25	Pathway: positive regulation of reproductive process	Expression: human_lymphnodes_projected_pcaloadings_clusters.80	Expression: human_csf_projected_pcaloadings.71	Expression: human_intestine_projected_pcaloadings.79	Expression: human_gut_fib_projected_pcaloadings.86
IFIT5	ENSG00000152778	rs1051338	-0.104374	133	10	FALSE	Expression: human_kidney3_projected_pcaloadings_clusters.3	Expression: human_brain3_adult_projected_pcaloadings_clusters_pre_def.245	Expression: human_kidney3_projected_pcaloadings.27	Expression: human_prostate_diffexprs_genes_clusters.5	Expression: A15.382.490.315.583.Neutrophils	Expression: human_coloncancer_projected_pcaloadings_clusters_pre_def.127	Expression: human_monocytes_projected_pcaloadings.11	Expression: human_embryo_projected_pcaloadings.58	Expression: human_brain3_adult_projected_pcaloadings_clusters.150	Expression: mouse_airway_diffexprs_genes_clusters.31
STAMBPL1	ENSG00000138134	rs1051338	-0.237801	133	11	FALSE	Expression: mouse_development_projected_pcaloadings_clusters_pre_def.77	Expression: mouse_digestive_fetal_diffexprs_genes_clusters.24	Expression: human_kidney3_projected_pcaloadings.93	Expression: mouse_vagina_projected_pcaloadings.31	Expression: human_pancreasductal_projected_pcaloadings_clusters.97	Expression: human_lung_projected_pcaloadings_clusters_pre_def.314	Expression: mouse_development_projected_pcaloadings.92	Expression: human_kidney3_projected_pcaloadings.26	Expression: mouse_development_projected_pcaloadings.94	Expression: mouse_heart_control_diffexprs_tstat_clusters.15
KIF20B	ENSG00000138182	rs1051338	-0.264308	133	12	FALSE	Expression: mouse_brain2_projected_pcaloadings_clusters_pre_def.105	Expression: mouse_kidney_projected_pcaloadings_clusters.185	Expression: mouse_hemogenicendothelium_projected_pcaloadings_clusters_pre_def.16	Expression: human_bonemarrow_projected_pcaloadings.83	Expression: mouse_brain2_projected_pcaloadings.74	Expression: mouse_vagina_projected_pcaloadings.32	Expression: mouse_brain2_projected_pcaloadings_clusters_pre_def.198	Pathway: M phase	Expression: human_brain_cerebellarhem_projected_pcaloadings.90	Expression: mouse_brain2_projected_pcaloadings_clusters_pre_def.463
LIPN	ENSG00000204020	rs1051338	-0.329658	133	13	FALSE	Expression: human_monocytes_diffexprs_genes_clusters.3	Expression: human_monocytes_diffexprs_genes_clusters_pre_def.4	Expression: mouse_heart_control_diffexprs_down_genes_clusters.15	Expression: mouse_digestive_fetal_projected_pcaloadings.82	Expression: human_monocytes_projected_pcaloadings_clusters_pre_def.48	Expression: human_monocytes_projected_pcaloadings.100	Expression: Eo.BL.v2	Expression: mouse_islets_average_expression.9	Expression: human_monocytes_diffexprs_genes_clusters_pre_def.6	Expression: human_lung_diffexprs_genes_clusters_pre_def.8
CH25H	ENSG00000138135	rs1051338	-0.356508	133	14	FALSE	Pathway: GO:0008395	Expression: mouse_hemogenicendothelium_projected_pcaloadings_clusters_pre_def.100	Expression: human_fetalblood_projected_pcaloadings_clusters.73	Expression: mouse_multiple2_facs_projected_pcaloadings_clusters.149	Expression: human_synovialfibroblast_projected_pcaloadings.54	Expression: mouse_muscle_projected_pcaloadings.88	Expression: mouse_muscle2_projected_pcaloadings.88	Expression: mouse_digestive_fetal_diffexprs_genes_clusters.24	Expression: mouse_hemogenicendothelium_projected_pcaloadings_clusters.170	Expression: human_synovialfibroblast_projected_pcaloadings.56
LIPM	ENSG00000173239	rs1051338	-0.401415	133	15	FALSE	Expression: mouse_vagina_diffexprs_genes_clusters.9	Expression: mouse_multiple2_facs_projected_pcaloadings_clusters_pre_def.597	Expression: mouse_multiple2_droplet_projected_pcaloadings_clusters_pre_def.266	Expression: human_thymus_projected_pcaloadings_clusters.112	Expression: human_thymus_diffexprs_genes_clusters.9	Expression: mouse_hairfollicle_diffexprs_tstat_clusters.8	Expression: mouse_multiple2_droplet_projected_pcaloadings_clusters.144	Expression: human_multiple_diffexprs_genes_clusters.9	Expression: mouse_multiple2_facs_projected_pcaloadings_clusters.169	Expression: human_multiple_diffexprs_down_genes_clusters_pre_def.46
LIPK	ENSG00000204021	rs1051338	-0.415324	133	16	FALSE	Expression: mouse_heart_control_diffexprs_down_genes_clusters.15	Expression: mouse_immune_diffexprs_tstat_clusters_pre_def.68	Expression: mouse_immune_average_expression.68	Expression: mouse_vagina_projected_pcaloadings_clusters.26	Expression: human_multiple_diffexprs_genes_clusters.9	Expression: human_multiple_diffexprs_down_genes_clusters_pre_def.46	Expression: mouse_immune_projected_pcaloadings.69	Expression: mouse_heart_control_diffexprs_down_genes_clusters.8	Expression: human_placenta_projected_pcaloadings_clusters.15	Expression: mouse_multiple_diffexprs_genes_clusters.4
ANKRD22	ENSG00000152766	rs1051338	-0.687033	133	17	FALSE	Expression: human_retina_projected_pcaloadings_clusters.202	Expression: human_ileum_projected_pcaloadings_clusters.70	Expression: human_gut_epi_projected_pcaloadings.89	Expression: human_kidney3_projected_pcaloadings.83	Expression: mouse_adipocyte_projected_pcaloadings_clusters.98	Expression: human_liver_projected_pcaloadings_clusters.17	Expression: human_gut_epi_projected_pcaloadings_clusters.130	Expression: mouse_heart_control_diffexprs_down_genes_clusters.15	Expression: mouse_vagina_diffexprs_down_genes_clusters.10	Expression: mouse_vagina_projected_pcaloadings.98
PLCE1	ENSG00000138193	rs55753709	0.611702	134	1	TRUE	Pathway: increased response of heart to induced stress	PPI: AKAP6	Pathway: phosphatidylinositol phospholipase C activity	Expression: mouse_brain2_diffexprs_genes_clusters_pre_def.72	Pathway: phospholipase C activity	Pathway: protein kinase C-activating G-protein coupled receptor signaling pathway	Expression: mouse_endothelium_projected_pcaloadings_clusters.127	Pathway: KEGG_INOSITOL_PHOSPHATE_METABOLISM	Pathway: acylglycerol metabolic process	Pathway: neutral lipid metabolic process
TBC1D12	ENSG00000108239	rs55753709	0.326317	134	2	FALSE	Expression: mouse_vagina_diffexprs_genes_clusters.9	Pathway: GO:0005083	Expression: human_colon2_diffexprs_tstat_clusters_pre_def.5	Pathway: GTPase regulator activity	Pathway: GTPase activator activity	Expression: mouse_airway_diffexprs_genes_clusters.14	Pathway: nucleoside-triphosphatase regulator activity	Expression: mouse_multiple2_droplet_diffexprs_genes_clusters_pre_def.89	Expression: human_lung_projected_pcaloadings_clusters.188	Expression: human_brain_cerebellarhem_projected_pcaloadings.67
NOC3L	ENSG00000173145	rs55753709	0.127619	134	3	FALSE	PPI: PPAN	PPI: DDX55	PPI: GNL3	PPI: GNL3L	PPI: PES1	Pathway: nuclear body	Pathway: nuclear speck	Expression: mouse_microglia_projected_pcaloadings.76	Pathway: fat cell differentiation	Expression: human_brain3_adult_projected_pcaloadings_clusters_pre_def.245
HELLS	ENSG00000119969	rs55753709	0.0815619	134	4	FALSE	Pathway: premature aging	Pathway: abnormal proximal convoluted tubule morphology	Pathway: heterochromatin	Pathway: chromatin remodeling	Pathway: methylation	Expression: mouse_muscle2_projected_pcaloadings_clusters_pre_def.7	Expression: mouse_muscle_projected_pcaloadings_clusters_pre_def.7	Expression: human_lymphnodes_projected_pcaloadings_clusters.35	Expression: human_liver_projected_pcaloadings.36	Expression: mouse_muscle2_projected_pcaloadings_clusters.56
SLC35G1	ENSG00000176273	rs55753709	-0.168475	134	5	FALSE	Expression: mouse_epithelium_projected_pcaloadings.91	Expression: human_coloncancer_projected_pcaloadings_clusters_pre_def.339	Expression: mouse_heart_control_diffexprs_down_genes_clusters.15	Expression: mouse_epithelium_projected_pcaloadings.74	Expression: mouse_hemogenicendothelium_projected_pcaloadings_clusters_pre_def.118	Expression: mouse_vagina_projected_icaloadings.25	Expression: human_hippocampus_projected_pcaloadings_clusters.69	Expression: mouse_immune_diffexprs_tstat_clusters_pre_def.85	Expression: mouse_immune_average_expression.85	Expression: mouse_hemogenicendothelium_projected_pcaloadings_clusters.234
CYP2C19	ENSG00000165841	rs55753709	-0.216281	134	6	FALSE	Pathway: GO:0008395	Expression: human_intestine_projected_pcaloadings_clusters.39	Expression: human_embryo_projected_pcaloadings_clusters.56	Expression: human_multiple_projected_pcaloadings_clusters.271	Expression: human_multiple_projected_pcaloadings_clusters_pre_def.441	Expression: human_multiple_average_expression.28	Expression: human_multiple_projected_icaloadings.4	Expression: Eo.BL.v2	Expression: human_multiple_diffexprs_genes_clusters.9	Expression: A03.556.124.684.Intestine..Small
CYP2C18	ENSG00000108242	rs55753709	-0.225613	134	7	FALSE	Pathway: GO:0008395	Expression: human_embryo_projected_pcaloadings_clusters.16	Expression: human_pancreas_projected_pcaloadings_clusters.52	Expression: mouse_multiple2_facs_projected_pcaloadings.22	Expression: mouse_heart_control_diffexprs_down_genes_clusters.15	Expression: mouse_multiple2_facs_projected_pcaloadings_clusters_pre_def.317	Expression: human_prostate_projected_pcaloadings_clusters.54	Expression: mouse_brain_projected_icaloadings.68	Expression: mouse_multiple2_facs_projected_pcaloadings_clusters_pre_def.135	Expression: Eo.BL.v2
LGI1	ENSG00000108231	rs55753709	-0.485271	134	8	FALSE	Expression: human_brain4_projected_pcaloadings.88	Expression: human_hippocampus_projected_pcaloadings_clusters.176	Expression: mouse_gutendoderm_projected_pcaloadings_clusters_pre_def.186	Expression: mouse_brain4_neurons_projected_pcaloadings.89	Expression: human_kidney2_projected_pcaloadings.54	Expression: mouse_hairfollicle_projected_pcaloadings_clusters.133	Expression: human_eye_projected_pcaloadings.3	Expression: human_kidney2_projected_pcaloadings_clusters.145	Expression: human_eye_projected_pcaloadings_clusters_pre_def.47	Expression: mouse_brain4_neurons_projected_pcaloadings.74
MARVELD1	ENSG00000155254	rs884811	0.498309	135	1	TRUE	Expression: mouse_aorta_projected_pcaloadings_clusters.30	Expression: mouse_multiple2_facs_diffexprs_genes_clusters_pre_def.43	Expression: mouse_hemogenicendothelium_diffexprs_genes_clusters.19	Expression: human_brain4_projected_pcaloadings_clusters.86	Expression: mouse_airway_diffexprs_genes_clusters.14	Expression: mouse_multiple2_facs_diffexprs_genes_clusters_pre_def.48	Expression: mouse_multiple_diffexprs_genes_clusters_pre_def.38	Expression: human_brain4_diffexprs_genes_clusters.15	Expression: mouse_multiple2_facs_diffexprs_genes_clusters_pre_def.85	Expression: mouse_nerve_projected_pcaloadings_clusters_pre_def.80
LOXL4	ENSG00000138131	rs884811	0.29002	135	2	FALSE	Pathway: oxidoreductase activity	acting on the CH-NH2 group of donors	oxygen as acceptor	PPI: TRIP13	PPI: EGFL7	Expression: human_prostate_projected_pcaloadings_clusters.10	Pathway: GO:0038024	Expression: mouse_multiple_projected_pcaloadings_clusters_pre_def.138	Expression: mouse_multiple2_droplet_projected_pcaloadings_clusters_pre_def.450	Expression: mouse_multiple2_droplet_projected_pcaloadings_clusters_pre_def.443
PI4K2A	ENSG00000155252	rs884811	0.196142	135	3	FALSE	PPI: SNX18	Pathway: increased circulating aspartate transaminase level	Pathway: organophosphate metabolic process	Expression: human_airway_projected_pcaloadings_clusters.146	Expression: mouse_multiple2_bulk_projected_pcaloadings.61	Expression: human_airway_projected_pcaloadings_clusters_pre_def.207	Expression: mouse_heart_control_projected_pcaloadings_clusters.8	Expression: human_brain_cerebellarhem_projected_pcaloadings_clusters.9	Expression: mouse_aorta_projected_pcaloadings_clusters.80	Expression: mouse_multiple2_droplet_projected_pcaloadings_clusters_pre_def.59
R3HCC1L	ENSG00000166024	rs884811	0.122725	135	4	FALSE	Expression: mouse_heart_ko_projected_pcaloadings.94	Expression: mouse_brain2_projected_pcaloadings_clusters_pre_def.380	Expression: mouse_immune_projected_pcaloadings.69	Expression: mouse_heart_ko_projected_pcaloadings.55	Expression: mouse_heart_ko_projected_pcaloadings.20	Expression: mouse_brain_projected_pcaloadings.39	Expression: mouse_microglia_diffexprs_down_genes_clusters.10	Expression: mouse_heart_ko_projected_pcaloadings_clusters.54	Expression: human_embryo_projected_pcaloadings_clusters.49	Expression: human_brain_cerebellarhem_projected_pcaloadings.63
AVPI1	ENSG00000119986	rs884811	0.110743	135	5	FALSE	Expression: human_csf_projected_pcaloadings_clusters.73	Expression: human_coloncancer_projected_icaloadings.35	Expression: human_fetalblood_projected_pcaloadings.87	Expression: human_gut_epi_projected_pcaloadings_clusters_pre_def.16	Expression: mouse_muscle_projected_pcaloadings_clusters.138	Expression: mouse_digestive_fetal_diffexprs_genes_clusters.20	Expression: mouse_multiple2_bulk_diffexprs_down_genes_clusters_pre_def.10	Expression: mouse_airway_projected_pcaloadings.63	Expression: mouse_muscle2_projected_pcaloadings_clusters.158	Expression: human_coloncancer_projected_pcaloadings.77
SFRP5	ENSG00000120057	rs884811	0.105045	135	6	FALSE	Pathway: catenin import into nucleus	Pathway: regulation of catenin import into nucleus	Expression: mouse_gastrulation_projected_pcaloadings_clusters_pre_def.285	Expression: mouse_gutendoderm_projected_pcaloadings_clusters.5	Expression: human_eye_projected_pcaloadings_clusters_pre_def.49	Expression: mouse_multiple_projected_pcaloadings_clusters.455	Expression: mouse_gutendoderm_projected_pcaloadings_clusters_pre_def.98	Expression: mouse_multiple2_droplet_projected_pcaloadings_clusters.178	Expression: mouse_gutendoderm_projected_icaloadings.33	Expression: mouse_multiple2_bulk_projected_pcaloadings_clusters.7
HPS1	ENSG00000107521	rs884811	0.0708703	135	7	FALSE	Pathway: increased susceptibility to atherosclerosis	Pathway: enlarged kidney	Pathway: abnormal retina morphology	Expression: mouse_heart_ko_projected_pcaloadings_clusters.63	Pathway: GO:0007599	Pathway: blood	Pathway: coagulation	Expression: human_placenta_projected_pcaloadings_clusters.9	Expression: mouse_multiple_projected_pcaloadings_clusters.276	Expression: human_gut_epi_projected_pcaloadings_clusters.32
ZFYVE27	ENSG00000155256	rs884811	0.0326086	135	8	FALSE	PPI: RAB7A	Expression: human_prostate_diffexprs_genes_clusters.5	Expression: mouse_heart_ko_projected_pcaloadings_clusters.68	Expression: human_synovialfibroblast_diffexprs_genes_clusters.3	Expression: mouse_brain_projected_pcaloadings.39	Expression: Eo.BL.v2	Expression: mouse_multiple2_droplet_projected_pcaloadings_clusters.239	Expression: human_intestine_projected_pcaloadings.75	Expression: human_testis_projected_pcaloadings.82	Expression: mouse_brain4_neurons_projected_pcaloadings_clusters.315
PYROXD2	ENSG00000119943	rs884811	-0.00581641	135	9	FALSE	Expression: mouse_digestive_fetal_diffexprs_genes_clusters.24	Expression: human_brain_cerebellarhem_projected_pcaloadings_clusters.63	Expression: mouse_multiple2_facs_projected_pcaloadings_clusters_pre_def.266	Expression: mouse_multiple2_facs_projected_pcaloadings_clusters_pre_def.268	Expression: mouse_brain2_diffexprs_genes_clusters_pre_def.5	Expression: human_brain3_adult_diffexprs_down_genes_clusters.29	Expression: human_brain4_diffexprs_genes_clusters.15	Expression: human_fetalblood_projected_pcaloadings_clusters_pre_def.224	Expression: human_coloncancer_projected_pcaloadings_clusters_pre_def.127	Expression: mouse_multiple2_facs_diffexprs_genes_clusters_pre_def.63
PI4K2A	ENSG00000249967	rs884811	-0.0488539	135	10	FALSE	PPI: SNX18	Pathway: increased circulating aspartate transaminase level	Pathway: organophosphate metabolic process	Expression: human_airway_projected_pcaloadings_clusters.146	Expression: mouse_multiple2_bulk_projected_pcaloadings.61	Expression: human_airway_projected_pcaloadings_clusters_pre_def.207	Expression: mouse_heart_control_projected_pcaloadings_clusters.8	Expression: human_brain_cerebellarhem_projected_pcaloadings_clusters.9	Expression: mouse_aorta_projected_pcaloadings_clusters.80	Expression: mouse_multiple2_droplet_projected_pcaloadings_clusters_pre_def.59
GOLGA7B	ENSG00000269783	rs884811	-0.166109	135	11	FALSE	Expression: mouse_multiple2_bulk_diffexprs_down_genes_clusters_pre_def.10	Expression: mouse_epithelium_projected_pcaloadings.91	Expression: human_thymus_projected_pcaloadings_clusters.90	Expression: human_brain_frontalcortex_projected_pcaloadings_clusters.140	Expression: mouse_heart_control_diffexprs_down_genes_clusters.15	Expression: human_brain4_diffexprs_genes_clusters.15	Expression: human_brain2_projected_pcaloadings.4	Expression: human_synovialfibroblast_diffexprs_genes_clusters.3	Expression: mouse_multiple2_facs_projected_pcaloadings_clusters.100	Expression: human_retina2_projected_icaloadings.26
HPSE2	ENSG00000172987	rs884811	-0.196577	135	12	FALSE	Expression: mouse_development_projected_pcaloadings_clusters_pre_def.53	PPI: HSPG2	Expression: mouse_development_projected_pcaloadings_clusters_pre_def.169	Expression: human_testis_projected_pcaloadings.82	PPI: GPC5	PPI: SDC3	Expression: human_brain_cerebellarhem_projected_pcaloadings_clusters.33	Expression: mouse_brain2_projected_pcaloadings.63	Expression: mouse_heart_control_projected_icaloadings.5	PPI: GPC3
GOLGA7B	ENSG00000155265	rs884811	-0.26281	135	13	FALSE	Expression: mouse_multiple2_bulk_diffexprs_down_genes_clusters_pre_def.10	Expression: mouse_epithelium_projected_pcaloadings.91	Expression: human_thymus_projected_pcaloadings_clusters.90	Expression: human_brain_frontalcortex_projected_pcaloadings_clusters.140	Expression: mouse_heart_control_diffexprs_down_genes_clusters.15	Expression: human_brain4_diffexprs_genes_clusters.15	Expression: human_brain2_projected_pcaloadings.4	Expression: human_synovialfibroblast_diffexprs_genes_clusters.3	Expression: mouse_multiple2_facs_projected_pcaloadings_clusters.100	Expression: human_retina2_projected_icaloadings.26
CRTAC1	ENSG00000095713	rs884811	-0.418461	135	14	FALSE	Expression: mouse_multiple_projected_pcaloadings_clusters_pre_def.8	Expression: mouse_development_projected_pcaloadings_clusters_pre_def.267	Expression: mouse_multiple_projected_pcaloadings_clusters.304	Expression: human_eye_projected_pcaloadings_clusters.109	Expression: human_synovialfibroblast_diffexprs_tstat_clusters.5	Expression: human_brain_visualcortex_projected_pcaloadings.58	Expression: human_synovialfibroblast_average_expression.4	Expression: human_brain_visualcortex_projected_pcaloadings.63	Expression: human_synovialfibroblast_projected_pcaloadings_clusters.31	Expression: mouse_development_projected_pcaloadings_clusters_pre_def.213
PDCD11	ENSG00000148843	rs77787671	0.468893	136	1	TRUE	PPI: PPAN	PPI: DDX27	PPI: GNL3	PPI: GNL3L	PPI: PES1	PPI: BOP1	PPI: DDX18	Pathway: transcription factor binding	Expression: human_airway_projected_pcaloadings_clusters_pre_def.207	Expression: mouse_hemogenicendothelium_projected_pcaloadings_clusters_pre_def.118
CNNM2	ENSG00000148842	rs77787671	0.310202	136	2	FALSE	Expression: human_gut_fib_projected_pcaloadings_clusters.138	Expression: human_colon_projected_icaloadings.11	Expression: human_gut_fib_projected_pcaloadings_clusters_pre_def.67	Expression: human_gut_fib_projected_pcaloadings_clusters_pre_def.69	Expression: mouse_multiple2_facs_diffexprs_genes_clusters_pre_def.43	Expression: human_lung_projected_icaloadings.35	Expression: human_gut_fib_projected_pcaloadings_clusters_pre_def.68	Expression: mouse_development_projected_pcaloadings_clusters_pre_def.184	Expression: mouse_heart_control_projected_pcaloadings_clusters.112	Expression: human_brain_cerebellarhem_diffexprs_genes_clusters.5
WBP1L	ENSG00000166272	rs77787671	0.310008	136	3	FALSE	Expression: mouse_airway_diffexprs_genes_clusters.14	Expression: mouse_endothelium_projected_pcaloadings_clusters.233	Expression: human_kidney3_projected_pcaloadings_clusters.5	Expression: mouse_kidney_projected_pcaloadings_clusters.64	Expression: human_colon_projected_icaloadings.11	Expression: NK.DAP12-.Sp	Expression: mouse_hemogenicendothelium_diffexprs_genes_clusters_pre_def.8	Expression: mouse_multiple_projected_pcaloadings_clusters.363	Expression: human_brain_cerebellarhem_projected_pcaloadings.63	Expression: mouse_endothelium_projected_pcaloadings_clusters.132
TRIM8	ENSG00000171206	rs77787671	0.256539	136	4	FALSE	Pathway: PML body	PPI: PIAS3	PPI: NOD2	Pathway: nuclear body	Expression: mouse_vagina_diffexprs_genes_clusters.9	Pathway: protein homodimerization activity	Expression: human_gut_fib_projected_pcaloadings.81	Expression: mouse_development_diffexprs_genes_clusters.20	Expression: mouse_vagina_diffexprs_down_genes_clusters.10	Expression: human_brain4_diffexprs_genes_clusters.15
SUFU	ENSG00000107882	rs77787671	0.208662	136	5	FALSE	Pathway: open neural tube	Pathway: abnormal heart morphology	Pathway: transcription factor binding	Expression: mouse_endothelium_projected_pcaloadings_clusters.137	PPI: SIN3A	Pathway: epithelium	Expression: Tgd.vg2+24ahi.e17.Th.v2	Expression: mouse_brain2_diffexprs_genes_clusters_pre_def.5	Expression: human_brain3_adult_projected_pcaloadings_clusters.215	Pathway: protein kinase binding
SFXN2	ENSG00000156398	rs77787671	0.129324	136	6	FALSE	Expression: mouse_vagina_diffexprs_genes_clusters.9	Expression: mouse_heart_ko_projected_pcaloadings_clusters.115	Expression: human_fetalblood_projected_pcaloadings_clusters_pre_def.183	Expression: mouse_multiple_projected_pcaloadings_clusters.209	Expression: mouse_nerve_projected_pcaloadings_clusters.6	Expression: human_airway_projected_pcaloadings_clusters.194	Expression: mouse_multiple2_facs_diffexprs_genes_clusters_pre_def.63	Expression: human_synovialfibroblast_diffexprs_genes_clusters.3	Expression: human_brain3_adult_projected_pcaloadings_clusters_pre_def.10	Expression: human_airway_projected_pcaloadings_clusters.142
NT5C2	ENSG00000076685	rs77787671	0.129232	136	7	FALSE	Expression: human_kidney3_projected_pcaloadings_clusters.3	Expression: human_gut_fib_diffexprs_genes_clusters_pre_def.11	Expression: human_multiple_projected_pcaloadings_clusters_pre_def.420	Expression: human_gut_fib_diffexprs_genes_clusters.17	Expression: A15.382.490.315.583.Neutrophils	Expression: mouse_heart_control_diffexprs_genes_clusters.16	Expression: human_brain4_diffexprs_genes_clusters.15	Expression: human_muscle_projected_pcaloadings.46	Expression: mouse_nerve_diffexprs_genes_clusters_pre_def.12	Expression: mouse_multiple2_droplet_projected_pcaloadings_clusters_pre_def.428
CALHM2	ENSG00000138172	rs77787671	0.125592	136	8	FALSE	Expression: human_monocytes_diffexprs_genes_clusters.3	Expression: mouse_hemogenicendothelium_diffexprs_genes_clusters.19	Expression: mouse_muscle2_projected_pcaloadings_clusters.210	Expression: mouse_airway_diffexprs_genes_clusters.14	Expression: human_monocytes_diffexprs_genes_clusters_pre_def.4	Expression: mouse_digestive_fetal_diffexprs_genes_clusters.15	Expression: human_ileum_projected_pcaloadings_clusters.104	Expression: mouse_microglia_diffexprs_genes_clusters.2	Expression: human_embryo_projected_pcaloadings_clusters.94	Expression: human_embryo_projected_pcaloadings.58
ARL3	ENSG00000138175	rs77787671	0.0684577	136	9	FALSE	Pathway: enlarged kidney	Pathway: distended abdomen	Expression: mouse_multiple2_facs_diffexprs_genes_clusters_pre_def.43	Pathway: guanyl ribonucleotide binding	Pathway: guanyl nucleotide binding	Pathway: kidney cysts	Pathway: GTP binding	Expression: mouse_multiple2_droplet_diffexprs_genes_clusters_pre_def.89	Expression: mouse_multiple2_facs_projected_pcaloadings_clusters_pre_def.266	Expression: mouse_kidney_projected_pcaloadings_clusters.44
NEURL1	ENSG00000107954	rs77787671	0.0680897	136	10	FALSE	Pathway: microtubule bundle formation	Pathway: abnormal mammary gland growth during lactation	PPI: NOTCH2	PPI: NOTCH3	Expression: human_kidney3_projected_pcaloadings.12	Pathway: gamete	Pathway: sexual	PPI: NOTCH1	Expression: human_intestine_diffexprs_genes_clusters.8	Expression: mouse_digestive_fetal_diffexprs_genes_clusters.20
AS3MT	ENSG00000214435	rs77787671	0.0601185	136	11	FALSE	Pathway: abnormal xenobiotic pharmacokinetics	Pathway: abnormal liver physiology	Expression: mouse_aorta_projected_pcaloadings.50	Expression: mouse_aorta_projected_pcaloadings.75	Expression: mouse_multiple2_droplet_projected_pcaloadings_clusters.272	Expression: mouse_heart_control_diffexprs_down_genes_clusters.15	Expression: mouse_epithelium_diffexprs_genes_clusters.5	Expression: mouse_nerve_projected_pcaloadings_clusters.124	Expression: mouse_aorta_diffexprs_genes_clusters.5	Expression: mouse_aorta_diffexprs_genes_clusters_pre_def.5
PCGF6	ENSG00000156374	rs77787671	0.03052	136	12	FALSE	PPI: MAX	Expression: mouse_brain2_projected_pcaloadings_clusters_pre_def.294	Expression: Tgd.vg2+24ahi.e17.Th.v2	Expression: human_testis_projected_icaloadings.20	Expression: mouse_endothelium_projected_pcaloadings_clusters.177	Expression: human_coloncancer_projected_pcaloadings_clusters_pre_def.60	Expression: human_bladder_diffexprs_genes_clusters.12	Expression: human_brain_cerebellarhem_projected_pcaloadings.71	Expression: mouse_endothelium_projected_pcaloadings_clusters.290	Expression: mouse_multiple2_bulk_projected_pcaloadings.61
CYP17A1	ENSG00000148795	rs77787671	0.0110754	136	13	FALSE	Pathway: REACTOME_ENDOGENOUS_STEROLS	Pathway: GO:0008395	Expression: human_kidney2_projected_pcaloadings_clusters.70	Pathway: response to cAMP	Pathway: GO:0006702	PPI: PPP2R4	Pathway: gamete	Expression: mouse_multiple2_facs_projected_pcaloadings_clusters_pre_def.395	Pathway: positive regulation of steroid metabolic process	Expression: mouse_hairfollicle_projected_pcaloadings_clusters.100
TAF5	ENSG00000148835	rs77787671	-0.0611036	136	14	FALSE	PPI: GABARAPL2	PPI: KAT2B	PPI: ILK	PPI: UBE2I	Expression: mouse_heart_ko_projected_pcaloadings_clusters.93	Expression: Tgd.vg2+24ahi.e17.Th.v2	Pathway: interspecies interaction between organisms	Expression: NK.MCMV1.Sp	Expression: T.DP.Th.v2	Expression: mouse_heart_control_projected_pcaloadings.84
RPEL1	ENSG00000235376	rs77787671	-0.145293	136	15	FALSE	Expression: human_multiple_projected_pcaloadings_clusters_pre_def.438	Expression: Tgd.vg2+24ahi.e17.Th.v2	Expression: human_thymus_diffexprs_genes_clusters.9	Expression: T.DP.Th.v2	Expression: human_retina2_projected_pcaloadings_clusters.8	Expression: human_multiple_projected_pcaloadings_clusters_pre_def.418	Expression: human_multiple_projected_pcaloadings_clusters_pre_def.420	Expression: human_embryo_projected_pcaloadings_clusters.78	Expression: human_tcell_diffexprs_down_genes_clusters.8	Expression: T.DP.69-.e17.Th.v2
USMG5	ENSG00000173915	rs77787671	-0.168678	136	16	FALSE	Expression: mouse_heart_control_projected_pcaloadings_clusters.33	Expression: human_gut_imm_projected_pcaloadings.16	Expression: mouse_endothelium_projected_pcaloadings_clusters.220	Expression: mouse_multiple2_bulk_projected_pcaloadings.61	Expression: mouse_heart_control_diffexprs_down_genes_clusters.15	Expression: mouse_heart_control_projected_pcaloadings.12	Expression: mouse_muscle_projected_icaloadings.58	Expression: human_thymus_projected_pcaloadings.86	Expression: human_placenta_projected_pcaloadings.18	Expression: human_airway_projected_pcaloadings_clusters.144
CALHM3	ENSG00000183128	rs77787671	-0.207644	136	17	FALSE	Expression: human_multiple_projected_pcaloadings_clusters.193	Expression: human_multiple_projected_pcaloadings_clusters_pre_def.163	Expression: human_placenta_projected_pcaloadings_clusters.9	Expression: human_multiple_projected_pcaloadings.74	Expression: human_monocytes_projected_pcaloadings_clusters.30	Expression: human_testis_projected_pcaloadings.66	Expression: human_embryo_diffexprs_genes_clusters.3	Expression: human_multiple_diffexprs_down_genes_clusters_pre_def.46	Expression: human_multiple_projected_pcaloadings.89	Expression: human_multiple_projected_pcaloadings_clusters.306
INA	ENSG00000148798	rs77787671	-0.24499	136	18	FALSE	Expression: mouse_multiple_projected_pcaloadings_clusters_pre_def.329	Expression: mouse_multiple2_facs_projected_pcaloadings_clusters_pre_def.378	Expression: mouse_microglia_projected_pcaloadings_clusters.69	Expression: mouse_hemogenicendothelium_projected_pcaloadings.36	Expression: mouse_development_projected_icaloadings.8	Expression: mouse_development_projected_pcaloadings_clusters_pre_def.184	Expression: mouse_development_projected_pcaloadings_clusters.194	Expression: mouse_multiple2_droplet_projected_pcaloadings_clusters.175	Expression: mouse_multiple2_facs_projected_pcaloadings_clusters.286	Expression: mouse_multiple_projected_pcaloadings_clusters.42
CALHM1	ENSG00000185933	rs77787671	-0.300294	136	19	FALSE	Expression: human_multiple_projected_pcaloadings_clusters.26	Expression: mouse_multiple2_bulk_projected_pcaloadings.49	Expression: human_multiple_projected_pcaloadings_clusters_pre_def.420	Expression: human_brain3_adult_projected_pcaloadings_clusters_pre_def.10	Expression: mouse_digestive_fetal_projected_pcaloadings.81	Expression: human_multiple_projected_pcaloadings.74	Expression: human_multiple_diffexprs_down_genes_clusters_pre_def.46	Expression: mouse_islets_projected_pcaloadings.91	Expression: human_coloncancer_diffexprs_genes_clusters_pre_def.24	Expression: human_gut_imm_diffexprs_down_genes_clusters.21
C10orf32	ENSG00000166275	rs77787671	-0.307052	136	20	FALSE	Expression: human_nk_projected_pcaloadings.80	Expression: human_gut_imm_projected_pcaloadings_clusters_pre_def.160	Expression: mouse_hairfollicle_projected_pcaloadings_clusters.117	Expression: human_airway_projected_pcaloadings_clusters_pre_def.207	Expression: mouse_endothelium_projected_pcaloadings_clusters.367	Expression: NK.MCMV1.Sp	Expression: NK.DAP12-.Sp	Expression: mouse_multiple_diffexprs_genes_clusters.15	Expression: mouse_multiple2_bulk_projected_pcaloadings.49	Expression: human_muscle_projected_pcaloadings.96
SH3PXD2A	ENSG00000107957	rs2067831	0.50662	137	1	TRUE	PPI: MED28	Expression: mouse_epithelium_projected_pcaloadings.53	Pathway: phosphatidylinositol binding	Expression: human_monocytes_diffexprs_genes_clusters.3	Expression: human_intestine_diffexprs_genes_clusters.8	Expression: human_placenta_diffexprs_genes_clusters.10	Expression: human_colon2_projected_pcaloadings_clusters.189	Expression: mouse_airway_diffexprs_genes_clusters.14	Expression: human_monocytes_diffexprs_genes_clusters_pre_def.4	Expression: mouse_brain2_diffexprs_genes_clusters_pre_def.5
PDCD11	ENSG00000148843	rs2067831	0.468893	137	2	FALSE	PPI: PPAN	PPI: DDX27	PPI: GNL3	PPI: GNL3L	PPI: PES1	PPI: BOP1	PPI: DDX18	Pathway: transcription factor binding	Expression: human_airway_projected_pcaloadings_clusters_pre_def.207	Expression: mouse_hemogenicendothelium_projected_pcaloadings_clusters_pre_def.118
SLK	ENSG00000065613	rs2067831	0.207961	137	3	FALSE	PPI: PDZK1	PPI: KEAP1	PPI: MAP3K5	Pathway: protein homodimerization activity	Expression: mouse_vagina_projected_pcaloadings.32	Expression: mouse_brain2_diffexprs_genes_clusters_pre_def.5	Expression: mouse_vagina_projected_pcaloadings.12	Expression: mouse_brain2_projected_pcaloadings_clusters_pre_def.269	Expression: mouse_brain2_projected_pcaloadings_clusters.178	Expression: mouse_multiple_diffexprs_genes_clusters.19
CALHM2	ENSG00000138172	rs2067831	0.125592	137	4	FALSE	Expression: human_monocytes_diffexprs_genes_clusters.3	Expression: mouse_hemogenicendothelium_diffexprs_genes_clusters.19	Expression: mouse_muscle2_projected_pcaloadings_clusters.210	Expression: mouse_airway_diffexprs_genes_clusters.14	Expression: human_monocytes_diffexprs_genes_clusters_pre_def.4	Expression: mouse_digestive_fetal_diffexprs_genes_clusters.15	Expression: human_ileum_projected_pcaloadings_clusters.104	Expression: mouse_microglia_diffexprs_genes_clusters.2	Expression: human_embryo_projected_pcaloadings_clusters.94	Expression: human_embryo_projected_pcaloadings.58
ITPRIP	ENSG00000148841	rs2067831	0.112816	137	5	FALSE	Expression: human_eye_projected_icaloadings.56	Expression: human_eye_average_expression.38	Expression: human_eye_projected_pcaloadings_clusters_pre_def.65	Expression: human_kidney3_projected_pcaloadings_clusters.70	Expression: human_gut_epi_projected_pcaloadings_clusters_pre_def.148	Expression: human_eye_projected_pcaloadings.52	Pathway: abnormal cell physiology	Expression: human_nk_projected_pcaloadings.80	Expression: human_eye_projected_pcaloadings_clusters_pre_def.47	Expression: human_coloncancer_projected_pcaloadings_clusters_pre_def.127
GSTO2	ENSG00000065621	rs2067831	0.0971643	137	6	FALSE	Expression: human_lung_projected_pcaloadings_clusters.83	Expression: human_lung_projected_icaloadings.35	Expression: mouse_vagina_diffexprs_genes_clusters.9	Expression: human_lung_projected_pcaloadings_clusters.17	Expression: human_coloncancer_projected_pcaloadings_clusters_pre_def.396	Expression: human_lung_projected_pcaloadings_clusters.20	Expression: human_lung_projected_pcaloadings_clusters.85	Expression: human_colon2_projected_pcaloadings_clusters_pre_def.80	Expression: human_immune_projected_pcaloadings_clusters.17	Expression: mouse_digestive_fetal_diffexprs_tstat_clusters.16
NEURL1	ENSG00000107954	rs2067831	0.0680897	137	7	FALSE	Pathway: microtubule bundle formation	Pathway: abnormal mammary gland growth during lactation	PPI: NOTCH2	PPI: NOTCH3	Expression: human_kidney3_projected_pcaloadings.12	Pathway: gamete	Pathway: sexual	PPI: NOTCH1	Expression: human_intestine_diffexprs_genes_clusters.8	Expression: mouse_digestive_fetal_diffexprs_genes_clusters.20
TAF5	ENSG00000148835	rs2067831	-0.0611036	137	8	FALSE	PPI: GABARAPL2	PPI: KAT2B	PPI: ILK	PPI: UBE2I	Expression: mouse_heart_ko_projected_pcaloadings_clusters.93	Expression: Tgd.vg2+24ahi.e17.Th.v2	Pathway: interspecies interaction between organisms	Expression: NK.MCMV1.Sp	Expression: T.DP.Th.v2	Expression: mouse_heart_control_projected_pcaloadings.84
SFR1	ENSG00000156384	rs2067831	-0.120095	137	9	FALSE	Expression: mouse_multiple_diffexprs_genes_clusters_pre_def.36	Expression: human_coloncancer_projected_pcaloadings_clusters_pre_def.23	Expression: human_testis_projected_icaloadings.20	Expression: mouse_heart_control_diffexprs_down_genes_clusters.15	Expression: mouse_immune_projected_pcaloadings.47	Expression: mouse_endothelium_projected_pcaloadings_clusters.137	Expression: T.DP.Th.v2	Expression: mouse_gutendoderm_diffexprs_tstat_clusters.22	Expression: mouse_brain4_neurons_projected_pcaloadings_clusters.324	Expression: mouse_islets_projected_icaloadings.31
COL17A1	ENSG00000065618	rs2067831	-0.166969	137	10	FALSE	PPI: LAMB3	PPI: LAMA3	PPI: LAMC2	Expression: mouse_multiple2_facs_projected_pcaloadings_clusters.92	Expression: mouse_multiple2_facs_projected_pcaloadings_clusters_pre_def.483	Expression: mouse_multiple2_facs_projected_pcaloadings_clusters_pre_def.23	Expression: human_bonemarrow_average_expression.14	Expression: human_bonemarrow_projected_pcaloadings_clusters.131	Expression: human_pancreasductal_projected_icaloadings.13	Expression: mouse_vagina_projected_pcaloadings.3
USMG5	ENSG00000173915	rs2067831	-0.168678	137	11	FALSE	Expression: mouse_heart_control_projected_pcaloadings_clusters.33	Expression: human_gut_imm_projected_pcaloadings.16	Expression: mouse_endothelium_projected_pcaloadings_clusters.220	Expression: mouse_multiple2_bulk_projected_pcaloadings.61	Expression: mouse_heart_control_diffexprs_down_genes_clusters.15	Expression: mouse_heart_control_projected_pcaloadings.12	Expression: mouse_muscle_projected_icaloadings.58	Expression: human_thymus_projected_pcaloadings.86	Expression: human_placenta_projected_pcaloadings.18	Expression: human_airway_projected_pcaloadings_clusters.144
GSTO1	ENSG00000148834	rs2067831	-0.19604	137	12	FALSE	Expression: mouse_endothelium_projected_pcaloadings_clusters.137	Expression: mouse_vagina_projected_pcaloadings.57	Pathway: small molecule biosynthetic process	Expression: mouse_vagina_projected_pcaloadings.44	Expression: mouse_nerve_projected_pcaloadings.68	Expression: mouse_lung_projected_pcaloadings.68	Expression: human_retina2_projected_pcaloadings_clusters_pre_def.67	Expression: mouse_kidney_average_expression.20	Expression: mouse_kidney_projected_pcaloadings_clusters.191	Expression: mouse_hemogenicendothelium_projected_pcaloadings_clusters.28
CALHM3	ENSG00000183128	rs2067831	-0.207644	137	13	FALSE	Expression: human_multiple_projected_pcaloadings_clusters.193	Expression: human_multiple_projected_pcaloadings_clusters_pre_def.163	Expression: human_placenta_projected_pcaloadings_clusters.9	Expression: human_multiple_projected_pcaloadings.74	Expression: human_monocytes_projected_pcaloadings_clusters.30	Expression: human_testis_projected_pcaloadings.66	Expression: human_embryo_diffexprs_genes_clusters.3	Expression: human_multiple_diffexprs_down_genes_clusters_pre_def.46	Expression: human_multiple_projected_pcaloadings.89	Expression: human_multiple_projected_pcaloadings_clusters.306
WDR96	ENSG00000197748	rs2067831	-0.221223	137	14	FALSE	Expression: mouse_immune_projected_pcaloadings.47	Expression: human_airway_diffexprs_tstat_clusters.13	Expression: mouse_adipocyte_projected_pcaloadings_clusters.144	Expression: human_prostate_diffexprs_genes_clusters.14	Expression: human_airway_projected_pcaloadings_clusters.63	Expression: human_retina_diffexprs_genes_clusters.10	Expression: mouse_brain4_bnst_projected_pcaloadings_clusters.70	Expression: mouse_kidney_projected_pcaloadings_clusters.32	Expression: human_nk_projected_pcaloadings_clusters.39	Expression: human_hippocampus_projected_pcaloadings.11
CCDC147	ENSG00000120051	rs2067831	-0.227492	137	15	FALSE	Expression: human_kidney3_projected_pcaloadings.78	Expression: mouse_heart_control_diffexprs_down_genes_clusters.15	Expression: A15.382.490.315.583.Neutrophils	Expression: human_testis_projected_pcaloadings_clusters.56	Expression: human_multiple_projected_pcaloadings_clusters_pre_def.177	Expression: human_kidney_projected_pcaloadings.3	Expression: human_kidney3_projected_pcaloadings.41	Expression: human_lung_projected_pcaloadings_clusters.83	Expression: human_testis_diffexprs_genes_clusters.1	Expression: human_kidney3_projected_pcaloadings.40
OBFC1	ENSG00000107960	rs2067831	-0.253208	137	16	FALSE	Pathway: telomeric DNA binding	Pathway: chromosome	telomeric region	Expression: Tgd.vg2+24ahi.e17.Th.v2	Expression: human_retina_diffexprs_genes_clusters.10	Expression: mouse_adipocyte_projected_pcaloadings_clusters.144	PPI: TPP1	Expression: human_liver_projected_pcaloadings_clusters.102	Expression: mouse_adipocyte_diffexprs_genes_clusters.2	Expression: human_testis_diffexprs_genes_clusters.1
CALHM1	ENSG00000185933	rs2067831	-0.300294	137	17	FALSE	Expression: human_multiple_projected_pcaloadings_clusters.26	Expression: mouse_multiple2_bulk_projected_pcaloadings.49	Expression: human_multiple_projected_pcaloadings_clusters_pre_def.420	Expression: human_brain3_adult_projected_pcaloadings_clusters_pre_def.10	Expression: mouse_digestive_fetal_projected_pcaloadings.81	Expression: human_multiple_projected_pcaloadings.74	Expression: human_multiple_diffexprs_down_genes_clusters_pre_def.46	Expression: mouse_islets_projected_pcaloadings.91	Expression: human_coloncancer_diffexprs_genes_clusters_pre_def.24	Expression: human_gut_imm_diffexprs_down_genes_clusters.21
TACC2	ENSG00000138162	rs2672592	0.342408	138	1	TRUE	Pathway: nucleus localization	Pathway: spindle organization	Expression: human_lung_diffexprs_tstat_clusters_pre_def.21	Expression: mouse_aorta_projected_pcaloadings.56	Expression: mouse_development_diffexprs_genes_clusters.27	Pathway: M phase	Expression: human_lung_projected_pcaloadings_clusters_pre_def.194	PPI: KAT2B	Expression: mouse_hemogenicendothelium_diffexprs_genes_clusters.19	Expression: mouse_aorta_projected_pcaloadings.75
HTRA1	ENSG00000166033	rs2672592	0.291747	138	2	FALSE	Expression: mouse_brain2_projected_pcaloadings_clusters_pre_def.279	PPI: BMP2	Pathway: regulation of transforming growth factor beta receptor signaling pathway	PPI: INHBA	PPI: BMP4	Pathway: GO:0004252	Pathway: negative regulation of BMP signaling pathway	Pathway: negative regulation of transforming growth factor beta receptor signaling pathway	Pathway: negative regulation of transmembrane receptor protein serine/threonine kinase signaling pathway	Expression: mouse_thymus_projected_pcaloadings_clusters.92
PLEKHA1	ENSG00000107679	rs2672592	0.0797077	138	3	FALSE	Pathway: ruffle	Pathway: increased body weight	Pathway: phosphatidylinositol binding	Pathway: female gonad development	Expression: mouse_vagina_diffexprs_genes_clusters.9	Pathway: gamete	Pathway: post-embryonic development	Pathway: sexual	Pathway: cell leading edge	Expression: mouse_multiple2_facs_diffexprs_genes_clusters_pre_def.116
DMBT1	ENSG00000187908	rs2672592	0.026552	138	4	FALSE	PPI: SFTPA2	PPI: SFTPA1	PPI: SFTA3	Expression: human_airway_projected_pcaloadings_clusters.118	Expression: human_airway_projected_pcaloadings_clusters_pre_def.7	Pathway: GO:0038024	Expression: human_lung_projected_pcaloadings_clusters_pre_def.38	Pathway: extrinsic component of membrane	Expression: human_intestine_projected_icaloadings.20	Expression: mouse_airway_projected_pcaloadings_clusters.178
PSTK	ENSG00000179988	rs2672592	-0.0396226	138	5	FALSE	Expression: mouse_multiple_diffexprs_genes_clusters_pre_def.36	Expression: Tgd.vg2+24ahi.e17.Th.v2	Expression: mouse_digestive_adult_projected_icaloadings.42	Expression: mouse_nerve_diffexprs_genes_clusters_pre_def.12	Expression: mouse_nerve_diffexprs_genes_clusters.10	Expression: human_coloncancer_projected_pcaloadings_clusters_pre_def.60	Expression: human_retina2_projected_pcaloadings_clusters.39	Expression: human_pancreas_projected_pcaloadings_clusters.35	Expression: mouse_multiple_diffexprs_genes_clusters.49	Expression: mouse_nerve_projected_pcaloadings_clusters.156
BTBD16	ENSG00000138152	rs2672592	-0.114321	138	6	FALSE	Expression: human_lung_projected_pcaloadings_clusters_pre_def.38	Expression: human_lung_projected_pcaloadings_clusters_pre_def.40	Expression: human_kidney2_projected_pcaloadings_clusters.60	Expression: human_lung_projected_pcaloadings_clusters.60	Expression: human_lung_projected_pcaloadings_clusters_pre_def.37	Expression: human_lung_projected_pcaloadings_clusters_pre_def.253	Expression: human_lung_projected_pcaloadings_clusters_pre_def.266	Expression: human_lung_projected_pcaloadings.86	Expression: human_lung_projected_pcaloadings_clusters.59	Expression: human_placenta_average_expression.13
NSMCE4A	ENSG00000107672	rs2672592	-0.132602	138	7	FALSE	PPI: MAGEA3	PPI: UBE2I	Expression: mouse_brain2_projected_pcaloadings_clusters_pre_def.84	Expression: mouse_multiple2_facs_diffexprs_tstat_clusters_pre_def.51	Expression: mouse_multiple_diffexprs_genes_clusters.15	Expression: human_testis_projected_pcaloadings_clusters.37	Expression: human_bonemarrow_projected_pcaloadings_clusters.123	Expression: human_gut_fib_diffexprs_genes_clusters_pre_def.3	Expression: human_testis_projected_pcaloadings.82	Expression: human_pancreasductal_projected_pcaloadings.87
CUZD1	ENSG00000138161	rs2672592	-0.170031	138	8	FALSE	Pathway: increased sensitivity to induced morbidity/mortality	Pathway: GO:0016485	Pathway: transport vesicle	Pathway: GO:0051604	Expression: mouse_kidney_projected_pcaloadings_clusters.43	Expression: mouse_heart_control_diffexprs_down_genes_clusters.15	Expression: mouse_kidney_projected_pcaloadings_clusters.42	Expression: human_kidney3_projected_pcaloadings.80	Expression: human_brain2_projected_icaloadings.39	Expression: human_pancreasductal_projected_pcaloadings_clusters.48
ARMS2	ENSG00000254636	rs2672592	-0.172361	138	9	FALSE	Expression: human_placenta_projected_pcaloadings_clusters.14	Expression: human_placenta_projected_icaloadings.9	Expression: human_placenta_average_expression.13	Expression: human_testis_diffexprs_genes_clusters.1	Expression: human_eye_projected_pcaloadings_clusters.334	Expression: human_testis_projected_pcaloadings_clusters.49	Expression: human_nk_diffexprs_down_genes_clusters.10	Expression: human_multiple_projected_pcaloadings_clusters_pre_def.418	Expression: human_multiple_projected_pcaloadings_clusters.130	Expression: human_placenta_diffexprs_genes_clusters.8
C10orf88	ENSG00000119965	rs2672592	-0.174551	138	10	FALSE	Expression: Tgd.vg2+24ahi.e17.Th.v2	Expression: human_brain_frontalcortex_projected_pcaloadings.77	Expression: T.DP.Th.v2	Expression: mouse_aorta_projected_pcaloadings_clusters.27	Expression: mouse_heart_control_diffexprs_tstat_clusters.15	Expression: mouse_multiple2_bulk_projected_pcaloadings.61	Expression: mouse_multiple_diffexprs_genes_clusters.15	Expression: mouse_vagina_projected_pcaloadings.57	Expression: human_testis_diffexprs_genes_clusters.1	Expression: human_retina2_projected_pcaloadings_clusters.90
FAM24B	ENSG00000213185	rs2672592	-0.219412	138	11	FALSE	Expression: human_airway_projected_pcaloadings_clusters.231	Expression: human_airway_projected_pcaloadings_clusters_pre_def.191	Expression: human_brain3_adult_projected_pcaloadings_clusters_pre_def.10	Expression: human_airway_average_expression.24	Expression: human_coloncancer_projected_pcaloadings_clusters.139	Expression: human_airway_projected_icaloadings.35	Expression: human_eye_diffexprs_genes_clusters.18	Expression: human_hippocampus_diffexprs_genes_clusters.15	Expression: human_intestine_projected_pcaloadings.75	Expression: human_brain2_projected_icaloadings.39
C10orf120	ENSG00000183559	rs2672592	-0.301192	138	12	FALSE	Expression: mouse_multiple2_bulk_projected_pcaloadings.49	Expression: human_multiple_projected_pcaloadings_clusters_pre_def.10	Expression: NK.DAP12-.Sp	Expression: human_multiple_projected_pcaloadings.74	Expression: human_multiple_diffexprs_down_genes_clusters_pre_def.46	Expression: MF.Sbcaps.SLN	Expression: NKT.4-.Lv	Expression: human_brain2_projected_pcaloadings.75	Expression: human_testis_projected_pcaloadings.23	Expression: T.8Mem.Sp.OT1.d45.VSVOva
FAM24A	ENSG00000203795	rs2672592	-0.323371	138	13	FALSE	Expression: mouse_vagina_projected_pcaloadings_clusters.26	Expression: mouse_heart_control_diffexprs_down_genes_clusters.15	Expression: human_multiple_projected_pcaloadings_clusters_pre_def.10	Expression: human_brain2_projected_pcaloadings.30	Expression: A07.231.Blood.Vessels	Expression: human_multiple_diffexprs_down_genes_clusters_pre_def.46	Expression: mouse_heart_control_diffexprs_down_genes_clusters.8	Expression: mouse_brain_diffexprs_down_genes_clusters_pre_def.4	Expression: human_multiple_projected_pcaloadings_clusters_pre_def.219	Expression: mouse_heart_ko_projected_pcaloadings_clusters.68
TRIM5	ENSG00000132256	rs11601507	0.0732233	139	1	FALSE	PPI: TRIM6	Expression: human_brain_visualcortex_projected_pcaloadings.73	Expression: mouse_endothelium_projected_pcaloadings.19	Expression: human_brain_frontalcortex_projected_pcaloadings.77	Pathway: protein homodimerization activity	Expression: mouse_aorta_diffexprs_genes_clusters.5	Expression: mouse_aorta_diffexprs_genes_clusters_pre_def.5	Expression: human_eye_projected_pcaloadings.56	Expression: mouse_epithelium_projected_pcaloadings.74	Expression: human_prostate_diffexprs_genes_clusters.14
TRIM22	ENSG00000132274	rs11601507	-0.0357674	139	2	FALSE	Expression: human_brain_visualcortex_projected_pcaloadings_clusters.120	Pathway: nuclear body	Pathway: nuclear speck	Expression: human_brain_frontalcortex_projected_pcaloadings_clusters.43	Expression: human_brain_visualcortex_projected_pcaloadings_clusters.167	Expression: mouse_digestive_fetal_diffexprs_genes_clusters.20	Expression: human_brain3_adult_projected_pcaloadings.84	Expression: human_eye_projected_pcaloadings.92	Expression: human_kidney_projected_pcaloadings.45	Expression: human_brain_frontalcortex_projected_pcaloadings.77
TRIM6	ENSG00000121236	rs11601507	-0.067673	139	3	FALSE	PPI: TRIM23	Expression: mouse_gutendoderm_projected_pcaloadings.99	Expression: mouse_hemogenicendothelium_diffexprs_genes_clusters_pre_def.8	Expression: mouse_heart_control_diffexprs_down_genes_clusters.15	Expression: mouse_vagina_diffexprs_down_genes_clusters.10	Expression: mouse_multiple_diffexprs_genes_clusters.15	Expression: mouse_multiple_diffexprs_genes_clusters_pre_def.20	Expression: mouse_digestive_fetal_projected_pcaloadings_clusters.133	Expression: human_kidney2_projected_pcaloadings_clusters.70	Expression: human_placenta_diffexprs_genes_clusters.8
TRIM34	ENSG00000258659	rs11601507	-0.134932	139	4	FALSE	Expression: human_embryo_diffexprs_tstat_clusters.6	Expression: NK.MCMV1.Sp	Expression: human_placenta_diffexprs_genes_clusters.8	Expression: human_multiple_projected_pcaloadings_clusters_pre_def.409	Expression: human_eye_projected_pcaloadings_clusters_pre_def.158	Expression: human_coloncancer_projected_pcaloadings_clusters_pre_def.304	Expression: human_eye_projected_pcaloadings_clusters.254	Expression: human_placenta_projected_pcaloadings_clusters.15	Expression: human_fetalblood_diffexprs_genes_clusters.10	Expression: human_coloncancer_projected_pcaloadings_clusters_pre_def.113
UBQLNL	ENSG00000175518	rs11601507	-0.141487	139	5	FALSE	Expression: human_thymus_diffexprs_genes_clusters.9	Expression: human_multiple_projected_pcaloadings_clusters.130	Expression: human_placenta_diffexprs_genes_clusters.8	Expression: mouse_immune_projected_pcaloadings.69	Expression: human_placenta_projected_pcaloadings_clusters.15	Expression: mouse_immune_projected_pcaloadings.43	Expression: human_eye_projected_pcaloadings_clusters_pre_def.158	Expression: human_gut_imm_diffexprs_down_genes_clusters.21	Expression: T.DPsm.Th	Expression: human_testis_projected_icaloadings.15
OR52B6	ENSG00000187747	rs11601507	-0.162456	139	6	FALSE	Expression: human_multiple_diffexprs_genes_clusters_pre_def.48	Expression: human_monocytes_projected_pcaloadings_clusters.35	Expression: human_monocytes_projected_pcaloadings_clusters_pre_def.25	Expression: human_multiple_diffexprs_genes_clusters.29	Expression: human_multiple_diffexprs_genes_clusters.3	Expression: human_multiple_diffexprs_genes_clusters_pre_def.3	Expression: human_monocytes_projected_pcaloadings_clusters.37	Expression: human_monocytes_projected_pcaloadings_clusters_pre_def.27	Expression: Artery_Aorta	Expression: human_monocytes_projected_pcaloadings.21
OR52B1P	ENSG00000180909	rs11601507	-0.172484	139	7	FALSE	Expression: human_multiple_projected_pcaloadings.85	Expression: human_multiple_diffexprs_genes_clusters.3	Expression: human_multiple_diffexprs_genes_clusters_pre_def.3	Expression: human_multiple_projected_pcaloadings_clusters.243	Expression: human_multiple_projected_pcaloadings_clusters_pre_def.393	Expression: human_multiple_projected_pcaloadings.82	Expression: human_multiple_projected_pcaloadings.87	Expression: human_multiple_diffexprs_down_genes_clusters_pre_def.46	Expression: human_multiple_diffexprs_down_genes_clusters_pre_def.44	Expression: human_multiple_projected_pcaloadings.79
OR56B3P	ENSG00000180913	rs11601507	-0.183301	139	8	FALSE	Expression: human_multiple_diffexprs_genes_clusters.3	Expression: human_multiple_diffexprs_genes_clusters_pre_def.3	Expression: human_multiple_diffexprs_genes_clusters.9	Expression: human_multiple_projected_pcaloadings.85	Expression: human_multiple_diffexprs_genes_clusters_pre_def.12	Expression: human_multiple_projected_pcaloadings_clusters_pre_def.65	Expression: human_multiple_projected_pcaloadings_clusters.249	Expression: human_multiple_projected_pcaloadings_clusters.243	Expression: human_multiple_projected_pcaloadings_clusters_pre_def.393	Expression: human_multiple_projected_pcaloadings_clusters_pre_def.399
UBQLN3	ENSG00000175520	rs11601507	-0.199857	139	9	FALSE	Expression: human_multiple_projected_pcaloadings_clusters_pre_def.10	Expression: human_multiple_projected_pcaloadings_clusters_pre_def.99	Expression: mouse_immune_projected_pcaloadings.69	Expression: NK.MCMV1.Sp	Expression: human_multiple_projected_pcaloadings_clusters.50	Expression: human_multiple_projected_pcaloadings_clusters_pre_def.20	Expression: human_multiple_diffexprs_genes_clusters.3	Expression: human_multiple_diffexprs_genes_clusters_pre_def.3	Expression: human_testis_diffexprs_tstat_clusters.8	Expression: mouse_immune_diffexprs_tstat_clusters_pre_def.63
OR56B4	ENSG00000180919	rs11601507	-0.210592	139	10	FALSE	Expression: human_multiple_diffexprs_genes_clusters.3	Expression: human_multiple_diffexprs_genes_clusters_pre_def.3	Expression: human_multiple_diffexprs_genes_clusters.9	Expression: mouse_digestive_fetal_projected_pcaloadings_clusters.167	Expression: human_monocytes_projected_pcaloadings_clusters.35	Expression: human_monocytes_projected_pcaloadings_clusters_pre_def.25	Expression: mouse_digestive_fetal_diffexprs_down_genes_clusters.11	Expression: mouse_digestive_fetal_projected_pcaloadings.81	Expression: human_multiple_projected_pcaloadings.79	Expression: human_multiple_diffexprs_genes_clusters_pre_def.11
OR56A1	ENSG00000180934	rs11601507	-0.223363	139	11	FALSE	Expression: human_multiple_diffexprs_genes_clusters.3	Expression: human_multiple_diffexprs_genes_clusters_pre_def.3	Expression: human_multiple_diffexprs_genes_clusters.9	Expression: human_multiple_projected_pcaloadings.85	Expression: human_multiple_diffexprs_genes_clusters.14	Expression: human_multiple_diffexprs_genes_clusters_pre_def.12	Expression: human_brain2_projected_pcaloadings.75	Expression: human_multiple_projected_pcaloadings_clusters.243	Expression: human_multiple_projected_pcaloadings_clusters_pre_def.393	Expression: mouse_digestive_fetal_diffexprs_down_genes_clusters.23
OR52B2	ENSG00000255307	rs11601507	-0.22624	139	12	FALSE	Expression: mouse_islets_projected_pcaloadings.91	Expression: NK.DAP12-.Sp	Expression: human_multiple_diffexprs_genes_clusters.3	Expression: human_multiple_diffexprs_genes_clusters_pre_def.3	Expression: human_brain2_projected_pcaloadings.94	Expression: mouse_brain2_projected_pcaloadings_clusters_pre_def.118	Expression: Eo.BL.v2	Expression: MF.Sbcaps.SLN	Expression: human_multiple_projected_pcaloadings.85	Expression: human_multiple_projected_pcaloadings.79
OR51J1	ENSG00000184321	rs11601507	-0.229303	139	13	FALSE	Expression: human_multiple_projected_pcaloadings_clusters_pre_def.438	Expression: human_multiple_projected_pcaloadings_clusters_pre_def.290	Expression: human_multiple_projected_pcaloadings_clusters.156	Expression: human_multiple_diffexprs_genes_clusters.3	Expression: human_multiple_diffexprs_genes_clusters_pre_def.3	Expression: human_multiple_projected_pcaloadings.85	Expression: human_brain2_projected_pcaloadings.83	Expression: A15.382.490.315.583.Neutrophils	Expression: human_multiple_projected_pcaloadings.10	Expression: human_multiple_projected_pcaloadings_clusters.249
OR52N2	ENSG00000180988	rs11601507	-0.235824	139	14	FALSE	Expression: human_multiple_projected_pcaloadings_clusters_pre_def.8	Expression: human_multiple_projected_pcaloadings_clusters_pre_def.10	Expression: human_embryo_diffexprs_tstat_clusters.6	Expression: NK.DAP12-.Sp	Expression: human_multiple_diffexprs_genes_clusters.3	Expression: human_multiple_diffexprs_genes_clusters_pre_def.3	Expression: human_multiple_projected_pcaloadings_clusters.119	Expression: human_multiple_projected_pcaloadings_clusters_pre_def.149	Expression: mouse_digestive_fetal_projected_pcaloadings_clusters.59	Expression: human_multiple_diffexprs_genes_clusters.15
OR51B5	ENSG00000242180	rs11601507	-0.242631	139	15	FALSE	Expression: mouse_digestive_adult_projected_icaloadings.37	Expression: human_embryo_projected_pcaloadings.69	Expression: mouse_digestive_fetal_diffexprs_down_genes_clusters.11	Expression: human_monocytes_projected_pcaloadings.11	Expression: human_multiple_projected_pcaloadings.85	Expression: human_brain2_diffexprs_tstat_clusters_pre_def.25	Expression: mouse_digestive_adult_projected_pcaloadings.31	Expression: human_multiple_projected_pcaloadings.82	Expression: human_multiple_diffexprs_genes_clusters_pre_def.17	Expression: human_embryo_projected_icaloadings.4
OR51B2	ENSG00000184881	rs11601507	-0.250769	139	16	FALSE	Expression: human_brain2_projected_pcaloadings.83	Expression: A15.382.490.315.583.Neutrophils	Expression: human_brain2_projected_pcaloadings.64	Expression: A03.556.875.500.Esophagus	Expression: A03.556.249.249.209.Cecum	Expression: human_embryo_projected_pcaloadings.69	Expression: A07.541.560.Heart.Ventricles	Expression: human_brain2_projected_pcaloadings.75	Expression: human_brain2_projected_pcaloadings.50	Expression: human_testis_diffexprs_down_genes_clusters.7
OR52E8	ENSG00000183269	rs11601507	-0.251343	139	17	FALSE	Expression: human_multiple_diffexprs_genes_clusters.3	Expression: human_multiple_diffexprs_genes_clusters_pre_def.3	Expression: Eo.BL.v2	Expression: human_multiple_projected_pcaloadings.85	Expression: human_multiple_projected_pcaloadings_clusters.243	Expression: human_multiple_projected_pcaloadings_clusters_pre_def.393	Expression: human_brain2_projected_pcaloadings.75	Expression: human_multiple_projected_pcaloadings_clusters_pre_def.409	Expression: human_multiple_projected_pcaloadings_clusters.249	Expression: human_multiple_projected_pcaloadings_clusters_pre_def.399
OR52N4	ENSG00000181074	rs11601507	-0.252225	139	18	FALSE	Expression: mouse_brain4_neurons_projected_pcaloadings_clusters.38	Expression: human_multiple_projected_pcaloadings_clusters_pre_def.8	Expression: human_multiple_projected_pcaloadings_clusters.119	Expression: human_multiple_projected_pcaloadings_clusters_pre_def.149	Expression: mouse_brain_projected_icaloadings.32	Expression: mouse_multiple2_bulk_projected_pcaloadings.29	Expression: human_testis_diffexprs_genes_clusters.1	Expression: human_multiple_diffexprs_genes_clusters.15	Expression: human_tcell_diffexprs_down_genes_clusters.8	Expression: mouse_multiple2_bulk_projected_pcaloadings.26
OR52H1	ENSG00000181616	rs11601507	-0.259431	139	19	FALSE	Expression: mouse_vagina_diffexprs_down_genes_clusters.10	Expression: human_multiple_diffexprs_genes_clusters.3	Expression: human_multiple_diffexprs_genes_clusters_pre_def.3	Expression: human_multiple_projected_pcaloadings.85	Expression: human_embryo_projected_pcaloadings_clusters.67	Expression: Eo.BL.v2	Expression: human_multiple_projected_pcaloadings_clusters.249	Expression: human_multiple_projected_pcaloadings_clusters_pre_def.399	Expression: human_multiple_projected_pcaloadings.82	Expression: mouse_airway_diffexprs_down_genes_clusters.11
OR56A3	ENSG00000184478	rs11601507	-0.262345	139	20	FALSE	Expression: human_multiple_projected_pcaloadings.85	Expression: human_multiple_diffexprs_genes_clusters.3	Expression: human_multiple_diffexprs_genes_clusters_pre_def.3	Expression: human_multiple_diffexprs_genes_clusters.9	Expression: human_embryo_projected_pcaloadings_clusters.52	Expression: human_brain3_adult_projected_pcaloadings_clusters.28	Expression: Eo.BL.v2	Expression: human_brain3_adult_projected_pcaloadings_clusters.262	Expression: human_embryo_diffexprs_tstat_clusters.6	Expression: human_brain3_adult_projected_pcaloadings_clusters.67
OR52L1	ENSG00000183313	rs11601507	-0.262764	139	21	FALSE	Expression: human_multiple_projected_pcaloadings_clusters.213	Expression: mouse_heart_control_diffexprs_down_genes_clusters.15	Expression: human_multiple_diffexprs_genes_clusters.3	Expression: human_multiple_diffexprs_genes_clusters_pre_def.3	Expression: human_multiple_projected_pcaloadings_clusters.215	Expression: human_multiple_diffexprs_genes_clusters.9	Expression: human_multiple_diffexprs_genes_clusters.14	Expression: Eo.BL.v2	Expression: human_multiple_projected_pcaloadings.85	Expression: human_multiple_diffexprs_genes_clusters_pre_def.12
OR51B4	ENSG00000183251	rs11601507	-0.262942	139	22	FALSE	Expression: human_multiple_diffexprs_genes_clusters.3	Expression: human_multiple_diffexprs_genes_clusters_pre_def.3	Expression: human_multiple_projected_pcaloadings.85	Expression: A07.541.Heart	Expression: Eo.BL.v2	Expression: human_kidney_diffexprs_down_genes_clusters.7	Expression: human_monocytes_projected_pcaloadings.11	Expression: human_embryo_projected_pcaloadings.69	Expression: human_embryo_projected_pcaloadings_clusters.94	Expression: human_embryo_diffexprs_tstat_clusters.6
OR52E6	ENSG00000205409	rs11601507	-0.263414	139	23	FALSE	Expression: human_multiple_diffexprs_genes_clusters.3	Expression: human_multiple_diffexprs_genes_clusters_pre_def.3	Expression: human_multiple_diffexprs_genes_clusters.9	Expression: human_multiple_projected_pcaloadings_clusters.249	Expression: human_multiple_projected_pcaloadings_clusters_pre_def.399	Expression: human_multiple_projected_pcaloadings.85	Expression: Eo.BL.v2	Expression: human_multiple_diffexprs_genes_clusters_pre_def.12	Expression: human_multiple_diffexprs_down_genes_clusters_pre_def.46	Expression: human_multiple_diffexprs_down_genes_clusters_pre_def.44
OR51Q1	ENSG00000167360	rs11601507	-0.263876	139	24	FALSE	Expression: human_multiple_diffexprs_genes_clusters.3	Expression: human_multiple_diffexprs_genes_clusters_pre_def.3	Expression: human_multiple_projected_pcaloadings.85	Expression: human_brain2_projected_pcaloadings.83	Expression: Eo.BL.v2	Expression: human_multiple_projected_pcaloadings.10	Expression: human_multiple_projected_pcaloadings_clusters_pre_def.290	Expression: mouse_islets_average_expression.9	Expression: human_multiple_projected_pcaloadings_clusters.249	Expression: human_multiple_projected_pcaloadings_clusters_pre_def.399
OR52E4	ENSG00000180974	rs11601507	-0.276929	139	25	FALSE	Expression: human_testis_projected_pcaloadings.66	Expression: human_multiple_diffexprs_genes_clusters.3	Expression: mouse_islets_average_expression.9	Expression: human_multiple_diffexprs_genes_clusters_pre_def.3	Expression: human_monocytes_projected_pcaloadings.11	Expression: human_multiple_projected_pcaloadings.85	Expression: human_multiple_diffexprs_genes_clusters.9	Expression: Eo.BL.v2	Expression: mouse_multiple2_bulk_projected_pcaloadings.93	Expression: human_multiple_diffexprs_genes_clusters_pre_def.12
HBD	ENSG00000223609	rs11601507	-0.280823	139	26	FALSE	PPI: APOA1	Expression: mouse_endothelium_projected_pcaloadings.62	Expression: mouse_development_projected_pcaloadings.94	Expression: mouse_muscle_projected_pcaloadings.95	Expression: mouse_muscle2_projected_pcaloadings.95	Expression: mouse_heart_ko_projected_pcaloadings_clusters.4	Expression: human_hippocampus_projected_pcaloadings_clusters.210	Expression: human_tcell_projected_pcaloadings_clusters.89	Expression: mouse_development_projected_pcaloadings.93	Expression: mouse_multiple_diffexprs_tstat_clusters.46
OR52N1	ENSG00000181001	rs11601507	-0.289747	139	27	FALSE	Expression: human_multiple_projected_pcaloadings_clusters.136	Expression: human_multiple_projected_pcaloadings_clusters_pre_def.56	Expression: human_multiple_projected_pcaloadings.95	Expression: human_multiple_projected_pcaloadings.74	Expression: human_multiple_diffexprs_genes_clusters.3	Expression: human_multiple_diffexprs_genes_clusters_pre_def.3	Expression: human_multiple_projected_pcaloadings.82	Expression: human_multiple_diffexprs_genes_clusters.15	Expression: human_multiple_projected_pcaloadings.63	Expression: human_multiple_projected_pcaloadings.52
OR52A1	ENSG00000182070	rs11601507	-0.292041	139	28	FALSE	Expression: human_multiple_projected_pcaloadings_clusters_pre_def.438	Expression: human_multiple_projected_pcaloadings.85	Expression: human_multiple_diffexprs_genes_clusters.3	Expression: human_multiple_diffexprs_genes_clusters_pre_def.3	Expression: human_brain2_projected_pcaloadings.94	Expression: A07.541.Heart	Expression: human_multiple_projected_pcaloadings_clusters.156	Expression: human_multiple_projected_pcaloadings.10	Expression: human_multiple_projected_pcaloadings_clusters.243	Expression: human_multiple_projected_pcaloadings_clusters_pre_def.393
OR51V1	ENSG00000176742	rs11601507	-0.305154	139	29	FALSE	Expression: human_multiple_projected_pcaloadings.85	Expression: human_multiple_diffexprs_genes_clusters.3	Expression: human_multiple_diffexprs_genes_clusters_pre_def.3	Expression: human_multiple_projected_pcaloadings_clusters.243	Expression: human_multiple_projected_pcaloadings_clusters_pre_def.393	Expression: human_multiple_projected_pcaloadings.87	Expression: mouse_digestive_fetal_projected_pcaloadings_clusters.124	Expression: human_multiple_diffexprs_down_genes_clusters_pre_def.46	Expression: mouse_digestive_fetal_diffexprs_down_genes_clusters.11	Expression: human_multiple_projected_pcaloadings.82
OR51M1	ENSG00000184698	rs11601507	-0.305319	139	30	FALSE	Expression: mouse_digestive_fetal_projected_pcaloadings_clusters.59	Expression: human_brain3_adult_average_expression.32	Expression: mouse_digestive_fetal_projected_pcaloadings.60	Expression: human_multiple_projected_pcaloadings.85	Expression: human_multiple_diffexprs_genes_clusters.3	Expression: human_multiple_diffexprs_genes_clusters_pre_def.3	Expression: human_bonemarrow_projected_pcaloadings_clusters.63	Expression: MF.Sbcaps.SLN	Expression: human_multiple_projected_pcaloadings.82	Expression: mouse_multiple2_bulk_projected_pcaloadings.28
OR56B1	ENSG00000181023	rs11601507	-0.307543	139	31	FALSE	Expression: human_multiple_diffexprs_genes_clusters_pre_def.48	Expression: human_multiple_diffexprs_genes_clusters.29	Expression: human_multiple_projected_pcaloadings_clusters.119	Expression: human_multiple_projected_pcaloadings_clusters_pre_def.149	Expression: mouse_islets_average_expression.9	Expression: mouse_vagina_projected_pcaloadings.55	Expression: human_multiple_diffexprs_genes_clusters.3	Expression: human_multiple_diffexprs_genes_clusters_pre_def.3	Expression: human_colon_projected_pcaloadings_clusters.9	Expression: human_multiple_diffexprs_genes_clusters.15
OR56A4	ENSG00000183389	rs11601507	-0.313068	139	32	FALSE	Expression: human_multiple_diffexprs_genes_clusters.3	Expression: human_multiple_diffexprs_genes_clusters_pre_def.3	Expression: human_multiple_diffexprs_genes_clusters.9	Expression: human_multiple_projected_pcaloadings_clusters.249	Expression: human_multiple_projected_pcaloadings_clusters_pre_def.399	Expression: Eo.BL.v2	Expression: human_multiple_diffexprs_genes_clusters_pre_def.12	Expression: MF.Sbcaps.SLN	Expression: human_multiple_projected_pcaloadings.85	Expression: mouse_islets_projected_pcaloadings.91
OR51I2	ENSG00000187918	rs11601507	-0.318174	139	33	FALSE	Expression: human_multiple_projected_pcaloadings.85	Expression: human_multiple_diffexprs_genes_clusters.3	Expression: human_multiple_diffexprs_genes_clusters_pre_def.3	Expression: human_brain3_adult_projected_pcaloadings_clusters_pre_def.245	Expression: A07.541.Heart	Expression: Eo.BL.v2	Expression: human_brain3_adult_average_expression.32	Expression: A07.231.114.Arteries	Expression: human_embryo_projected_pcaloadings.69	Expression: human_multiple_projected_pcaloadings_clusters.243
OR52D1	ENSG00000181609	rs11601507	-0.326713	139	34	FALSE	Expression: mouse_islets_average_expression.9	Expression: human_multiple_diffexprs_genes_clusters.3	Expression: human_multiple_diffexprs_genes_clusters_pre_def.3	Expression: human_multiple_projected_pcaloadings.85	Expression: Eo.BL.v2	Expression: A07.231.Blood.Vessels	Expression: A07.231.114.Arteries	Expression: human_kidney3_diffexprs_down_genes_clusters.8	Expression: mouse_multiple2_bulk_projected_pcaloadings.93	Expression: human_multiple_projected_pcaloadings_clusters_pre_def.64
OR52N5	ENSG00000181009	rs11601507	-0.345649	139	35	FALSE	Expression: human_multiple_projected_pcaloadings_clusters.136	Expression: human_multiple_projected_pcaloadings_clusters_pre_def.56	Expression: human_multiple_projected_pcaloadings.95	Expression: human_multiple_projected_pcaloadings.74	Expression: human_multiple_diffexprs_genes_clusters.3	Expression: human_multiple_diffexprs_genes_clusters_pre_def.3	Expression: human_brain2_projected_pcaloadings.94	Expression: Eo.BL.v2	Expression: mouse_islets_projected_pcaloadings.55	Expression: human_multiple_projected_pcaloadings.63
OR51B6	ENSG00000176239	rs11601507	-0.347095	139	36	FALSE	Expression: human_multiple_diffexprs_genes_clusters.3	Expression: human_multiple_diffexprs_genes_clusters_pre_def.3	Expression: human_multiple_projected_pcaloadings.85	Expression: mouse_digestive_fetal_projected_pcaloadings.73	Expression: Eo.BL.v2	Expression: human_embryo_projected_pcaloadings_clusters.17	Expression: mouse_digestive_fetal_projected_pcaloadings.81	Expression: MF.Sbcaps.SLN	Expression: human_multiple_projected_pcaloadings_clusters.243	Expression: human_multiple_projected_pcaloadings_clusters_pre_def.393
HBE1	ENSG00000213931	rs11601507	-0.357068	139	37	FALSE	Expression: mouse_multiple_projected_pcaloadings_clusters_pre_def.277	Expression: human_eye_projected_pcaloadings.47	Expression: human_eye_projected_pcaloadings.73	Expression: mouse_multiple2_facs_projected_pcaloadings_clusters_pre_def.20	Expression: mouse_gastrulation_diffexprs_tstat_clusters_pre_def.9	Expression: mouse_development_diffexprs_tstat_clusters.23	Expression: mouse_digestive_fetal_diffexprs_tstat_clusters.16	Expression: human_eye_projected_pcaloadings.92	Expression: mouse_multiple2_bulk_projected_pcaloadings.13	Expression: mouse_development_diffexprs_tstat_clusters_pre_def.24
HBB	ENSG00000244734	rs11601507	-0.360999	139	38	FALSE	Pathway: increased hematocrit	Expression: human_synovialfibroblast_projected_pcaloadings_clusters.76	Expression: human_gut_fib_projected_pcaloadings_clusters.145	Pathway: increased erythrocyte cell number	PPI: APOA1	Expression: human_testis_projected_pcaloadings.85	Expression: human_synovialfibroblast_projected_pcaloadings_clusters_pre_def.7	Expression: human_immune_projected_pcaloadings_clusters.127	Expression: human_gut_fib_projected_pcaloadings_clusters.144	Expression: human_synovialfibroblast_projected_pcaloadings_clusters_pre_def.10
OR51I1	ENSG00000167359	rs11601507	-0.369031	139	39	FALSE	Expression: human_multiple_diffexprs_genes_clusters.3	Expression: human_multiple_diffexprs_genes_clusters_pre_def.3	Expression: A15.382.490.315.583.Neutrophils	Expression: human_multiple_projected_pcaloadings.85	Expression: A07.541.Heart	Expression: Eo.BL.v2	Expression: human_multiple_projected_pcaloadings_clusters.249	Expression: human_multiple_projected_pcaloadings_clusters_pre_def.399	Expression: MF.Sbcaps.SLN	Expression: mouse_digestive_fetal_projected_pcaloadings_clusters.59
HBG1	ENSG00000213934	rs11601507	-0.448047	139	40	FALSE	Expression: human_immune_projected_pcaloadings_clusters.127	Expression: human_immune_projected_pcaloadings_clusters.268	Expression: human_immune_projected_icaloadings.47	Expression: human_immune_projected_pcaloadings.29	Expression: human_immune_projected_icaloadings.44	Expression: human_hippocampus_diffexprs_tstat_clusters.25	Expression: mouse_digestive_fetal_projected_pcaloadings_clusters.66	Expression: mouse_digestive_fetal_average_expression.25	Expression: human_immune_projected_pcaloadings.34	Expression: human_bonemarrow_projected_pcaloadings.83
HBG2	ENSG00000196565	rs11601507	-0.544436	139	41	FALSE	Expression: human_retina_projected_pcaloadings_clusters.107	Expression: human_immune_projected_pcaloadings_clusters.127	Expression: mouse_multiple_projected_pcaloadings_clusters_pre_def.277	Expression: human_eye_projected_pcaloadings.73	Expression: human_eye_projected_pcaloadings.47	Expression: mouse_gastrulation_diffexprs_tstat_clusters_pre_def.9	Expression: mouse_development_projected_pcaloadings.85	Expression: human_eye_projected_pcaloadings.92	Expression: human_immune_projected_pcaloadings_clusters.268	Expression: mouse_multiple_projected_pcaloadings_clusters_pre_def.279
DENND5A	ENSG00000184014	rs4537761	0.509846	140	1	TRUE	Pathway: GTPase binding	Expression: mouse_multiple2_facs_diffexprs_genes_clusters_pre_def.43	Expression: mouse_thymus_projected_pcaloadings_clusters.92	Expression: mouse_vagina_projected_pcaloadings.55	Expression: mouse_multiple2_droplet_diffexprs_genes_clusters_pre_def.89	Expression: mouse_nerve_diffexprs_genes_clusters.10	Expression: mouse_muscle_projected_pcaloadings_clusters_pre_def.110	Expression: mouse_muscle2_projected_pcaloadings_clusters_pre_def.110	Expression: human_brain_cerebellarhem_projected_pcaloadings_clusters.74	Expression: mouse_nerve_diffexprs_genes_clusters_pre_def.12
ST5	ENSG00000166444	rs4537761	0.496298	140	2	FALSE	Expression: mouse_multiple2_droplet_diffexprs_genes_clusters_pre_def.87	Expression: mouse_digestive_fetal_diffexprs_genes_clusters.20	Expression: mouse_multiple2_facs_diffexprs_genes_clusters_pre_def.43	Expression: human_coloncancer_projected_pcaloadings.45	Expression: mouse_digestive_fetal_diffexprs_genes_clusters.15	Expression: mouse_nerve_projected_pcaloadings_clusters.156	Expression: human_thymus_projected_pcaloadings.77	Expression: mouse_multiple2_facs_projected_pcaloadings_clusters.263	Expression: mouse_epithelium_diffexprs_genes_clusters.5	Expression: human_lung_projected_pcaloadings_clusters_pre_def.318
SBF2	ENSG00000133812	rs4537761	0.422285	140	3	FALSE	Pathway: phosphatidylinositol binding	Pathway: phosphatase binding	Pathway: protein homodimerization activity	Expression: mouse_aorta_projected_pcaloadings.85	Expression: mouse_aorta_projected_pcaloadings.35	Expression: mouse_development_projected_pcaloadings_clusters_pre_def.74	Expression: human_brain_cerebellarhem_diffexprs_genes_clusters.5	Expression: human_brain3_adult_projected_pcaloadings_clusters_pre_def.245	Expression: human_gut_epi_projected_pcaloadings_clusters.130	Expression: mouse_aorta_projected_pcaloadings_clusters.30
SWAP70	ENSG00000133789	rs4537761	0.289251	140	4	FALSE	Pathway: increased autoantibody level	Expression: human_gut_imm_projected_pcaloadings_clusters_pre_def.160	Expression: human_tcell_projected_pcaloadings.90	Pathway: lamellipodium	Expression: human_nk_projected_pcaloadings.84	Expression: human_kidney_projected_pcaloadings_clusters.87	Expression: human_eye_projected_icaloadings.56	Expression: human_monocytes_diffexprs_genes_clusters.3	Expression: human_immune_projected_pcaloadings_clusters.359	Expression: human_immune_projected_pcaloadings_clusters.356
ZNF143	ENSG00000166478	rs4537761	0.127471	140	5	FALSE	Expression: human_gut_fib_projected_pcaloadings.65	Expression: mouse_vagina_diffexprs_genes_clusters.9	Expression: human_coloncancer_projected_pcaloadings.80	Expression: human_gut_fib_projected_pcaloadings.58	Expression: human_nk_projected_pcaloadings.80	Expression: human_coloncancer_projected_pcaloadings.76	Expression: T.DP.Th.v2	Expression: human_lung_projected_icaloadings.35	Expression: human_coloncancer_projected_pcaloadings_clusters_pre_def.423	Expression: T.DP.69-.e17.Th.v2
IPO7	ENSG00000205339	rs4537761	0.0759516	140	6	FALSE	Pathway: GTPase binding	Expression: human_lung_projected_pcaloadings_clusters_pre_def.194	Pathway: interspecies interaction between organisms	Expression: mouse_digestive_adult_projected_pcaloadings.50	Pathway: GTPase regulator activity	Pathway: nucleoside-triphosphatase regulator activity	Expression: mouse_adipocyte_projected_pcaloadings_clusters.144	Pathway: nuclear envelope	Expression: human_retina2_projected_pcaloadings_clusters.39	Expression: mouse_heart_ko_projected_pcaloadings_clusters.9
WEE1	ENSG00000166483	rs4537761	0.0291855	140	7	FALSE	Pathway: KEGG_CELL_CYCLE	Pathway: M phase	Pathway: G1/S transition of mitotic cell cycle	Pathway: REACTOME_FACTORS_INVOLVED_IN_MEGAKARYOCYTE_DEVELOPMENT_AND_PLATELET_PRODUCTION	Expression: human_kidney3_projected_pcaloadings_clusters.17	Expression: human_kidney3_projected_icaloadings.27	Expression: human_intestine_projected_pcaloadings.95	Pathway: microtubule-based process	Pathway: REACTOME_HEMOSTASIS	Pathway: mitotic M phase
AKIP1	ENSG00000166452	rs4537761	-0.0023396	140	8	FALSE	Pathway: substrate adhesion-dependent cell spreading	Expression: human_testis_projected_pcaloadings.23	Expression: human_colon2_projected_pcaloadings_clusters.114	Expression: human_embryo_projected_pcaloadings_clusters.49	Expression: mouse_nerve_diffexprs_genes_clusters_pre_def.12	Expression: human_coloncancer_projected_pcaloadings_clusters_pre_def.84	Expression: human_embryo_projected_pcaloadings.58	Expression: human_colon_projected_icaloadings.22	Expression: human_brain_frontalcortex_projected_pcaloadings_clusters.116	Expression: mouse_multiple_projected_pcaloadings_clusters.363
TMEM41B	ENSG00000166471	rs4537761	-0.0497136	140	9	FALSE	Expression: mouse_vagina_diffexprs_genes_clusters.9	Expression: mouse_vagina_diffexprs_genes_clusters.8	Expression: human_muscle_projected_pcaloadings.46	Expression: mouse_endothelium_projected_pcaloadings_clusters.367	Expression: mouse_digestive_adult_projected_pcaloadings.50	Expression: mouse_digestive_adult_projected_icaloadings.42	Expression: human_synovialfibroblast_diffexprs_genes_clusters.3	Expression: mouse_heart_control_diffexprs_down_genes_clusters.15	Expression: mouse_microglia_diffexprs_genes_clusters.2	Expression: mouse_immune_projected_pcaloadings.67
SCUBE2	ENSG00000175356	rs4537761	-0.112335	140	10	FALSE	Expression: mouse_development_projected_pcaloadings_clusters_pre_def.103	Expression: mouse_development_projected_pcaloadings_clusters.13	Expression: mouse_muscle_projected_pcaloadings_clusters_pre_def.74	Expression: mouse_muscle2_projected_pcaloadings_clusters_pre_def.74	Expression: mouse_multiple2_droplet_projected_pcaloadings_clusters_pre_def.192	Expression: mouse_development_projected_pcaloadings_clusters.15	Expression: mouse_development_projected_pcaloadings_clusters.19	Expression: mouse_multiple2_facs_projected_pcaloadings_clusters_pre_def.101	Expression: mouse_muscle2_projected_pcaloadings.88	Expression: mouse_muscle_projected_pcaloadings.88
C11orf16	ENSG00000176029	rs4537761	-0.155323	140	11	FALSE	Expression: human_airway_projected_pcaloadings_clusters.144	Expression: mouse_multiple_projected_pcaloadings_clusters.406	Expression: human_airway_projected_pcaloadings_clusters_pre_def.206	Expression: mouse_multiple2_facs_projected_pcaloadings_clusters_pre_def.472	Expression: human_multiple_projected_pcaloadings_clusters_pre_def.106	Expression: human_lung_diffexprs_tstat_clusters.6	Expression: mouse_muscle2_projected_pcaloadings_clusters_pre_def.45	Expression: mouse_muscle_projected_pcaloadings_clusters_pre_def.45	Expression: mouse_immune_projected_pcaloadings.67	Expression: mouse_multiple_projected_pcaloadings_clusters_pre_def.238
ASCL3	ENSG00000176009	rs4537761	-0.224908	140	12	FALSE	Expression: human_multiple_projected_pcaloadings_clusters_pre_def.106	Expression: human_airway_projected_pcaloadings_clusters.231	Expression: human_airway_average_expression.24	Expression: human_airway_projected_pcaloadings_clusters_pre_def.191	Expression: human_airway_projected_icaloadings.35	Expression: human_multiple_projected_pcaloadings_clusters.345	Expression: human_multiple_projected_pcaloadings_clusters_pre_def.105	Expression: human_airway_projected_pcaloadings.19	Expression: NK.DAP12-.Sp	Expression: mouse_kidney_average_expression.26
NRIP3	ENSG00000175352	rs4537761	-0.360756	140	13	FALSE	Expression: human_retina2_projected_pcaloadings_clusters.39	Expression: mouse_gastrulation_projected_pcaloadings_clusters_pre_def.274	Expression: human_brain4_projected_pcaloadings.65	Expression: human_retina2_projected_pcaloadings_clusters_pre_def.69	Expression: human_tcell_projected_pcaloadings_clusters.65	Expression: human_brain_frontalcortex_projected_pcaloadings_clusters.70	Expression: human_tcell_projected_pcaloadings.74	Expression: human_tcell_projected_icaloadings.12	Pathway: GO:0004175	Expression: human_hippocampus_projected_pcaloadings_clusters.126
TMEM9B	ENSG00000175348	rs4537761	-0.418862	140	14	FALSE	Expression: mouse_development_diffexprs_genes_clusters.20	Expression: mouse_multiple2_droplet_projected_pcaloadings_clusters_pre_def.398	Expression: mouse_multiple2_facs_diffexprs_tstat_clusters_pre_def.51	Expression: mouse_multiple2_droplet_projected_pcaloadings_clusters_pre_def.118	Expression: mouse_gastrulation_projected_pcaloadings.99	Expression: mouse_lung_diffexprs_genes_clusters.10	Expression: mouse_aorta_projected_pcaloadings.85	Expression: mouse_multiple_diffexprs_genes_clusters_pre_def.20	Expression: NK.DAP12-.Sp	Expression: human_lung_projected_pcaloadings_clusters_pre_def.253
DENND5A	ENSG00000184014	rs360153	0.509846	141	1	TRUE	Pathway: GTPase binding	Expression: mouse_multiple2_facs_diffexprs_genes_clusters_pre_def.43	Expression: mouse_thymus_projected_pcaloadings_clusters.92	Expression: mouse_vagina_projected_pcaloadings.55	Expression: mouse_multiple2_droplet_diffexprs_genes_clusters_pre_def.89	Expression: mouse_nerve_diffexprs_genes_clusters.10	Expression: mouse_muscle_projected_pcaloadings_clusters_pre_def.110	Expression: mouse_muscle2_projected_pcaloadings_clusters_pre_def.110	Expression: human_brain_cerebellarhem_projected_pcaloadings_clusters.74	Expression: mouse_nerve_diffexprs_genes_clusters_pre_def.12
SBF2	ENSG00000133812	rs360153	0.422285	141	2	FALSE	Pathway: phosphatidylinositol binding	Pathway: phosphatase binding	Pathway: protein homodimerization activity	Expression: mouse_aorta_projected_pcaloadings.85	Expression: mouse_aorta_projected_pcaloadings.35	Expression: mouse_development_projected_pcaloadings_clusters_pre_def.74	Expression: human_brain_cerebellarhem_diffexprs_genes_clusters.5	Expression: human_brain3_adult_projected_pcaloadings_clusters_pre_def.245	Expression: human_gut_epi_projected_pcaloadings_clusters.130	Expression: mouse_aorta_projected_pcaloadings_clusters.30
SWAP70	ENSG00000133789	rs360153	0.289251	141	3	FALSE	Pathway: increased autoantibody level	Expression: human_gut_imm_projected_pcaloadings_clusters_pre_def.160	Expression: human_tcell_projected_pcaloadings.90	Pathway: lamellipodium	Expression: human_nk_projected_pcaloadings.84	Expression: human_kidney_projected_pcaloadings_clusters.87	Expression: human_eye_projected_icaloadings.56	Expression: human_monocytes_diffexprs_genes_clusters.3	Expression: human_immune_projected_pcaloadings_clusters.359	Expression: human_immune_projected_pcaloadings_clusters.356
ZNF143	ENSG00000166478	rs360153	0.127471	141	4	FALSE	Expression: human_gut_fib_projected_pcaloadings.65	Expression: mouse_vagina_diffexprs_genes_clusters.9	Expression: human_coloncancer_projected_pcaloadings.80	Expression: human_gut_fib_projected_pcaloadings.58	Expression: human_nk_projected_pcaloadings.80	Expression: human_coloncancer_projected_pcaloadings.76	Expression: T.DP.Th.v2	Expression: human_lung_projected_icaloadings.35	Expression: human_coloncancer_projected_pcaloadings_clusters_pre_def.423	Expression: T.DP.69-.e17.Th.v2
IPO7	ENSG00000205339	rs360153	0.0759516	141	5	FALSE	Pathway: GTPase binding	Expression: human_lung_projected_pcaloadings_clusters_pre_def.194	Pathway: interspecies interaction between organisms	Expression: mouse_digestive_adult_projected_pcaloadings.50	Pathway: GTPase regulator activity	Pathway: nucleoside-triphosphatase regulator activity	Expression: mouse_adipocyte_projected_pcaloadings_clusters.144	Pathway: nuclear envelope	Expression: human_retina2_projected_pcaloadings_clusters.39	Expression: mouse_heart_ko_projected_pcaloadings_clusters.9
WEE1	ENSG00000166483	rs360153	0.0291855	141	6	FALSE	Pathway: KEGG_CELL_CYCLE	Pathway: M phase	Pathway: G1/S transition of mitotic cell cycle	Pathway: REACTOME_FACTORS_INVOLVED_IN_MEGAKARYOCYTE_DEVELOPMENT_AND_PLATELET_PRODUCTION	Expression: human_kidney3_projected_pcaloadings_clusters.17	Expression: human_kidney3_projected_icaloadings.27	Expression: human_intestine_projected_pcaloadings.95	Pathway: microtubule-based process	Pathway: REACTOME_HEMOSTASIS	Pathway: mitotic M phase
TMEM41B	ENSG00000166471	rs360153	-0.0497136	141	7	FALSE	Expression: mouse_vagina_diffexprs_genes_clusters.9	Expression: mouse_vagina_diffexprs_genes_clusters.8	Expression: human_muscle_projected_pcaloadings.46	Expression: mouse_endothelium_projected_pcaloadings_clusters.367	Expression: mouse_digestive_adult_projected_pcaloadings.50	Expression: mouse_digestive_adult_projected_icaloadings.42	Expression: human_synovialfibroblast_diffexprs_genes_clusters.3	Expression: mouse_heart_control_diffexprs_down_genes_clusters.15	Expression: mouse_microglia_diffexprs_genes_clusters.2	Expression: mouse_immune_projected_pcaloadings.67
TEAD1	ENSG00000187079	rs11316597	0.477874	142	1	FALSE	Pathway: paraxial mesoderm development	Pathway: lateral mesoderm development	PPI: MAX	Pathway: abnormal heart morphology	Expression: mouse_lung_projected_icaloadings.11	Pathway: pale yolk sac	Expression: human_kidney3_projected_pcaloadings_clusters.3	Pathway: decreased heart rate	Expression: mouse_brain4_neurons_projected_pcaloadings_clusters.155	Expression: human_embryo_projected_icaloadings.4
ARNTL	ENSG00000133794	rs11316597	0.426141	142	2	FALSE	Pathway: corneal vascularization	Pathway: abnormal circulating hormone level	Pathway: abnormal lens morphology	Pathway: abnormal cornea morphology	Pathway: failure of embryo implantation	Pathway: premature aging	Pathway: increased monocyte cell number	Pathway: thrombocytosis	Pathway: increased circulating alanine transaminase level	Pathway: increased circulating aspartate transaminase level
BTBD10	ENSG00000148925	rs11316597	-0.0806181	142	3	FALSE	Expression: mouse_multiple2_facs_diffexprs_genes_clusters_pre_def.43	Expression: human_retina2_projected_pcaloadings_clusters.39	Expression: human_monocytes_diffexprs_genes_clusters_pre_def.4	Expression: NK.MCMV1.Sp	Expression: mouse_vagina_projected_pcaloadings.39	Expression: human_intestine_projected_pcaloadings_clusters.90	Expression: human_retina2_projected_pcaloadings_clusters_pre_def.70	Expression: mouse_heart_ko_projected_pcaloadings_clusters.115	Expression: human_placenta_diffexprs_genes_clusters.8	PPI: AKT2
FAR1	ENSG00000197601	rs11316597	-0.270635	142	4	FALSE	Pathway: REACTOME_METABOLISM_OF_LIPIDS_AND_LIPOPROTEINS	Pathway: ether metabolic process	Pathway: glycerol ether metabolic process	Pathway: small molecule biosynthetic process	Expression: human_brain_cerebellarhem_projected_pcaloadings_clusters.50	Expression: mouse_heart_ko_projected_pcaloadings_clusters.54	Expression: mouse_brain2_projected_pcaloadings_clusters_pre_def.463	Expression: mouse_vagina_projected_pcaloadings_clusters.18	Expression: A15.382.490.315.583.Neutrophils	Expression: human_colon2_diffexprs_genes_clusters_pre_def.5
PTH	ENSG00000152266	rs11316597	-0.292784	142	5	FALSE	Pathway: increased width of hypertrophic chondrocyte zone	Pathway: positive regulation of biomineral tissue development	Pathway: positive regulation of bone mineralization	Pathway: abnormal skeleton development	Pathway: Rho protein signal transduction	Expression: mouse_thymus_projected_pcaloadings.15	Expression: mouse_immune_projected_pcaloadings.69	Pathway: increased compact bone thickness	Pathway: nucleoside monophosphate metabolic process	Pathway: tissue remodeling
WT1	ENSG00000184937	rs7118294	0.330639	143	1	FALSE	Pathway: abnormal podocyte morphology	Expression: mouse_development_projected_pcaloadings_clusters.45	Pathway: kidney mesenchyme development	Pathway: blastoderm segmentation	Pathway: hemopericardium	Pathway: metanephric mesenchyme development	Pathway: response to cAMP	Pathway: abnormal renal glomerulus morphology	Expression: mouse_development_average_expression.5	Expression: mouse_development_projected_pcaloadings_clusters_pre_def.151
CCDC73	ENSG00000186714	rs7118294	-0.0810864	143	2	FALSE	Expression: human_brain_cerebellarhem_projected_pcaloadings_clusters.63	Expression: human_testis_projected_icaloadings.20	Expression: human_eye_projected_pcaloadings.73	Expression: human_testis_projected_pcaloadings_clusters.62	Expression: human_multiple_projected_pcaloadings_clusters_pre_def.430	Expression: human_multiple_projected_pcaloadings_clusters.310	Expression: human_brain3_adult_projected_pcaloadings.31	Expression: mouse_multiple_projected_pcaloadings_clusters.186	Expression: mouse_multiple2_facs_projected_pcaloadings_clusters_pre_def.237	Expression: mouse_immune_projected_pcaloadings.67
PRRG4	ENSG00000135378	rs7118294	-0.135256	143	3	FALSE	Expression: mouse_multiple2_facs_projected_pcaloadings_clusters.94	Expression: mouse_multiple2_droplet_projected_pcaloadings_clusters.37	Expression: human_pbmc_projected_pcaloadings.86	Expression: mouse_lung_average_expression.5	Expression: human_coloncancer_projected_pcaloadings_clusters.139	Expression: mouse_multiple2_facs_projected_pcaloadings_clusters.160	Expression: mouse_heart_control_diffexprs_down_genes_clusters.15	Expression: human_retina_projected_pcaloadings_clusters.204	Expression: human_thymus_diffexprs_genes_clusters.9	Expression: human_muscle_projected_pcaloadings.46
RCN1	ENSG00000049449	rs7118294	-0.190712	143	4	FALSE	PPI: PCSK9	Pathway: GO:0005788	Expression: human_testis_projected_pcaloadings.66	Expression: mouse_endothelium_projected_icaloadings.12	Expression: mouse_gutendoderm_projected_pcaloadings.99	Expression: human_intestine_projected_pcaloadings.79	Expression: human_brain_cerebellarhem_projected_pcaloadings.63	Expression: mouse_multiple_diffexprs_genes_clusters_pre_def.36	Expression: mouse_endothelium_diffexprs_tstat_clusters.39	Expression: mouse_brain_projected_pcaloadings.39
EIF3M	ENSG00000149100	rs7118294	-0.202472	143	5	FALSE	Expression: human_embryo_projected_pcaloadings_clusters.49	Expression: human_brain_frontalcortex_projected_pcaloadings.38	Expression: human_retina2_projected_pcaloadings_clusters_pre_def.69	Expression: mouse_lung_projected_pcaloadings_clusters.8	PPI: COPS5	Expression: human_brain3_adult_projected_pcaloadings_clusters.85	Expression: mouse_islets_projected_icaloadings.34	Expression: mouse_multiple_diffexprs_tstat_clusters_pre_def.26	Expression: human_placenta_projected_pcaloadings.34	Expression: mouse_gastrulation_projected_pcaloadings_clusters_pre_def.349
RELA	ENSG00000173039	rs2306363	0.856045	144	1	TRUE	PPI: CSN3	PPI: IFNL1	Pathway: liver fibrosis	PPI: IFIT1	Pathway: negative regulation of protein catabolic process	Pathway: hepatic necrosis	PPI: IER3	Pathway: GO:0070491	Pathway: response to morphine	Pathway: response to isoquinoline alkaloid
MAP3K11	ENSG00000173327	rs2306363	0.604096	144	2	FALSE	Pathway: mitotic G1 phase	Pathway: G1 phase	Pathway: mitogen-activated protein kinase kinase binding	PPI: STUB1	PPI: MAP3K10	PPI: MAP3K9	PPI: MAP3K5	PPI: RHOG	PPI: MAP2K4	PPI: MAP4K5
LTBP3	ENSG00000168056	rs2306363	0.504226	144	3	FALSE	Pathway: malocclusion	Pathway: positive regulation of tissue remodeling	Pathway: increased width of hypertrophic chondrocyte zone	Pathway: short snout	Pathway: growth factor binding	Pathway: osteoarthritis	Pathway: tissue remodeling	Expression: mouse_lung_projected_icaloadings.23	Pathway: regulation of bone mineralization	Pathway: GO:0007179
EFEMP2	ENSG00000172638	rs2306363	0.49064	144	4	FALSE	Pathway: emphysema	Pathway: abnormal aorta tunica media morphology	Pathway: abnormal aorta wall morphology	Pathway: diaphragmatic hernia	Expression: mouse_multiple2_droplet_diffexprs_genes_clusters_pre_def.87	Pathway: abnormal vascular smooth muscle physiology	Pathway: abnormal vascular endothelial cell physiology	Expression: mouse_digestive_fetal_diffexprs_genes_clusters.24	Pathway: abnormal pulmonary elastic fiber morphology	Expression: mouse_airway_diffexprs_tstat_clusters.16
SCYL1	ENSG00000142186	rs2306363	0.390703	144	5	FALSE	Pathway: abnormal nervous system physiology	Pathway: Golgi-associated vesicle	Pathway: GO:0005793	Pathway: coated vesicle	Pathway: decreased grip strength	Expression: mouse_nerve_projected_pcaloadings_clusters_pre_def.13	Pathway: coated vesicle membrane	Expression: mouse_nerve_projected_pcaloadings_clusters.174	Expression: mouse_multiple2_facs_projected_pcaloadings_clusters_pre_def.266	Expression: mouse_multiple2_facs_diffexprs_genes_clusters_pre_def.85
CCDC85B	ENSG00000175602	rs2306363	0.382482	144	6	FALSE	Pathway: negative regulation of cell growth	Pathway: negative regulation of growth	Expression: mouse_digestive_fetal_diffexprs_genes_clusters.20	Pathway: fat cell differentiation	Expression: mouse_aorta_diffexprs_genes_clusters.5	Expression: mouse_aorta_diffexprs_genes_clusters_pre_def.5	Expression: mouse_endothelium_diffexprs_tstat_clusters.39	Expression: human_muscle_projected_pcaloadings.46	Expression: mouse_digestive_adult_projected_icaloadings.10	Expression: mouse_multiple2_facs_diffexprs_tstat_clusters_pre_def.44
KAT5	ENSG00000172977	rs2306363	0.376236	144	7	FALSE	PPI: ANGPTL4	PPI: PALB2	Pathway: GO:0070491	PPI: NMI	PPI: PIAS2	Pathway: steroid hormone receptor binding	PPI: MAX	PPI: MED23	PPI: APLP2	PPI: NOD2
EHBP1L1	ENSG00000173442	rs2306363	0.368122	144	8	FALSE	Expression: mouse_digestive_fetal_projected_pcaloadings.81	Expression: mouse_digestive_fetal_diffexprs_genes_clusters.20	Expression: mouse_digestive_fetal_diffexprs_genes_clusters.15	Expression: human_pbmc_projected_pcaloadings.74	Expression: human_eye_projected_pcaloadings_clusters_pre_def.149	Expression: human_gut_epi_projected_pcaloadings_clusters.130	Expression: mouse_multiple2_droplet_diffexprs_genes_clusters_pre_def.89	Expression: mouse_gutendoderm_projected_pcaloadings_clusters_pre_def.2	Expression: human_airway_projected_pcaloadings_clusters_pre_def.87	Expression: human_lymphnodes_projected_pcaloadings.49
MUS81	ENSG00000172732	rs2306363	0.364479	144	9	FALSE	Pathway: abnormal blood flow velocity	PPI: PALB2	Pathway: hemopericardium	Pathway: abnormal aortic valve morphology	Pathway: increased B cell derived lymphoma incidence	Pathway: abnormal aorta wall morphology	PPI: WRN	Expression: mouse_brain_projected_pcaloadings.39	PPI: BRCA2	Expression: mouse_multiple2_droplet_projected_pcaloadings_clusters_pre_def.430
SIPA1	ENSG00000213445	rs2306363	0.354962	144	10	FALSE	PPI: FMNL1	Pathway: extramedullary hematopoiesis	Pathway: negative regulation of cell growth	Pathway: increased hematopoietic stem cell number	Pathway: negative regulation of growth	Pathway: abnormal definitive hematopoiesis	Expression: mouse_digestive_fetal_diffexprs_genes_clusters.20	Expression: mouse_brain2_projected_pcaloadings_clusters_pre_def.268	Pathway: spleen hyperplasia	Expression: mouse_aorta_diffexprs_genes_clusters.5
PACS1	ENSG00000175115	rs2306363	0.321902	144	11	FALSE	Pathway: Golgi-associated vesicle	PPI: GGA3	Pathway: coated vesicle	Expression: mouse_digestive_fetal_diffexprs_genes_clusters.20	PPI: FURIN	Pathway: regulation of protein binding	Pathway: interspecies interaction between organisms	Expression: human_brain_cerebellarhem_projected_pcaloadings.63	Expression: mouse_aorta_projected_pcaloadings.56	Expression: human_brain4_diffexprs_genes_clusters.15
DPF2	ENSG00000133884	rs2306363	0.318541	144	12	FALSE	PPI: ESRRG	PPI: ESRRA	PPI: RELB	PPI: SMARCC2	PPI: ACTB	PPI: SMARCE1	Expression: mouse_endothelium_diffexprs_tstat_clusters.39	Expression: Tgd.vg2+24ahi.e17.Th.v2	Expression: mouse_heart_ko_projected_pcaloadings_clusters.39	Expression: human_brain3_adult_projected_pcaloadings_clusters_pre_def.175
DRAP1	ENSG00000175550	rs2306363	0.300598	144	13	FALSE	Pathway: abnormal axial mesoderm	Pathway: REACTOME_SIGNALING_BY_NODAL	Pathway: transcription factor binding	Expression: human_monocytes_diffexprs_genes_clusters.3	Expression: human_monocytes_diffexprs_genes_clusters_pre_def.4	Expression: mouse_vagina_projected_pcaloadings.57	Expression: mouse_endothelium_projected_pcaloadings_clusters.137	Expression: mouse_multiple_projected_pcaloadings_clusters.412	Expression: human_multiple_projected_pcaloadings_clusters_pre_def.290	Expression: human_gut_imm_projected_pcaloadings.16
C11orf68	ENSG00000175573	rs2306363	0.246052	144	14	FALSE	Expression: mouse_digestive_fetal_diffexprs_genes_clusters.20	Expression: mouse_airway_diffexprs_genes_clusters.14	Expression: mouse_microglia_diffexprs_genes_clusters.2	Expression: human_brain_cerebellarhem_projected_pcaloadings_clusters.50	Expression: human_multiple_projected_pcaloadings_clusters_pre_def.290	Expression: NK.DAP12-.Sp	Expression: human_placenta_diffexprs_genes_clusters.8	Expression: human_eye_projected_pcaloadings_clusters.158	Expression: human_gut_epi_projected_pcaloadings_clusters.130	Expression: human_brain4_projected_pcaloadings_clusters.97
SF3B2	ENSG00000087365	rs2306363	0.199133	144	15	FALSE	PPI: SMAD1	Expression: human_thymus_projected_pcaloadings.77	Expression: human_thymus_projected_pcaloadings.63	Pathway: interspecies interaction between organisms	Expression: human_thymus_projected_pcaloadings.44	Expression: mouse_endothelium_projected_pcaloadings_clusters.137	Expression: mouse_hemogenicendothelium_projected_pcaloadings_clusters.70	Expression: mouse_heart_ko_projected_pcaloadings_clusters.7	Expression: human_brain_cerebellarhem_projected_pcaloadings_clusters.74	Expression: mouse_kidney_projected_pcaloadings_clusters.43
FAM89B	ENSG00000176973	rs2306363	0.19516	144	16	FALSE	Expression: mouse_digestive_fetal_diffexprs_genes_clusters.20	Expression: human_retina2_projected_pcaloadings_clusters_pre_def.70	Expression: human_pancreasductal_projected_pcaloadings.97	Expression: human_eye_projected_pcaloadings_clusters.120	Expression: human_brain_cerebellarhem_projected_pcaloadings_clusters.88	Expression: human_retina2_projected_pcaloadings_clusters.39	Expression: mouse_gastrulation_diffexprs_genes_clusters_pre_def.36	Expression: human_multiple_projected_pcaloadings_clusters_pre_def.150	Expression: human_gut_imm_projected_pcaloadings.16	Expression: human_liver_projected_pcaloadings_clusters.102
SART1	ENSG00000175467	rs2306363	0.181304	144	17	FALSE	Pathway: nuclear body	PPI: UBE2I	Expression: human_testis_projected_pcaloadings.66	Expression: Tgd.vg2+24ahi.e17.Th.v2	Expression: mouse_multiple2_droplet_projected_pcaloadings_clusters_pre_def.566	Expression: mouse_digestive_adult_projected_pcaloadings.31	Expression: mouse_multiple2_bulk_projected_pcaloadings.26	Expression: mouse_muscle2_projected_pcaloadings_clusters.210	Expression: mouse_multiple2_bulk_projected_icaloadings.28	Expression: human_muscle_projected_pcaloadings.46
CAPN1	ENSG00000014216	rs2306363	0.180514	144	18	FALSE	PPI: CREG1	Pathway: protein autoprocessing	PPI: PALB2	PPI: EZR	Pathway: GO:0016485	Pathway: GO:0004175	Pathway: GO:0051604	Expression: mouse_gutendoderm_projected_pcaloadings_clusters_pre_def.113	Expression: human_brain_cerebellarhem_projected_pcaloadings_clusters.42	Expression: mouse_heart_ko_projected_pcaloadings_clusters.102
SSSCA1	ENSG00000173465	rs2306363	0.165171	144	19	FALSE	Pathway: M phase	Expression: mouse_gastrulation_projected_pcaloadings_clusters_pre_def.128	Pathway: mitotic M phase	Pathway: GO:0007067	Pathway: nuclear division	Expression: mouse_brain_projected_pcaloadings.39	Expression: mouse_vagina_projected_pcaloadings_clusters.26	Expression: mouse_heart_control_diffexprs_down_genes_clusters.15	Expression: mouse_nerve_diffexprs_genes_clusters.10	Expression: human_brain4_projected_pcaloadings_clusters.136
CDC42EP2	ENSG00000149798	rs2306363	0.156071	144	20	FALSE	Pathway: regulation of cell shape	PPI: MAPKAPK5	Pathway: positive regulation of cytoskeleton organization	Pathway: regulation of Rho protein signal transduction	Expression: human_gut_imm_projected_pcaloadings_clusters.99	Pathway: GTPase binding	Expression: human_monocytes_diffexprs_genes_clusters.3	Pathway: regulation	Expression: mouse_aorta_diffexprs_genes_clusters.5	Expression: mouse_vagina_diffexprs_genes_clusters.8
RNASEH2C	ENSG00000172922	rs2306363	0.145556	144	21	FALSE	Expression: human_muscle_projected_pcaloadings_clusters.76	Expression: human_testis_projected_pcaloadings.31	Expression: mouse_immune_average_expression.19	Expression: mouse_immune_diffexprs_tstat_clusters_pre_def.19	Expression: human_multiple_projected_pcaloadings_clusters_pre_def.290	Expression: human_placenta_projected_pcaloadings.18	Expression: mouse_lung_projected_pcaloadings.31	Expression: mouse_multiple2_bulk_projected_icaloadings.34	Expression: mouse_hemogenicendothelium_projected_pcaloadings_clusters_pre_def.85	Expression: human_multiple_projected_pcaloadings.10
FRMD8	ENSG00000126391	rs2306363	0.0947457	144	22	FALSE	Expression: human_brain3_prenatal_diffexprs_genes_clusters_pre_def.4	Expression: human_lung_projected_pcaloadings_clusters.157	Expression: mouse_digestive_adult_projected_icaloadings.37	Expression: mouse_multiple2_droplet_projected_pcaloadings_clusters.215	Expression: human_eye_projected_pcaloadings_clusters.248	Expression: mouse_nerve_projected_pcaloadings_clusters_pre_def.13	Expression: mouse_nerve_projected_pcaloadings_clusters.174	Expression: human_pancreasductal_projected_pcaloadings_clusters.78	Expression: mouse_immune_average_expression.68	Expression: mouse_immune_diffexprs_tstat_clusters_pre_def.68
PCNXL3	ENSG00000197136	rs2306363	0.0927787	144	23	FALSE	Expression: human_airway_projected_pcaloadings_clusters_pre_def.207	Expression: human_testis_projected_pcaloadings.66	Expression: mouse_adipocyte_projected_pcaloadings_clusters.177	Expression: Prostate	Expression: A11.436.348.Hepatocytes	Expression: human_airway_projected_pcaloadings_clusters.146	Expression: human_testis_diffexprs_genes_clusters.1	Expression: human_gut_imm_diffexprs_genes_clusters_pre_def.6	Expression: T.8Mem.Sp.OT1.d45.VSVOva	Expression: mouse_immune_projected_pcaloadings.47
POLA2	ENSG00000014138	rs2306363	0.0789542	144	24	FALSE	Expression: mouse_vagina_projected_pcaloadings.55	Expression: mouse_multiple2_droplet_projected_pcaloadings_clusters_pre_def.428	Expression: mouse_vagina_projected_pcaloadings.57	Expression: mouse_aorta_diffexprs_genes_clusters.5	Expression: mouse_aorta_diffexprs_genes_clusters_pre_def.5	Pathway: G1/S transition of mitotic cell cycle	Expression: mouse_multiple2_droplet_projected_pcaloadings_clusters.218	Expression: mouse_heart_control_projected_pcaloadings_clusters.142	Expression: human_tcell_projected_pcaloadings_clusters.89	Expression: human_gut_fib_projected_pcaloadings.33
BANF1	ENSG00000175334	rs2306363	0.0668767	144	25	FALSE	PPI: LMNA	Expression: human_ileum_projected_pcaloadings_clusters.104	PPI: RANBP2	Expression: mouse_nerve_diffexprs_genes_clusters.10	Expression: human_bonemarrow_projected_pcaloadings.17	Expression: Tgd.vg2+24ahi.e17.Th.v2	Expression: mouse_nerve_diffexprs_genes_clusters_pre_def.12	Expression: human_brain_cerebellarhem_projected_pcaloadings_clusters.9	Expression: T.DP.Th.v2	Expression: mouse_brain2_projected_pcaloadings_clusters_pre_def.183
SNX32	ENSG00000172803	rs2306363	0.0466978	144	26	FALSE	Pathway: phosphatidylinositol binding	Expression: human_eye_projected_pcaloadings_clusters.113	Expression: mouse_development_diffexprs_genes_clusters.20	Expression: human_fetalblood_projected_pcaloadings_clusters_pre_def.224	Expression: mouse_heart_ko_projected_pcaloadings_clusters.68	Expression: mouse_multiple_projected_pcaloadings_clusters_pre_def.339	Expression: human_brain4_diffexprs_genes_clusters.15	Expression: human_eye_projected_pcaloadings_clusters_pre_def.183	Expression: mouse_multiple2_facs_projected_pcaloadings_clusters_pre_def.559	Expression: human_placenta_projected_icaloadings.29
EIF1AD	ENSG00000175376	rs2306363	0.0190021	144	27	FALSE	Expression: human_brain3_prenatal_diffexprs_tstat_clusters_pre_def.18	Expression: mouse_brain_projected_pcaloadings.39	Expression: mouse_multiple2_facs_diffexprs_tstat_clusters_pre_def.87	Expression: mouse_heart_ko_projected_pcaloadings_clusters.7	Expression: mouse_aorta_projected_pcaloadings.85	Expression: mouse_hairfollicle_projected_pcaloadings.99	Expression: human_brain4_projected_pcaloadings_clusters.149	Expression: mouse_thymus_projected_pcaloadings_clusters.26	Expression: human_pancreasductal_projected_icaloadings.4	Expression: human_csf_projected_icaloadings.30
OVOL1	ENSG00000172818	rs2306363	0.00696726	144	28	FALSE	Pathway: vagina atresia	Pathway: transcriptional repressor activity	RNA polymerase II proximal promoter sequence-specific DNA binding	Pathway: ruffled hair	Pathway: kidney atrophy	Pathway: lethality throughout fetal growth and development	incomplete penetrance	Pathway: kidney cortex cysts	Pathway: transcription factor activity	RNA polymerase II proximal promoter sequence-specific DNA binding
FIBP	ENSG00000172500	rs2306363	-0.00211184	144	29	FALSE	Pathway: growth factor binding	Pathway: cellular	Pathway: response	Expression: mouse_vagina_projected_pcaloadings.31	Expression: human_retina2_projected_pcaloadings_clusters.39	Expression: human_gut_imm_projected_pcaloadings_clusters_pre_def.180	Expression: mouse_multiple2_facs_diffexprs_genes_clusters_pre_def.98	Expression: human_retina2_projected_pcaloadings_clusters_pre_def.70	Expression: human_brain_frontalcortex_projected_pcaloadings_clusters.39	Expression: mouse_multiple_diffexprs_genes_clusters_pre_def.32
AP5B1	ENSG00000254470	rs2306363	-0.0147247	144	30	FALSE	Expression: mouse_heart_control_diffexprs_down_genes_clusters.15	Expression: human_brain4_diffexprs_genes_clusters.15	Expression: mouse_digestive_adult_projected_icaloadings.42	Expression: human_placenta_projected_pcaloadings_clusters.37	Expression: NK.DAP12-.Sp	Expression: human_multiple_diffexprs_genes_clusters.3	Expression: human_multiple_diffexprs_genes_clusters_pre_def.3	Expression: A15.382.490.315.583.Neutrophils	Expression: human_coloncancer_projected_pcaloadings_clusters_pre_def.339	Expression: human_coloncancer_projected_pcaloadings_clusters_pre_def.220
SLC25A45	ENSG00000162241	rs2306363	-0.0287412	144	31	FALSE	Expression: human_gut_fib_projected_pcaloadings_clusters.145	Expression: human_kidney_projected_pcaloadings.30	Expression: human_prostate_diffexprs_genes_clusters.14	Expression: mouse_digestive_fetal_projected_pcaloadings.82	Expression: human_brain3_adult_projected_pcaloadings_clusters_pre_def.10	Expression: human_multiple_projected_pcaloadings_clusters_pre_def.290	Expression: human_coloncancer_projected_pcaloadings_clusters_pre_def.68	Expression: human_muscle_projected_pcaloadings.46	Expression: mouse_digestive_adult_projected_icaloadings.42	Expression: human_kidney2_projected_pcaloadings.86
FOSL1	ENSG00000175592	rs2306363	-0.0684079	144	32	FALSE	Expression: human_gut_epi_projected_pcaloadings_clusters.230	PPI: USF1	Expression: human_kidney3_projected_pcaloadings_clusters.17	Expression: mouse_multiple2_droplet_projected_pcaloadings_clusters.37	Expression: mouse_multiple2_facs_projected_pcaloadings_clusters.94	Expression: human_brain_cerebellarhem_projected_pcaloadings_clusters.63	Expression: human_gut_epi_projected_pcaloadings_clusters_pre_def.16	Expression: mouse_digestive_fetal_diffexprs_genes_clusters.20	Expression: human_tcell_projected_pcaloadings.74	Expression: mouse_gastrulation_projected_pcaloadings.81
CST6	ENSG00000175315	rs2306363	-0.0898853	144	33	FALSE	Expression: human_airway_diffexprs_genes_clusters.26	Expression: human_airway_diffexprs_genes_clusters_pre_def.28	Expression: human_lung_projected_pcaloadings_clusters_pre_def.253	Expression: mouse_nerve_projected_pcaloadings_clusters.4	Expression: mouse_airway_projected_pcaloadings_clusters.66	Expression: mouse_nerve_projected_pcaloadings_clusters_pre_def.5	Expression: human_pancreasductal_projected_icaloadings.4	Expression: mouse_endothelium_projected_pcaloadings.93	Expression: human_airway_average_expression.26	Expression: mouse_muscle_projected_pcaloadings.70
SPDYC	ENSG00000204710	rs2306363	-0.116184	144	34	FALSE	Expression: human_multiple_projected_pcaloadings_clusters_pre_def.441	Expression: human_multiple_projected_pcaloadings_clusters.271	Expression: human_multiple_average_expression.28	Expression: human_multiple_projected_icaloadings.4	Expression: human_embryo_projected_icaloadings.1	Expression: human_prostate_diffexprs_genes_clusters.5	Expression: human_embryo_projected_pcaloadings_clusters.31	Expression: human_multiple_diffexprs_genes_clusters.3	Expression: human_multiple_diffexprs_genes_clusters_pre_def.3	Expression: human_multiple_projected_pcaloadings_clusters_pre_def.399
CFL1	ENSG00000172757	rs2306363	-0.118194	144	35	FALSE	Pathway: REACTOME_SEMA3A_PAK_DEPENDENT_AXON_REPULSION	Pathway: lamellipodium	Pathway: Rho protein signal transduction	Pathway: abnormal neural plate morphology	Pathway: open neural tube	Pathway: ruffle	Pathway: nuclear matrix	PPI: SEMA3A	Expression: human_immune_projected_pcaloadings_clusters.195	Pathway: Ras
TIGD3	ENSG00000173825	rs2306363	-0.12376	144	36	FALSE	Expression: mouse_multiple2_droplet_projected_pcaloadings_clusters.218	Expression: human_gut_imm_projected_pcaloadings.79	Expression: human_gut_imm_projected_pcaloadings_clusters.198	Expression: human_gut_imm_projected_pcaloadings_clusters_pre_def.6	Expression: human_coloncancer_diffexprs_genes_clusters_pre_def.50	Expression: human_intestine_projected_pcaloadings_clusters.10	Expression: human_testis_projected_icaloadings.20	Expression: human_multiple_diffexprs_genes_clusters.3	Expression: human_multiple_diffexprs_genes_clusters_pre_def.3	Expression: T.DP.69-.e17.Th.v2
GAL3ST3	ENSG00000175229	rs2306363	-0.178257	144	37	FALSE	Pathway: Golgi stack	Pathway: organelle subcompartment	Pathway: Golgi cisterna	Pathway: Golgi cisterna membrane	Expression: mouse_brain2_projected_pcaloadings_clusters_pre_def.380	Expression: mouse_development_diffexprs_genes_clusters.20	Expression: mouse_airway_diffexprs_genes_clusters.14	Expression: mouse_multiple2_bulk_diffexprs_down_genes_clusters_pre_def.10	Expression: human_retina_diffexprs_genes_clusters.10	Expression: human_multiple_diffexprs_tstat_clusters_pre_def.12
KCNK7	ENSG00000173338	rs2306363	-0.231399	144	38	FALSE	Expression: human_prostate_diffexprs_genes_clusters.5	Expression: human_multiple_projected_pcaloadings.9	Expression: mouse_muscle2_projected_pcaloadings_clusters.205	Expression: NK.DAP12-.Sp	Expression: A15.382.490.315.583.Neutrophils	Expression: mouse_adipocyte_diffexprs_genes_clusters.2	Expression: human_multiple_diffexprs_genes_clusters.9	Expression: human_airway_projected_pcaloadings_clusters.19	Expression: human_brain3_adult_projected_pcaloadings_clusters_pre_def.175	Expression: mouse_kidney_average_expression.26
CATSPER1	ENSG00000175294	rs2306363	-0.239035	144	39	FALSE	Expression: human_colon2_projected_pcaloadings_clusters.133	Expression: human_colon2_projected_pcaloadings_clusters_pre_def.33	Expression: human_csf_projected_pcaloadings.97	Pathway: gamete	Pathway: sexual	Expression: human_pbmc_diffexprs_tstat_clusters.8	Expression: human_airway_projected_pcaloadings_clusters.223	Expression: human_multiple_projected_icaloadings.29	Expression: human_placenta_diffexprs_genes_clusters.10	Expression: human_bladder_projected_pcaloadings_clusters.64
CTSW	ENSG00000172543	rs2306363	-0.521826	144	40	FALSE	Expression: mouse_hemogenicendothelium_projected_pcaloadings_clusters.28	Expression: human_ileum_projected_pcaloadings_clusters.22	Pathway: KEGG_LYSOSOME	Expression: human_immune_projected_pcaloadings_clusters.422	Expression: human_tcell_projected_pcaloadings_clusters.45	Expression: mouse_multiple2_facs_projected_pcaloadings_clusters_pre_def.367	Expression: human_monocytes_diffexprs_tstat_clusters_pre_def.10	Expression: mouse_multiple2_facs_projected_pcaloadings_clusters_pre_def.95	Pathway: GO:0004175	Expression: human_airway_projected_pcaloadings_clusters.223
ARRB1	ENSG00000137486	rs584961	0.899744	145	1	TRUE	Pathway: GO:0031143	Pathway: mitogen-activated protein kinase kinase binding	Pathway: desensitization of G-protein coupled receptor protein signaling pathway	Pathway: negative adaptation of signaling pathway	Pathway: adaptation of signaling pathway	Pathway: receptor-mediated endocytosis	Pathway: negative regulation of NF-kappaB transcription factor activity	Pathway: REACTOME_GOLGI_ASSOCIATED_VESICLE_BIOGENESIS	Pathway: REACTOME_CLATHRIN_DERIVED_VESICLE_BUDDING	Pathway: REACTOME_TRANS:GOLGI_NETWORK_VESICLE_BUDDING
SERPINH1	ENSG00000149257	rs584961	0.77184	145	2	FALSE	Pathway: impaired basement membrane formation	PPI: CTBP1	PPI: COL26A1	PPI: COL24A1	PPI: COL27A1	PPI: COL25A1	Pathway: collagen biosynthetic process	PPI: COL8A1	PPI: COL23A1	Expression: human_gut_imm_projected_pcaloadings.79
MAP6	ENSG00000171533	rs584961	0.322334	145	3	FALSE	Expression: mouse_development_projected_pcaloadings_clusters_pre_def.184	Pathway: increased anxiety-related response	Expression: mouse_development_projected_pcaloadings_clusters.204	Expression: mouse_development_projected_icaloadings.8	Expression: human_lung_projected_pcaloadings_clusters_pre_def.266	Expression: human_retina2_projected_pcaloadings.65	Expression: mouse_development_diffexprs_genes_clusters.20	Expression: human_retina2_projected_pcaloadings_clusters.70	Expression: human_brain_cerebellarhem_diffexprs_genes_clusters.5	Expression: human_eye_projected_icaloadings.48
UVRAG	ENSG00000198382	rs584961	0.312931	145	4	FALSE	Expression: mouse_brain2_diffexprs_genes_clusters_pre_def.6	Expression: mouse_aorta_projected_pcaloadings.50	Expression: mouse_nerve_projected_pcaloadings_clusters_pre_def.95	Expression: human_brain_cerebellarhem_diffexprs_genes_clusters.5	Expression: mouse_development_diffexprs_genes_clusters.27	Expression: mouse_aorta_projected_pcaloadings.75	Expression: human_brain_frontalcortex_projected_pcaloadings_clusters.122	Expression: human_coloncancer_diffexprs_genes_clusters_pre_def.50	Expression: mouse_endothelium_projected_pcaloadings_clusters.137	Expression: human_ileum_projected_pcaloadings_clusters.70
GDPD5	ENSG00000158555	rs584961	0.245928	145	5	FALSE	Pathway: abnormal neuronal precursor proliferation	Expression: mouse_brain2_projected_pcaloadings_clusters_pre_def.380	Expression: mouse_digestive_fetal_diffexprs_genes_clusters.15	Expression: human_kidney2_projected_pcaloadings_clusters.76	Expression: human_placenta_diffexprs_genes_clusters.10	Expression: mouse_gastrulation_projected_pcaloadings_clusters_pre_def.204	Expression: mouse_hemogenicendothelium_diffexprs_genes_clusters_pre_def.17	Expression: mouse_development_diffexprs_genes_clusters.20	Expression: mouse_epithelium_projected_pcaloadings.74	Expression: mouse_airway_diffexprs_genes_clusters.14
SLCO2B1	ENSG00000137491	rs584961	0.195981	145	6	FALSE	Expression: human_eye_projected_pcaloadings_clusters_pre_def.249	Expression: human_brain_frontalcortex_projected_pcaloadings_clusters.122	Expression: human_eye_projected_pcaloadings_clusters.223	Expression: human_kidney3_projected_pcaloadings_clusters.80	Expression: human_eye_projected_pcaloadings.47	Expression: human_colon2_projected_pcaloadings_clusters.199	Expression: human_lymphnodes_projected_pcaloadings.48	Expression: human_brain_cerebellarhem_diffexprs_genes_clusters.2	Expression: human_brain_visualcortex_projected_pcaloadings.73	Expression: human_brain_visualcortex_projected_pcaloadings_clusters.127
KLHL35	ENSG00000149243	rs584961	-0.00260696	145	7	FALSE	Expression: human_retina_projected_pcaloadings_clusters.37	Expression: human_retina_projected_icaloadings.39	Expression: human_retina_projected_pcaloadings_clusters.31	Expression: human_retina_projected_icaloadings.35	Expression: human_multiple_diffexprs_genes_clusters_pre_def.48	Expression: mouse_development_diffexprs_genes_clusters.20	Expression: human_multiple_diffexprs_genes_clusters.29	Expression: mouse_airway_diffexprs_genes_clusters.14	Expression: mouse_heart_control_diffexprs_down_genes_clusters.15	Expression: human_lung_projected_pcaloadings_clusters_pre_def.253
MOGAT2	ENSG00000166391	rs584961	-0.0515234	145	8	FALSE	Expression: mouse_adipocyte_projected_pcaloadings_clusters.50	Pathway: decreased circulating LDL cholesterol level	Pathway: abnormal intestinal lipid absorption	Pathway: decreased circulating cholesterol level	Pathway: GO:0050892	Pathway: decreased circulating VLDL cholesterol level	Pathway: acylglycerol metabolic process	Pathway: neutral lipid metabolic process	Pathway: triglyceride metabolic process	Pathway: GO:0046463
DGAT2	ENSG00000062282	rs584961	-0.113064	145	9	FALSE	Pathway: abnormal phospholipid level	Pathway: KEGG_GLYCEROLIPID_METABOLISM	Expression: human_prostate_projected_pcaloadings_clusters.50	Pathway: acylglycerol metabolic process	Pathway: neutral lipid metabolic process	Pathway: triglyceride metabolic process	Pathway: GO:0046460	Pathway: GO:0046463	Pathway: abnormal lipid level	Pathway: decreased body length
TPBGL	ENSG00000261594	rs584961	-0.171515	145	10	FALSE	Expression: human_eye_projected_pcaloadings_clusters_pre_def.249	Expression: mouse_hairfollicle_projected_pcaloadings_clusters.42	Expression: mouse_endothelium_projected_icaloadings.12	Expression: human_retina2_projected_pcaloadings.65	Expression: mouse_digestive_fetal_projected_pcaloadings_clusters.167	Expression: mouse_endothelium_projected_pcaloadings_clusters.131	Expression: mouse_endothelium_average_expression.14	Expression: mouse_endothelium_projected_pcaloadings_clusters_pre_def.49	Expression: mouse_multiple2_bulk_diffexprs_down_genes_clusters_pre_def.10	Expression: mouse_endothelium_projected_pcaloadings_clusters.214
OR2AT4	ENSG00000171561	rs584961	-0.283381	145	11	FALSE	Expression: human_eye_projected_pcaloadings_clusters.96	Expression: human_eye_projected_icaloadings.48	Expression: human_eye_projected_pcaloadings_clusters.311	Expression: human_eye_average_expression.32	Expression: human_eye_projected_pcaloadings_clusters_pre_def.15	Expression: human_eye_projected_pcaloadings_clusters.93	Expression: human_eye_projected_pcaloadings_clusters.261	Expression: human_eye_average_expression.27	Expression: NK.DAP12-.Sp	Expression: human_brain3_adult_average_expression.32
RPS3	ENSG00000149273	rs584961	-0.301339	145	12	FALSE	Pathway: negative regulation of NF-kappaB transcription factor activity	PPI: PES1	Expression: human_colon2_projected_pcaloadings_clusters.199	PPI: CDK5RAP3	Expression: human_nk_average_expression.10	PPI: PPID	Pathway: ruffle	PPI: USE1	PPI: MID1	Expression: human_nk_projected_icaloadings.21
PGR	ENSG00000082175	rs633185	0.0149698	146	1	FALSE	PPI: PRMT2	Expression: mouse_multiple_projected_pcaloadings_clusters_pre_def.8	PPI: PIAS2	Pathway: abnormal uterus morphology	Pathway: abnormal branching of the mammary ductal tree	Pathway: abnormal mammary gland development	Pathway: female gonad development	Pathway: regulation of epithelial cell proliferation	Pathway: increased compact bone thickness	Expression: human_eye_projected_pcaloadings.73
ARHGAP42	ENSG00000165895	rs633185	0.011723	146	2	FALSE	Expression: mouse_brain2_diffexprs_genes_clusters_pre_def.72	Expression: mouse_multiple2_droplet_diffexprs_genes_clusters_pre_def.87	Expression: human_brain3_adult_projected_pcaloadings_clusters.58	Expression: human_brain3_prenatal_diffexprs_genes_clusters_pre_def.4	Expression: human_brain3_adult_projected_pcaloadings_clusters.150	Expression: mouse_multiple2_facs_projected_pcaloadings_clusters.263	Expression: mouse_lung_projected_icaloadings.27	Expression: human_gut_fib_diffexprs_genes_clusters_pre_def.11	Expression: human_kidney3_projected_pcaloadings_clusters.3	Expression: human_gut_fib_diffexprs_genes_clusters.17
TMEM133	ENSG00000170647	rs633185	-0.0751648	146	3	FALSE	Expression: mouse_digestive_fetal_diffexprs_genes_clusters.24	Expression: human_gut_fib_diffexprs_genes_clusters_pre_def.11	Expression: mouse_digestive_fetal_diffexprs_genes_clusters.15	Expression: human_gut_fib_diffexprs_genes_clusters.17	Expression: human_retina_projected_pcaloadings_clusters.197	Expression: mouse_airway_diffexprs_genes_clusters.14	Expression: human_synovialfibroblast_diffexprs_genes_clusters.3	Expression: human_thymus_diffexprs_genes_clusters.9	Expression: human_gut_fib_projected_pcaloadings_clusters.138	Expression: human_brain4_diffexprs_genes_clusters.15
CNTN5	ENSG00000149972	rs633185	-0.519756	146	4	FALSE	Expression: mouse_brain4_neurons_projected_pcaloadings_clusters.12	Expression: mouse_development_projected_pcaloadings_clusters_pre_def.306	Expression: human_brain_cerebellarhem_diffexprs_genes_clusters.2	Expression: mouse_brain2_diffexprs_genes_clusters_pre_def.30	Expression: human_brain_cerebellarhem_projected_icaloadings.17	Expression: human_brain3_adult_diffexprs_tstat_clusters.12	Expression: human_brain3_adult_projected_pcaloadings_clusters.78	Expression: human_brain4_projected_pcaloadings_clusters.16	Expression: human_eye_projected_pcaloadings.7	Expression: mouse_development_projected_pcaloadings.85
DYNC2H1	ENSG00000187240	rs1892971	0.0466707	147	1	FALSE	Pathway: polydactyly	Pathway: GO:0016485	Pathway: apical part of cell	PPI: DYNC1I1	Expression: human_airway_projected_pcaloadings_clusters_pre_def.207	Pathway: GO:0051604	Pathway: microtubule-based process	Expression: human_brain_cerebellarhem_diffexprs_genes_clusters.5	Expression: human_prostate_diffexprs_genes_clusters.14	Expression: mouse_multiple2_droplet_diffexprs_genes_clusters_pre_def.89
MMP1	ENSG00000196611	rs1892971	0.00221996	147	2	FALSE	PPI: MMP11	PPI: MMP2	PPI: PZP	PPI: CTSG	Expression: human_airway_projected_pcaloadings.95	Expression: human_synovialfibroblast_projected_pcaloadings.79	PPI: BSG	PPI: COL1A2	Expression: human_synovialfibroblast_projected_pcaloadings.100	Expression: human_synovialfibroblast_projected_pcaloadings.74
MMP3	ENSG00000149968	rs1892971	-0.00794968	147	3	FALSE	Pathway: arthritis	Pathway: decreased susceptibility to injury	Expression: human_brain4_projected_pcaloadings_clusters.16	PPI: COL1A2	Expression: mouse_multiple_projected_pcaloadings_clusters.155	PPI: LAMA3	PPI: LAMB3	Pathway: abnormal lymphocyte physiology	PPI: HSPG2	Expression: mouse_multiple2_droplet_projected_pcaloadings_clusters_pre_def.118
MMP7	ENSG00000137673	rs1892971	-0.0731774	147	4	FALSE	Pathway: intestinal ulcer	Pathway: impaired macrophage chemotaxis	Pathway: abnormal induced retinal neovascularization	Pathway: decreased sensitivity to induced morbidity/mortality	PPI: MMP2	Pathway: decreased susceptibility to injury	PPI: LAMA3	PPI: LAMB3	PPI: MMP3	Pathway: impaired wound healing
MMP13	ENSG00000137745	rs1892971	-0.119623	147	5	FALSE	Pathway: low-density lipoprotein particle receptor binding	Pathway: receptor-mediated endocytosis	Pathway: increased width of hypertrophic chondrocyte zone	PPI: PZP	Expression: mouse_hairfollicle_projected_pcaloadings_clusters.194	Pathway: GO:0070325	Expression: mouse_multiple2_droplet_projected_pcaloadings_clusters_pre_def.510	Pathway: receptor metabolic process	PPI: LAMA3	PPI: LAMB3
MMP10	ENSG00000166670	rs1892971	-0.158523	147	6	FALSE	PPI: MMP11	PPI: MMP2	PPI: PZP	Expression: human_airway_projected_pcaloadings_clusters.7	PPI: HSPG2	PPI: A2M	Pathway: collagen metabolic process	Pathway: lung inflammation	Expression: human_multiple_projected_pcaloadings_clusters_pre_def.65	Expression: human_prostate_projected_pcaloadings.51
MMP8	ENSG00000118113	rs1892971	-0.249765	147	7	FALSE	Pathway: increased papilloma incidence	Pathway: GO:0004252	PPI: COL1A2	Pathway: collagen metabolic process	Expression: mouse_multiple2_droplet_projected_pcaloadings_clusters_pre_def.428	Expression: mouse_multiple_projected_pcaloadings_clusters.200	Expression: mouse_multiple_projected_pcaloadings_clusters.59	Pathway: GO:0004175	Expression: mouse_multiple2_droplet_projected_pcaloadings_clusters.15	Pathway: multicellular organismal macromolecule metabolic process
TMEM123	ENSG00000152558	rs1892971	-0.323785	147	8	FALSE	Expression: human_brain_cerebellarhem_diffexprs_genes_clusters.2	Expression: human_thymus_projected_pcaloadings.37	Expression: human_csf_projected_icaloadings.15	Expression: human_lymphnodes_projected_pcaloadings.7	Expression: mouse_multiple2_facs_diffexprs_tstat_clusters_pre_def.87	Expression: human_lymphnodes_projected_pcaloadings_clusters.56	Expression: human_tcell_projected_pcaloadings_clusters.4	Expression: mouse_brain2_projected_pcaloadings_clusters_pre_def.439	Expression: human_bonemarrow_projected_pcaloadings.17	Expression: mouse_multiple2_facs_diffexprs_genes_clusters_pre_def.98
DCUN1D5	ENSG00000137692	rs1892971	-0.357525	147	9	FALSE	Expression: human_tcell_projected_pcaloadings.90	Expression: mouse_endothelium_projected_pcaloadings_clusters.137	Expression: mouse_multiple2_bulk_projected_pcaloadings.61	Expression: T.DP.Th.v2	Expression: mouse_digestive_fetal_projected_pcaloadings_clusters.133	Expression: mouse_heart_ko_projected_pcaloadings_clusters.54	Expression: mouse_nerve_projected_pcaloadings_clusters.174	Expression: T.DP.69-.e17.Th.v2	Expression: mouse_multiple2_droplet_projected_pcaloadings_clusters_pre_def.398	Expression: mouse_vagina_projected_icaloadings.25
MMP20	ENSG00000137674	rs1892971	-0.364012	147	10	FALSE	PPI: LAMA3	PPI: LAMB3	Expression: mouse_epithelium_average_expression.6	Expression: mouse_epithelium_projected_icaloadings.8	Pathway: GO:0004175	Expression: human_eye_projected_pcaloadings_clusters.120	Expression: human_kidney3_projected_pcaloadings.12	PPI: LAMC2	Expression: human_multiple_projected_pcaloadings_clusters_pre_def.106	Expression: mouse_heart_control_diffexprs_down_genes_clusters.15
MMP27	ENSG00000137675	rs1892971	-0.421659	147	11	FALSE	Pathway: collagen metabolic process	Pathway: GO:0004175	Pathway: multicellular organismal macromolecule metabolic process	Pathway: multicellular organism metabolic process	Expression: mouse_multiple2_droplet_projected_pcaloadings_clusters_pre_def.510	Expression: mouse_multiple2_droplet_projected_pcaloadings_clusters.239	Expression: human_multiple_projected_pcaloadings_clusters_pre_def.263	Expression: mouse_multiple2_facs_diffexprs_genes_clusters_pre_def.33	Expression: human_multiple_projected_pcaloadings.61	Expression: human_multiple_diffexprs_genes_clusters.9
PDGFD	ENSG00000170962	rs2839812	0.116183	148	1	FALSE	Expression: mouse_brain2_projected_pcaloadings_clusters_pre_def.279	Expression: mouse_brain4_bnst_projected_pcaloadings_clusters.60	Expression: mouse_brain4_neurons_projected_pcaloadings_clusters.75	Expression: mouse_heart_control_projected_pcaloadings.84	Expression: mouse_brain2_projected_pcaloadings_clusters_pre_def.390	Expression: mouse_heart_ko_projected_pcaloadings.52	Expression: human_brain4_projected_pcaloadings.65	Expression: mouse_digestive_fetal_diffexprs_genes_clusters.24	Expression: mouse_brain4_neurons_projected_pcaloadings_clusters.239	Expression: human_brain_visualcortex_projected_pcaloadings.85
DYNC2H1	ENSG00000187240	rs2839812	0.0466707	148	2	FALSE	Pathway: polydactyly	Pathway: GO:0016485	Pathway: apical part of cell	PPI: DYNC1I1	Expression: human_airway_projected_pcaloadings_clusters_pre_def.207	Pathway: GO:0051604	Pathway: microtubule-based process	Expression: human_brain_cerebellarhem_diffexprs_genes_clusters.5	Expression: human_prostate_diffexprs_genes_clusters.14	Expression: mouse_multiple2_droplet_diffexprs_genes_clusters_pre_def.89
DDI1	ENSG00000170967	rs2839812	-0.238364	148	3	FALSE	Pathway: GO:0004175	Expression: human_multiple_projected_pcaloadings_clusters_pre_def.10	Expression: human_multiple_diffexprs_genes_clusters_pre_def.48	Expression: human_multiple_diffexprs_genes_clusters.29	Expression: mouse_heart_control_diffexprs_down_genes_clusters.15	Expression: mouse_multiple_projected_pcaloadings_clusters.164	Expression: human_multiple_projected_pcaloadings_clusters.182	Expression: human_multiple_projected_pcaloadings_clusters_pre_def.292	Expression: mouse_multiple_projected_pcaloadings_clusters_pre_def.34	Expression: human_multiple_projected_pcaloadings.89
RDX	ENSG00000137710	rs10488763	0.28606	149	1	TRUE	Expression: human_colon_diffexprs_genes_clusters.2	Expression: human_airway_diffexprs_genes_clusters.26	Expression: human_airway_diffexprs_genes_clusters_pre_def.28	Pathway: extrinsic component of membrane	PPI: MCF2	Pathway: increased circulating aspartate transaminase level	Pathway: lamellipodium	PPI: THBS1	Expression: mouse_hemogenicendothelium_projected_pcaloadings_clusters_pre_def.30	Pathway: ruffle
FDX1	ENSG00000137714	rs10488763	0.056382	149	2	FALSE	Pathway: GO:0008395	Pathway: regulation of oxidoreductase activity	Pathway: positive regulation of oxidoreductase activity	Expression: mouse_thymus_projected_pcaloadings_clusters.26	Expression: mouse_multiple2_facs_diffexprs_genes_clusters_pre_def.116	Expression: human_brain_cerebellarhem_diffexprs_genes_clusters.5	Expression: human_embryo_diffexprs_tstat_clusters.9	Expression: human_brain3_prenatal_diffexprs_tstat_clusters_pre_def.18	Expression: human_kidney2_projected_pcaloadings_clusters.70	Expression: human_airway_projected_pcaloadings_clusters_pre_def.29
ZC3H12C	ENSG00000149289	rs10488763	0.0255224	149	3	FALSE	Expression: mouse_brain2_projected_pcaloadings_clusters_pre_def.198	Expression: mouse_development_projected_pcaloadings_clusters.206	Expression: human_monocytes_projected_pcaloadings.11	Expression: mouse_microglia_diffexprs_genes_clusters.2	Expression: human_thymus_diffexprs_genes_clusters.9	Expression: mouse_islets_diffexprs_genes_clusters.6	Expression: human_brain4_diffexprs_genes_clusters.15	Expression: human_brain3_adult_projected_pcaloadings_clusters.258	Expression: mouse_multiple2_facs_diffexprs_genes_clusters_pre_def.98	Expression: mouse_microglia_projected_pcaloadings.7
ARHGAP20	ENSG00000137727	rs10488763	-0.0563132	149	4	FALSE	Expression: mouse_aorta_projected_pcaloadings.56	Pathway: REACTOME_SIGNALING_BY_RHO_GTPASES	Pathway: REACTOME_RHO_GTPASE_CYCLE	PPI: RHOF	PPI: RHOG	PPI: RHOT1	PPI: RHOU	PPI: RHOBTB1	Expression: mouse_immune_diffexprs_tstat_clusters_pre_def.68	Expression: mouse_immune_average_expression.68
APOA1	ENSG00000118137	rs964184	2.54486	150	1	TRUE	Pathway: GO:0017127	Pathway: GO:0015248	Pathway: REACTOME_LIPOPROTEIN_METABOLISM	Pathway: reverse cholesterol transport	Pathway: REACTOME_HDL:MEDIATED_LIPID_TRANSPORT	PPI: MSR1	Pathway: GO:0034361	Pathway: GO:0034385	Pathway: REACTOME_CHYLOMICRON:MEDIATED_LIPID_TRANSPORT	Pathway: REACTOME_LIPID_DIGESTION_MOBILIZATION_AND_TRANSPORT
APOC3	ENSG00000110245	rs964184	1.89915	150	2	FALSE	Pathway: REACTOME_LIPOPROTEIN_METABOLISM	Pathway: reverse cholesterol transport	Pathway: REACTOME_HDL:MEDIATED_LIPID_TRANSPORT	Pathway: triglyceride homeostasis	Pathway: GO:0034361	Pathway: GO:0034385	Pathway: REACTOME_CHYLOMICRON:MEDIATED_LIPID_TRANSPORT	Pathway: REACTOME_LIPID_DIGESTION_MOBILIZATION_AND_TRANSPORT	Pathway: high-density lipoprotein particle remodeling	Pathway: increased susceptibility to atherosclerosis
APOA5	ENSG00000110243	rs964184	1.00463	150	3	FALSE	Pathway: REACTOME_LIPOPROTEIN_METABOLISM	Pathway: triglyceride homeostasis	Pathway: GO:0034361	Pathway: GO:0034385	Pathway: REACTOME_CHYLOMICRON:MEDIATED_LIPID_TRANSPORT	Pathway: REACTOME_LIPID_DIGESTION_MOBILIZATION_AND_TRANSPORT	Pathway: GO:0032994	Pathway: GO:0034358	Pathway: protein-lipid complex remodeling	Pathway: plasma lipoprotein particle remodeling
APOA4	ENSG00000110244	rs964184	0.697616	150	4	FALSE	Pathway: REACTOME_LIPOPROTEIN_METABOLISM	Pathway: REACTOME_CHYLOMICRON:MEDIATED_LIPID_TRANSPORT	Pathway: REACTOME_LIPID_DIGESTION_MOBILIZATION_AND_TRANSPORT	Pathway: increased susceptibility to atherosclerosis	Pathway: abnormal cholesterol homeostasis	Pathway: GO:0030299	Pathway: GO:0044241	Pathway: cholesterol transport	Pathway: sterol transport	Pathway: regulation of cholesterol transport
TAGLN	ENSG00000149591	rs964184	0.629773	150	5	FALSE	Expression: mouse_nerve_average_expression.16	Expression: mouse_nerve_projected_pcaloadings_clusters.151	Expression: mouse_nerve_projected_icaloadings.1	Expression: mouse_nerve_projected_pcaloadings_clusters_pre_def.71	Expression: mouse_nerve_diffexprs_tstat_clusters.15	Expression: mouse_multiple_projected_pcaloadings_clusters.209	Expression: human_coloncancer_projected_icaloadings.37	Expression: mouse_nerve_diffexprs_tstat_clusters_pre_def.8	Expression: mouse_endothelium_projected_pcaloadings_clusters.282	Expression: human_brain_cerebellarhem_projected_pcaloadings.71
SIK3	ENSG00000160584	rs964184	0.622628	150	6	FALSE	PPI: SIK1	Expression: mouse_heart_ko_diffexprs_genes_clusters.13	Expression: mouse_brain_projected_pcaloadings.39	Expression: mouse_vagina_diffexprs_genes_clusters.9	Expression: human_kidney3_projected_pcaloadings.40	Expression: human_airway_projected_pcaloadings_clusters_pre_def.207	Expression: mouse_brain2_diffexprs_genes_clusters_pre_def.71	Expression: human_placenta_diffexprs_genes_clusters.10	Expression: human_brain_cerebellarhem_diffexprs_genes_clusters.5	Expression: human_airway_projected_pcaloadings_clusters.220
PCSK7	ENSG00000160613	rs964184	0.517528	150	7	FALSE	PPI: BDNF	PPI: MSTN	PPI: NTF4	PPI: NTF3	Pathway: GO:0004252	Pathway: GO:0016485	PPI: NGF	Pathway: GO:0004175	Expression: mouse_digestive_fetal_diffexprs_genes_clusters.20	Pathway: GO:0051604
SIDT2	ENSG00000149577	rs964184	0.284324	150	8	FALSE	Expression: mouse_vagina_projected_pcaloadings.57	Expression: human_monocytes_diffexprs_genes_clusters.3	Expression: human_intestine_diffexprs_genes_clusters.8	Expression: human_gut_fib_diffexprs_genes_clusters_pre_def.11	Expression: human_gut_fib_diffexprs_genes_clusters.17	Expression: human_monocytes_diffexprs_genes_clusters_pre_def.4	Expression: mouse_vagina_projected_icaloadings.28	Expression: mouse_endothelium_projected_pcaloadings_clusters.324	Expression: human_liver_projected_pcaloadings.39	Expression: human_ileum_projected_pcaloadings_clusters.104
RNF214	ENSG00000167257	rs964184	0.17162	150	9	FALSE	Expression: mouse_multiple2_facs_diffexprs_genes_clusters_pre_def.43	Expression: human_coloncancer_projected_pcaloadings_clusters_pre_def.148	Expression: human_lung_projected_pcaloadings_clusters.83	Expression: mouse_multiple2_droplet_projected_pcaloadings_clusters_pre_def.118	Expression: T.DP.Th.v2	Expression: mouse_multiple2_droplet_projected_pcaloadings_clusters_pre_def.584	Expression: human_placenta_projected_pcaloadings_clusters.48	Expression: mouse_microglia_diffexprs_down_genes_clusters.10	Expression: human_testis_projected_pcaloadings.13	Expression: human_placenta_diffexprs_genes_clusters.8
BUD13	ENSG00000137656	rs964184	0.0598051	150	10	FALSE	Expression: mouse_vagina_projected_pcaloadings.31	Expression: mouse_vagina_diffexprs_genes_clusters.8	Expression: mouse_vagina_projected_pcaloadings.57	Expression: human_liver_projected_pcaloadings_clusters.102	Expression: mouse_vagina_projected_icaloadings.25	Expression: human_coloncancer_projected_pcaloadings_clusters_pre_def.144	Expression: Tgd.vg2+24ahi.e17.Th.v2	Expression: human_lung_projected_pcaloadings_clusters_pre_def.283	Expression: mouse_multiple2_bulk_projected_icaloadings.34	Expression: mouse_endothelium_projected_pcaloadings_clusters.137
PAFAH1B2	ENSG00000168092	rs964184	0.0309292	150	11	FALSE	PPI: PAFAH1B3	PPI: VLDLR	Pathway: gamete	Pathway: sexual	Pathway: protein homodimerization activity	Expression: mouse_digestive_adult_projected_pcaloadings.50	Expression: human_brain3_prenatal_average_expression.7	Expression: mouse_endothelium_projected_pcaloadings_clusters.137	Expression: human_retina_projected_icaloadings.48	Expression: human_coloncancer_projected_pcaloadings_clusters.77
ZNF259	ENSG00000109917	rs964184	-0.161274	150	12	FALSE	Expression: mouse_vagina_diffexprs_genes_clusters.8	Expression: mouse_multiple2_bulk_projected_pcaloadings_clusters.6	Expression: mouse_multiple2_bulk_projected_icaloadings.35	Expression: human_kidney_projected_pcaloadings_clusters.68	Expression: mouse_hairfollicle_projected_pcaloadings_clusters.117	Expression: mouse_multiple2_bulk_projected_pcaloadings.32	Expression: mouse_heart_ko_projected_pcaloadings_clusters.115	Expression: mouse_brain_projected_pcaloadings.91	Expression: human_fetalblood_projected_pcaloadings_clusters_pre_def.183	Expression: human_muscle_projected_pcaloadings.62
MCAM	ENSG00000076706	rs1177562	1.1	151	1	TRUE	Expression: mouse_lung_projected_icaloadings.27	Expression: mouse_thymus_projected_pcaloadings_clusters.92	Expression: human_lung_projected_pcaloadings_clusters_pre_def.200	Expression: human_eye_projected_pcaloadings_clusters.277	Expression: human_eye_projected_pcaloadings_clusters_pre_def.68	Expression: mouse_heart_ko_diffexprs_genes_clusters.13	Expression: human_brain_visualcortex_projected_pcaloadings.58	Expression: human_lung_projected_pcaloadings_clusters_pre_def.223	Expression: human_eye_projected_pcaloadings.73	Expression: mouse_multiple_projected_pcaloadings.84
CBL	ENSG00000110395	rs1177562	0.644815	151	2	FALSE	PPI: SNX18	PPI: CUBN	Pathway: receptor-mediated endocytosis	Pathway: decreased brown adipose tissue amount	PPI: KITLG	PPI: SH3BP2	PPI: ITGAV	Pathway: abnormal branching of the mammary ductal tree	PPI: RET	PPI: MST1R
BCL9L	ENSG00000186174	rs1177562	0.611718	151	3	FALSE	Pathway: regulation of transforming growth factor beta receptor signaling pathway	Pathway: negative regulation of transforming growth factor beta receptor signaling pathway	Pathway: regulation of epithelial to mesenchymal transition	Pathway: negative regulation of transmembrane receptor protein serine/threonine kinase signaling pathway	Pathway: regulation of transmembrane receptor protein serine/threonine kinase signaling pathway	Pathway: positive regulation of epithelial to mesenchymal transition	Pathway: positive regulation of cell morphogenesis involved in differentiation	Pathway: GO:0007179	Pathway: regulation	Expression: human_placenta_diffexprs_genes_clusters.10
PHLDB1	ENSG00000019144	rs1177562	0.470642	151	4	FALSE	Expression: human_pancreasductal_projected_icaloadings.4	Expression: mouse_lung_projected_pcaloadings.68	Expression: mouse_digestive_fetal_diffexprs_genes_clusters.15	Expression: mouse_multiple_diffexprs_genes_clusters_pre_def.38	Expression: human_eye_average_expression.28	Expression: human_brain_cerebellarhem_projected_pcaloadings_clusters.9	Expression: human_lung_projected_pcaloadings_clusters_pre_def.194	Expression: mouse_airway_diffexprs_genes_clusters.14	Expression: human_ileum_projected_pcaloadings_clusters.104	Expression: mouse_muscle2_diffexprs_tstat_clusters.13
HYOU1	ENSG00000149428	rs1177562	0.379377	151	5	FALSE	PPI: DNAJC10	PPI: SCARF1	PPI: STUB1	PPI: PDIA4	Pathway: GO:0005788	Expression: mouse_vagina_diffexprs_genes_clusters.8	Expression: human_bonemarrow_projected_pcaloadings_clusters.123	Expression: mouse_heart_ko_projected_pcaloadings_clusters.54	Expression: NK.MCMV1.Sp	Expression: mouse_hemogenicendothelium_diffexprs_genes_clusters_pre_def.8
USP2	ENSG00000036672	rs1177562	0.269061	151	6	FALSE	PPI: ZNF598	Pathway: cyclin binding	Pathway: positive regulation of muscle organ development	Pathway: positive regulation of striated muscle tissue development	Pathway: GO:0004221	Pathway: regulation of skeletal muscle tissue development	Expression: human_gut_epi_projected_pcaloadings_clusters.30	Pathway: GO:0060538	Pathway: GO:0007519	Expression: human_fetalblood_projected_pcaloadings_clusters.77
DDX6	ENSG00000110367	rs1177562	0.240945	151	7	FALSE	PPI: ATXN2L	Expression: human_brain3_adult_projected_pcaloadings.31	Expression: human_csf_projected_icaloadings.30	Expression: mouse_aorta_projected_pcaloadings_clusters.30	Expression: human_retina_projected_icaloadings.48	Expression: mouse_endothelium_diffexprs_tstat_clusters.39	Expression: human_brain3_adult_projected_pcaloadings_clusters.67	Expression: mouse_endothelium_projected_pcaloadings.19	Expression: human_prostate_diffexprs_genes_clusters.5	Expression: mouse_adipocyte_projected_pcaloadings_clusters.6
ARCN1	ENSG00000095139	rs1177562	0.199285	151	8	FALSE	Pathway: Golgi-associated vesicle	Pathway: establishment of organelle localization	Pathway: coated vesicle	Pathway: organelle localization	Pathway: coated vesicle membrane	PPI: UBE2I	Expression: human_prostate_diffexprs_genes_clusters.14	Expression: mouse_brain_projected_pcaloadings.39	Expression: mouse_vagina_projected_pcaloadings.57	Expression: Tgd.vg2+24ahi.e17.Th.v2
VPS11	ENSG00000160695	rs1177562	0.185138	151	9	FALSE	PPI: STX8	PPI: GGA3	PPI: EZR	PPI: TGFBRAP1	Expression: mouse_vagina_diffexprs_genes_clusters.9	PPI: RAB7A	PPI: STX7	Expression: human_colon2_projected_pcaloadings_clusters.114	Expression: mouse_vagina_projected_pcaloadings.31	Expression: mouse_multiple2_facs_projected_pcaloadings_clusters.328
SLC37A4	ENSG00000137700	rs1177562	0.148925	151	10	FALSE	Pathway: hyperlipidemia	Pathway: enlarged kidney	Pathway: increased circulating cholesterol level	Pathway: impaired neutrophil chemotaxis	Pathway: increased circulating triglyceride level	Pathway: enlarged liver	Pathway: small spleen	Expression: mouse_development_diffexprs_genes_clusters.20	Expression: human_testis_projected_pcaloadings.23	Pathway: abnormal lipid homeostasis
HINFP	ENSG00000172273	rs1177562	0.0997581	151	11	FALSE	PPI: MKI67	PPI: NIPBL	Pathway: myoblast differentiation	Pathway: nuclear body	Expression: mouse_multiple2_droplet_projected_pcaloadings_clusters_pre_def.430	Pathway: G1/S transition of mitotic cell cycle	Expression: human_brain_cerebellarhem_projected_pcaloadings_clusters.50	Pathway: cell	Pathway: regulation	Expression: human_brain3_adult_projected_pcaloadings_clusters_pre_def.10
H2AFX	ENSG00000188486	rs1177562	0.071093	151	12	FALSE	PPI: PAPPA	PPI: SSB	Pathway: abnormal physiological neovascularization	Pathway: chromosome	telomeric region	PPI: DDX18	Pathway: abnormal vascular endothelial cell physiology	PPI: PPP2R4	Expression: mouse_heart_control_projected_pcaloadings.86	Expression: mouse_heart_control_projected_pcaloadings.79
RNF26	ENSG00000173456	rs1177562	0.0706916	151	13	FALSE	Expression: human_multiple_projected_pcaloadings_clusters_pre_def.420	Expression: human_retina2_projected_pcaloadings_clusters_pre_def.70	Expression: human_bonemarrow_projected_pcaloadings.62	Expression: mouse_digestive_fetal_projected_pcaloadings_clusters.14	Expression: human_placenta_projected_pcaloadings.34	Expression: mouse_hemogenicendothelium_diffexprs_genes_clusters_pre_def.8	Expression: human_retina2_projected_pcaloadings_clusters.39	Expression: mouse_multiple2_facs_projected_pcaloadings_clusters_pre_def.465	Expression: T.DP.Th.v2	Expression: human_fetalblood_projected_pcaloadings_clusters_pre_def.64
CCDC84	ENSG00000186166	rs1177562	0.0679158	151	14	FALSE	Expression: human_multiple_projected_pcaloadings_clusters.130	Expression: human_coloncancer_projected_pcaloadings_clusters_pre_def.127	Expression: human_brain2_projected_icaloadings.39	Expression: human_brain4_diffexprs_genes_clusters.15	Expression: mouse_microglia_diffexprs_down_genes_clusters.10	Expression: mouse_kidney_projected_pcaloadings_clusters.202	Expression: human_multiple_projected_pcaloadings_clusters_pre_def.347	Expression: mouse_development_projected_pcaloadings_clusters.227	Expression: mouse_development_projected_pcaloadings_clusters.189	Expression: human_multiple_projected_pcaloadings_clusters_pre_def.368
DPAGT1	ENSG00000172269	rs1177562	0.058774	151	15	FALSE	Expression: mouse_heart_control_diffexprs_tstat_clusters.15	Pathway: small molecule biosynthetic process	Expression: human_coloncancer_projected_pcaloadings_clusters.139	Expression: mouse_multiple_diffexprs_genes_clusters.15	Expression: mouse_multiple_diffexprs_genes_clusters_pre_def.20	Expression: human_brain_cerebellarhem_projected_pcaloadings.55	Expression: mouse_hairfollicle_diffexprs_genes_clusters.22	Expression: mouse_endothelium_diffexprs_tstat_clusters.39	Expression: human_placenta_projected_pcaloadings.34	Expression: mouse_endothelium_projected_pcaloadings_clusters.245
NLRX1	ENSG00000160703	rs1177562	0.0420348	151	16	FALSE	Pathway: increased circulating interleukin-6 level	Expression: human_brain_cerebellarhem_projected_pcaloadings_clusters.63	Expression: mouse_digestive_fetal_diffexprs_genes_clusters.20	Pathway: interspecies interaction between organisms	Expression: mouse_multiple2_droplet_projected_pcaloadings_clusters_pre_def.566	Expression: mouse_microglia_diffexprs_genes_clusters.2	Expression: human_multiple_projected_pcaloadings_clusters_pre_def.290	Expression: human_brain4_diffexprs_genes_clusters.15	Pathway: negative regulation of multicellular organismal process	Expression: human_prostate_diffexprs_genes_clusters.5
TRAPPC4	ENSG00000196655	rs1177562	0.0307041	151	17	FALSE	PPI: SERPINB8	PPI: SERPINB12	Pathway: Golgi stack	PPI: GORASP2	PPI: SERPINE1	Pathway: clathrin-coated vesicle	Pathway: coated vesicle	PPI: COL7A1	Pathway: dendrite development	Expression: human_brain4_projected_pcaloadings_clusters.141
C2CD2L	ENSG00000172375	rs1177562	0.000355111	151	18	FALSE	Expression: human_airway_projected_pcaloadings_clusters.144	Expression: mouse_hemogenicendothelium_diffexprs_genes_clusters_pre_def.17	Expression: human_retina_diffexprs_genes_clusters.10	Expression: human_brain4_diffexprs_genes_clusters.15	Expression: mouse_brain2_projected_pcaloadings_clusters_pre_def.52	Expression: human_airway_projected_pcaloadings_clusters_pre_def.206	Expression: mouse_microglia_projected_pcaloadings_clusters.105	Expression: mouse_multiple2_facs_diffexprs_genes_clusters_pre_def.63	Expression: human_gut_epi_projected_pcaloadings_clusters.28	Expression: human_brain_frontalcortex_projected_pcaloadings_clusters.39
ABCG4	ENSG00000172350	rs1177562	-0.0204815	151	19	FALSE	Pathway: cholesterol transport	Pathway: sterol transport	Pathway: cholesterol efflux	Pathway: REACTOME_ABC:FAMILY_PROTEINS_MEDIATED_TRANSPORT	Pathway: KEGG_ABC_TRANSPORTERS	Expression: mouse_multiple2_facs_projected_pcaloadings_clusters_pre_def.555	Pathway: abnormal lipid level	Expression: human_brain_cerebellarhem_projected_pcaloadings_clusters.50	Pathway: protein homodimerization activity	Expression: mouse_multiple2_droplet_projected_pcaloadings_clusters_pre_def.24
PDZD3	ENSG00000172367	rs1177562	-0.0362635	151	20	FALSE	Pathway: regulation of cGMP biosynthetic process	Pathway: cGMP-mediated signaling	Pathway: cGMP biosynthetic process	Pathway: cGMP metabolic process	Pathway: regulation of cGMP metabolic process	Expression: human_kidney2_projected_pcaloadings_clusters.130	Pathway: nucleoside monophosphate metabolic process	Pathway: apical part of cell	Pathway: nucleoside monophosphate biosynthetic process	Expression: human_intestine_diffexprs_tstat_clusters.8
CCDC153	ENSG00000248712	rs1177562	-0.0528413	151	21	FALSE	Expression: mouse_multiple_projected_pcaloadings_clusters.406	Expression: mouse_multiple_projected_pcaloadings_clusters_pre_def.238	Expression: mouse_multiple2_droplet_projected_pcaloadings_clusters.215	Expression: human_placenta_diffexprs_genes_clusters.10	Expression: mouse_immune_diffexprs_tstat_clusters_pre_def.70	Expression: mouse_immune_average_expression.70	Expression: human_placenta_average_expression.10	Expression: mouse_brain2_projected_pcaloadings_clusters_pre_def.302	Expression: mouse_heart_control_diffexprs_down_genes_clusters.15	Expression: human_thymus_diffexprs_genes_clusters.9
RPS25	ENSG00000118181	rs1177562	-0.119881	151	22	FALSE	Expression: mouse_gastrulation_projected_icaloadings.46	Expression: mouse_multiple2_droplet_projected_pcaloadings_clusters.175	Expression: mouse_hemogenicendothelium_projected_pcaloadings_clusters_pre_def.93	Expression: human_nk_average_expression.10	Expression: mouse_endothelium_projected_pcaloadings_clusters.220	Expression: human_synovialfibroblast_projected_icaloadings.28	Expression: human_colon2_projected_pcaloadings_clusters_pre_def.2	Expression: human_csf_projected_pcaloadings_clusters.21	Expression: mouse_gutendoderm_projected_pcaloadings_clusters_pre_def.8	Expression: mouse_kidney_projected_pcaloadings_clusters.185
CXCR5	ENSG00000160683	rs1177562	-0.162095	151	23	FALSE	Expression: human_liver_projected_pcaloadings_clusters.95	Pathway: abnormal Peyer's patch morphology	Expression: human_gut_imm_projected_pcaloadings_clusters.239	Expression: human_immune_projected_pcaloadings_clusters.360	Expression: human_fetalblood_projected_pcaloadings.22	Expression: human_fetalblood_projected_pcaloadings_clusters_pre_def.234	Expression: human_immune_projected_pcaloadings_clusters.113	Expression: human_gut_imm_projected_pcaloadings_clusters_pre_def.160	Expression: mouse_multiple2_droplet_projected_pcaloadings_clusters_pre_def.48	Expression: human_fetalblood_projected_pcaloadings_clusters_pre_def.216
MFRP	ENSG00000259159	rs1177562	-0.168352	151	24	FALSE	Expression: human_eye_projected_pcaloadings.92	Expression: mouse_thymus_projected_pcaloadings_clusters.92	Expression: human_multiple_projected_pcaloadings_clusters_pre_def.150	Expression: human_multiple_projected_pcaloadings_clusters.120	Expression: human_multiple_projected_pcaloadings_clusters_pre_def.389	Expression: mouse_multiple2_bulk_projected_pcaloadings.61	Expression: mouse_thymus_projected_pcaloadings.15	Expression: human_eye_projected_pcaloadings.3	Expression: mouse_adipocyte_projected_icaloadings.20	Expression: human_eye_projected_pcaloadings.73
HMBS	ENSG00000256269	rs1177562	-0.170163	151	25	FALSE	Pathway: animal organ regeneration	Pathway: glial cell differentiation	Pathway: response to carbohydrate	Expression: mouse_multiple2_droplet_projected_pcaloadings_clusters_pre_def.428	Expression: human_coloncancer_projected_pcaloadings.65	Expression: mouse_brain_projected_pcaloadings.39	Expression: human_hippocampus_projected_pcaloadings_clusters.203	Expression: human_coloncancer_projected_pcaloadings_clusters_pre_def.176	Expression: human_immune_projected_pcaloadings_clusters.268	Expression: mouse_digestive_fetal_projected_pcaloadings.82
TREH	ENSG00000118094	rs1177562	-0.187469	151	26	FALSE	Expression: human_testis_projected_pcaloadings.31	Expression: human_intestine_projected_pcaloadings_clusters.10	Expression: mouse_multiple2_bulk_diffexprs_down_genes_clusters_pre_def.10	Expression: mouse_heart_control_diffexprs_down_genes_clusters.15	Expression: human_testis_projected_pcaloadings.28	Expression: mouse_multiple_projected_pcaloadings_clusters.276	Expression: human_prostate_diffexprs_genes_clusters.5	Expression: human_lung_diffexprs_tstat_clusters.6	Expression: A03.556.124.684.Intestine..Small	Expression: mouse_multiple2_facs_projected_pcaloadings_clusters.292
C1QTNF5	ENSG00000223953	rs1177562	-0.208471	151	27	FALSE	Expression: human_eye_projected_pcaloadings.92	Expression: human_multiple_projected_pcaloadings_clusters_pre_def.150	Expression: human_multiple_diffexprs_genes_clusters_pre_def.48	Expression: human_multiple_projected_pcaloadings_clusters.120	Expression: human_multiple_diffexprs_genes_clusters.29	Expression: mouse_lung_projected_icaloadings.27	Expression: human_lung_projected_pcaloadings_clusters_pre_def.308	Expression: human_lung_diffexprs_tstat_clusters.6	Expression: human_eye_projected_pcaloadings.3	Expression: mouse_islets_average_expression.9
MFRP	ENSG00000235718	rs1177562	-0.232221	151	28	FALSE	Expression: human_eye_projected_pcaloadings.92	Expression: mouse_thymus_projected_pcaloadings_clusters.92	Expression: human_multiple_projected_pcaloadings_clusters_pre_def.150	Expression: human_multiple_projected_pcaloadings_clusters.120	Expression: human_multiple_projected_pcaloadings_clusters_pre_def.389	Expression: mouse_multiple2_bulk_projected_pcaloadings.61	Expression: mouse_thymus_projected_pcaloadings.15	Expression: human_eye_projected_pcaloadings.3	Expression: mouse_adipocyte_projected_icaloadings.20	Expression: human_eye_projected_pcaloadings.73
FOXR1	ENSG00000176302	rs1177562	-0.306149	151	29	FALSE	Pathway: transcription factor binding	Expression: human_embryo_projected_pcaloadings_clusters.76	Expression: human_embryo_projected_pcaloadings_clusters.78	Expression: mouse_hemogenicendothelium_projected_pcaloadings.56	Expression: mouse_heart_control_diffexprs_down_genes_clusters.15	Expression: mouse_multiple2_bulk_projected_pcaloadings.49	Expression: human_embryo_projected_pcaloadings_clusters.64	Expression: human_testis_projected_pcaloadings.31	Pathway: pattern	Expression: mouse_gutendoderm_projected_pcaloadings_clusters_pre_def.76
UPK2	ENSG00000110375	rs1177562	-0.344632	151	30	FALSE	Expression: human_kidney2_projected_pcaloadings_clusters.102	Expression: human_placenta_projected_pcaloadings_clusters.48	Pathway: apical plasma membrane	Pathway: apical part of cell	Expression: mouse_airway_projected_pcaloadings_clusters.94	Expression: mouse_multiple2_facs_projected_pcaloadings_clusters_pre_def.454	Expression: mouse_multiple2_facs_projected_pcaloadings_clusters.192	Expression: mouse_multiple2_droplet_projected_pcaloadings.78	Pathway: epithelium	Expression: mouse_multiple_projected_pcaloadings_clusters_pre_def.356
THY1	ENSG00000154096	rs1177562	-0.425767	151	31	FALSE	Expression: mouse_airway_projected_pcaloadings_clusters.32	Expression: human_testis_projected_pcaloadings.66	Expression: mouse_airway_average_expression.14	Expression: mouse_airway_projected_pcaloadings_clusters.131	Pathway: regulation	Pathway: regulation of cell migration	Expression: human_retina2_projected_pcaloadings_clusters.39	Expression: human_lung_projected_pcaloadings_clusters_pre_def.308	Pathway: phosphatidylinositol binding	Expression: mouse_airway_projected_icaloadings.29
ARHGEF12	ENSG00000196914	rs4938809	0.95278	152	1	TRUE	PPI: PLXNB1	PPI: PLXNB2	PPI: RTKN	PPI: SEMA4D	Pathway: Rho guanyl-nucleotide exchange factor activity	PPI: RND1	Pathway: REACTOME_NRAGE_SIGNALS_DEATH_THROUGH_JNK	Pathway: Ras guanyl-nucleotide exchange factor activity	Pathway: guanyl-nucleotide exchange factor activity	Pathway: REACTOME_SIGNALING_BY_RHO_GTPASES
TMEM136	ENSG00000181264	rs4938809	0.0459282	152	2	FALSE	Expression: human_intestine_diffexprs_genes_clusters.8	Expression: human_placenta_diffexprs_genes_clusters.10	Expression: mouse_vagina_projected_pcaloadings.98	Expression: human_monocytes_projected_pcaloadings.100	Expression: mouse_immune_diffexprs_tstat_clusters_pre_def.85	Expression: mouse_immune_average_expression.85	Expression: mouse_multiple2_droplet_diffexprs_genes_clusters_pre_def.89	Expression: mouse_brain2_projected_pcaloadings_clusters_pre_def.380	Expression: mouse_nerve_diffexprs_genes_clusters.10	Expression: mouse_heart_ko_projected_pcaloadings.55
OAF	ENSG00000184232	rs4938809	-0.0129262	152	3	FALSE	Expression: mouse_endothelium_projected_pcaloadings_clusters.314	Expression: mouse_multiple2_droplet_diffexprs_genes_clusters_pre_def.87	Expression: mouse_nerve_projected_pcaloadings_clusters_pre_def.5	Expression: mouse_digestive_fetal_diffexprs_genes_clusters.24	Expression: mouse_heart_control_projected_pcaloadings.84	Expression: human_eye_projected_pcaloadings_clusters_pre_def.155	Expression: mouse_airway_average_expression.14	Expression: mouse_airway_projected_pcaloadings_clusters.131	Expression: human_liver_projected_pcaloadings_clusters.142	Expression: mouse_endothelium_projected_pcaloadings_clusters.185
POU2F3	ENSG00000137709	rs4938809	-0.144867	152	4	FALSE	Pathway: GO:0051702	Pathway: symbiont process	Expression: human_testis_projected_pcaloadings.82	Expression: human_testis_projected_pcaloadings.85	Expression: mouse_digestive_fetal_projected_pcaloadings.57	Expression: mouse_vagina_diffexprs_genes_clusters.8	Expression: human_placenta_average_expression.13	Expression: human_eye_projected_pcaloadings_clusters.363	Expression: human_placenta_projected_icaloadings.9	Expression: human_testis_projected_pcaloadings.66
GRIK4	ENSG00000149403	rs4938809	-0.394432	152	5	FALSE	Expression: human_brain_visualcortex_projected_pcaloadings.73	Expression: human_brain_frontalcortex_projected_pcaloadings.73	Expression: mouse_brain2_projected_pcaloadings_clusters_pre_def.63	Expression: human_eye_projected_pcaloadings_clusters.261	Expression: human_eye_average_expression.27	Expression: mouse_brain2_projected_pcaloadings_clusters.43	Expression: human_brain_cerebellarhem_projected_pcaloadings.46	Expression: human_eye_projected_icaloadings.7	Expression: mouse_brain2_projected_pcaloadings_clusters_pre_def.183	Expression: human_brain3_adult_projected_pcaloadings.51
TRIM29	ENSG00000137699	rs4938809	-0.523754	152	6	FALSE	PPI: TRIM23	Expression: mouse_kidney_average_expression.20	Expression: mouse_kidney_projected_pcaloadings_clusters.191	PPI: AXIN1	Expression: mouse_multiple2_droplet_diffexprs_tstat_clusters_pre_def.57	Expression: mouse_kidney_projected_pcaloadings_clusters.196	Expression: mouse_airway_projected_pcaloadings.43	Expression: mouse_thymus_projected_pcaloadings.15	Expression: human_pancreasductal_projected_icaloadings.13	Expression: mouse_islets_projected_pcaloadings.82
ST3GAL4	ENSG00000110080	rs10790800	0.68454	153	1	TRUE	PPI: OMD	PPI: OGN	PPI: KERA	PPI: FMOD	PPI: LUM	Expression: human_tcell_projected_pcaloadings.90	PPI: PRELP	Pathway: KEGG_GLYCOSPHINGOLIPID_BIOSYNTHESIS_LACTO_AND_NEOLACTO_SERIES	Pathway: Golgi stack	Pathway: organelle subcompartment
TIRAP	ENSG00000150455	rs10790800	0.654328	153	2	FALSE	Pathway: positive regulation of neutrophil chemotaxis	Pathway: positive regulation of chemokine production	Pathway: regulation of neutrophil chemotaxis	Pathway: positive regulation of leukocyte migration	Pathway: regulation of protein homodimerization activity	Pathway: phosphatidylinositol-4	5-bisphosphate binding	Pathway: symbiont process	Pathway: regulation of leukocyte migration	Pathway: regulation of leukocyte chemotaxis
FAM118B	ENSG00000197798	rs10790800	0.0847719	153	3	FALSE	Expression: mouse_hairfollicle_projected_pcaloadings_clusters.194	Expression: mouse_lung_diffexprs_genes_clusters.10	Expression: human_monocytes_projected_pcaloadings.11	Expression: mouse_immune_projected_pcaloadings.33	Expression: mouse_adipocyte_diffexprs_genes_clusters.2	Expression: human_eye_diffexprs_genes_clusters.18	Expression: mouse_thymus_diffexprs_genes_clusters.16	Expression: human_coloncancer_projected_pcaloadings_clusters.34	Expression: mouse_thymus_projected_pcaloadings_clusters.26	Expression: human_testis_diffexprs_genes_clusters.1
SRPR	ENSG00000182934	rs10790800	0.0514757	153	4	FALSE	Pathway: guanyl ribonucleotide binding	Pathway: guanyl nucleotide binding	Expression: mouse_multiple2_facs_diffexprs_genes_clusters_pre_def.116	Pathway: GTP binding	Expression: mouse_multiple_diffexprs_genes_clusters_pre_def.38	Expression: mouse_multiple2_facs_diffexprs_tstat_clusters_pre_def.51	Expression: NK.MCMV1.Sp	Expression: mouse_multiple_projected_pcaloadings_clusters.308	Expression: mouse_multiple2_facs_diffexprs_genes_clusters_pre_def.85	Expression: mouse_endothelium_projected_pcaloadings_clusters.367
FOXRED1	ENSG00000110074	rs10790800	0.030085	153	5	FALSE	Expression: human_monocytes_projected_pcaloadings.11	Expression: mouse_brain2_projected_pcaloadings_clusters_pre_def.380	Expression: mouse_adipocyte_projected_pcaloadings_clusters.177	Expression: human_multiple_projected_pcaloadings_clusters_pre_def.290	Expression: mouse_adipocyte_projected_pcaloadings_clusters.179	Expression: mouse_aorta_projected_pcaloadings.85	Expression: mouse_heart_control_diffexprs_down_genes_clusters.15	Expression: human_intestine_diffexprs_tstat_clusters.8	Expression: mouse_nerve_diffexprs_genes_clusters.10	Expression: human_kidney_diffexprs_tstat_clusters.2
DCPS	ENSG00000110063	rs10790800	0.0238951	153	6	FALSE	Expression: human_ileum_projected_pcaloadings_clusters.123	Expression: mouse_multiple2_droplet_projected_pcaloadings_clusters_pre_def.566	Expression: Tgd.vg2+24ahi.e17.Th.v2	Expression: human_kidney_projected_pcaloadings_clusters.87	Expression: human_airway_projected_pcaloadings_clusters_pre_def.116	Expression: mouse_endothelium_diffexprs_tstat_clusters.39	Expression: human_airway_projected_pcaloadings_clusters.206	Expression: T.DP.69-.e17.Th.v2	Expression: human_testis_projected_pcaloadings_clusters.32	Expression: human_immune_projected_pcaloadings_clusters.366
KIRREL3	ENSG00000149571	rs10790800	-0.038413	153	7	FALSE	Pathway: REACTOME_NEPHRIN_INTERACTIONS	Expression: mouse_brain4_bnst_projected_pcaloadings_clusters.166	Expression: human_eye_diffexprs_tstat_clusters.9	Expression: mouse_brain4_neurons_projected_pcaloadings.47	PPI: NPHS1	Expression: human_eye_projected_pcaloadings_clusters_pre_def.183	Expression: mouse_development_projected_pcaloadings_clusters.189	Expression: mouse_brain4_bnst_projected_pcaloadings_clusters.65	Expression: mouse_brain2_projected_pcaloadings_clusters_pre_def.173	Expression: human_kidney3_projected_pcaloadings.40
RPUSD4	ENSG00000165526	rs10790800	-0.0732393	153	8	FALSE	Expression: human_brain_cerebellarhem_projected_pcaloadings_clusters.42	Expression: human_airway_projected_pcaloadings_clusters_pre_def.207	Expression: human_brain_cerebellarhem_projected_pcaloadings_clusters.50	Expression: mouse_heart_control_projected_pcaloadings.38	Expression: human_brain_cerebellarhem_projected_pcaloadings_clusters.47	Expression: mouse_multiple2_bulk_projected_pcaloadings_clusters.6	Expression: human_placenta_projected_pcaloadings_clusters.26	Expression: mouse_multiple2_bulk_projected_icaloadings.35	Expression: mouse_brain4_neurons_projected_pcaloadings_clusters.329	Expression: mouse_multiple2_bulk_projected_pcaloadings.32
PUS3	ENSG00000110060	rs10790800	-0.207513	153	9	FALSE	Expression: human_placenta_projected_pcaloadings_clusters.48	Expression: human_colon_projected_icaloadings.11	Expression: mouse_vagina_diffexprs_down_genes_clusters.10	Expression: human_coloncancer_projected_pcaloadings.63	Expression: mouse_muscle_projected_pcaloadings_clusters_pre_def.45	Expression: mouse_muscle2_projected_pcaloadings_clusters_pre_def.45	Expression: human_colon_projected_icaloadings.24	Expression: human_colon_projected_pcaloadings_clusters.9	Expression: mouse_multiple2_droplet_projected_pcaloadings_clusters.218	Expression: human_coloncancer_projected_pcaloadings_clusters_pre_def.60
HYLS1	ENSG00000198331	rs10790800	-0.216538	153	10	FALSE	Expression: mouse_multiple2_droplet_projected_pcaloadings_clusters_pre_def.428	Expression: mouse_brain2_projected_pcaloadings_clusters_pre_def.115	Expression: human_airway_projected_pcaloadings_clusters.220	Expression: mouse_hemogenicendothelium_projected_pcaloadings_clusters_pre_def.16	Expression: human_testis_projected_pcaloadings_clusters.46	Expression: human_monocytes_projected_pcaloadings.47	Expression: mouse_heart_control_diffexprs_down_genes_clusters.15	Expression: mouse_digestive_fetal_projected_pcaloadings_clusters.14	Expression: Tgd.vg2+24ahi.e17.Th.v2	Expression: T.DP.Th.v2
CDON	ENSG00000064309	rs10790800	-0.300047	153	11	FALSE	Pathway: positive regulation of striated muscle tissue development	Pathway: positive regulation of muscle organ development	Pathway: abnormal neuronal precursor proliferation	Pathway: regulation of skeletal muscle tissue development	Pathway: GO:0060538	Pathway: GO:0007519	Expression: mouse_development_projected_pcaloadings.20	Expression: mouse_development_projected_pcaloadings_clusters_pre_def.302	Expression: mouse_multiple_diffexprs_genes_clusters_pre_def.38	Pathway: abnormal cerebral cortex morphology
DDX25	ENSG00000109832	rs10790800	-0.32006	153	12	FALSE	Pathway: gamete	Pathway: sexual	Expression: mouse_multiple2_facs_projected_pcaloadings_clusters.338	Expression: human_brain_cerebellarhem_projected_pcaloadings_clusters.74	Expression: mouse_multiple2_facs_projected_pcaloadings_clusters_pre_def.506	Expression: mouse_heart_control_diffexprs_down_genes_clusters.15	Expression: human_thymus_diffexprs_genes_clusters.9	Expression: human_brain4_diffexprs_genes_clusters.15	Expression: human_embryo_projected_pcaloadings_clusters.64	Expression: mouse_lung_diffexprs_genes_clusters.10
CHD4	ENSG00000111642	rs72447384	0.795968	154	1	TRUE	PPI: VEZF1	PPI: MTA1	PPI: MTA2	PPI: GATA1	PPI: KDM1A	Pathway: transcription factor binding	PPI: SNAI1	PPI: RBBP7	PPI: NR4A1	Expression: human_muscle_projected_pcaloadings_clusters.76
C1S	ENSG00000182326	rs72447384	0.543453	154	2	FALSE	Pathway: response to cAMP	PPI: IGHG1	PPI: C1QA	PPI: IGHG4	PPI: IGHG2	PPI: IGHG3	Pathway: GO:0004252	Expression: human_gut_epi_projected_pcaloadings_clusters.220	Expression: human_gut_epi_projected_pcaloadings_clusters.230	Pathway: glial cell differentiation
PHB2	ENSG00000215021	rs72447384	0.436818	154	3	FALSE	Pathway: negative regulation of intracellular steroid hormone receptor signaling pathway	PPI: NR2F1	Pathway: estrogen receptor binding	Pathway: regulation of intracellular steroid hormone receptor signaling pathway	Pathway: increased susceptibility to weight gain	PPI: FMNL1	Pathway: development of secondary sexual characteristics	Pathway: negative regulation of epithelial cell proliferation	Pathway: abnormal uterus morphology	Pathway: steroid hormone receptor binding
C1R	ENSG00000159403	rs72447384	0.348957	154	4	FALSE	PPI: IGHG1	PPI: C1QA	PPI: IGHG4	PPI: IGHG3	PPI: IGHG2	Expression: mouse_multiple2_droplet_diffexprs_genes_clusters_pre_def.87	Pathway: GO:0004252	Expression: mouse_epithelium_projected_pcaloadings_clusters.42	Pathway: KEGG_COMPLEMENT_AND_COAGULATION_CASCADES	Expression: human_lymphnodes_projected_icaloadings.20
PTMS	ENSG00000159335	rs72447384	0.347048	154	5	FALSE	Expression: human_brain4_projected_pcaloadings.65	Expression: human_tcell_projected_pcaloadings.65	Expression: human_thymus_projected_pcaloadings.63	Expression: human_brain_cerebellarhem_diffexprs_genes_clusters.2	Expression: human_nk_projected_pcaloadings.80	Expression: human_tcell_projected_icaloadings.19	Expression: human_thymus_projected_pcaloadings.37	Expression: human_pbmc_projected_pcaloadings_clusters.65	Expression: mouse_nerve_diffexprs_genes_clusters_pre_def.16	Expression: human_brain4_projected_pcaloadings_clusters.141
C12orf57	ENSG00000111678	rs72447384	0.274913	154	6	FALSE	Expression: human_bonemarrow_projected_pcaloadings.44	Expression: human_brain4_projected_pcaloadings_clusters.141	Expression: human_brain4_average_expression.15	Expression: human_brain4_projected_icaloadings.19	Expression: human_gut_imm_projected_pcaloadings.79	Expression: human_immune_projected_icaloadings.38	Expression: human_immune_projected_icaloadings.47	Expression: human_embryo_projected_pcaloadings_clusters.49	Expression: mouse_nerve_diffexprs_genes_clusters.10	Expression: human_placenta_diffexprs_tstat_clusters.3
ATN1	ENSG00000111676	rs72447384	0.24871	154	7	FALSE	PPI: NR2E1	PPI: CBFA2T3	PPI: RUNX1T1	Pathway: cell leading edge	Expression: mouse_lung_diffexprs_genes_clusters.10	Expression: human_brain4_diffexprs_genes_clusters.15	Expression: human_testis_projected_pcaloadings.35	Expression: mouse_microglia_diffexprs_down_genes_clusters.10	Pathway: protein kinase binding	Expression: human_coloncancer_projected_pcaloadings_clusters_pre_def.410
PTPN6	ENSG00000111679	rs72447384	0.241416	154	8	FALSE	PPI: LILRB1	PPI: MID1IP1	Pathway: abnormal leukocyte cell number	Pathway: salivary gland inflammation	Pathway: skin lesions	Pathway: spontaneous skin ulceration	Pathway: abnormal lung morphology	Pathway: abnormal Peyer's patch morphology	Pathway: negative regulation of MAP kinase activity	PPI: SH3BP2
ZNF384	ENSG00000126746	rs72447384	0.215085	154	9	FALSE	Pathway: focal adhesion	Expression: mouse_brain2_projected_pcaloadings_clusters_pre_def.380	Expression: mouse_muscle2_projected_pcaloadings_clusters.199	Expression: human_multiple_projected_pcaloadings_clusters_pre_def.420	Expression: mouse_microglia_diffexprs_genes_clusters.2	Expression: mouse_muscle_projected_pcaloadings_clusters.189	Expression: human_placenta_projected_pcaloadings_clusters.9	Expression: mouse_endothelium_projected_pcaloadings_clusters.276	Expression: human_synovialfibroblast_diffexprs_genes_clusters.3	Expression: human_retina_diffexprs_genes_clusters.6
MLF2	ENSG00000089693	rs72447384	0.18809	154	10	FALSE	Expression: mouse_multiple2_facs_diffexprs_genes_clusters_pre_def.116	Expression: mouse_endothelium_projected_pcaloadings_clusters.137	Expression: NK.DAP12-.Sp	Expression: mouse_nerve_diffexprs_genes_clusters.10	Expression: mouse_nerve_diffexprs_genes_clusters_pre_def.12	Expression: human_eye_diffexprs_genes_clusters.18	Expression: human_brain4_projected_pcaloadings_clusters.122	Expression: mouse_kidney_projected_pcaloadings_clusters.35	Expression: human_testis_projected_pcaloadings_clusters.32	Expression: human_gut_epi_projected_pcaloadings_clusters_pre_def.16
LPCAT3	ENSG00000111684	rs72447384	0.179098	154	11	FALSE	Pathway: organophosphate metabolic process	Expression: human_gut_epi_projected_pcaloadings.89	Expression: human_immune_projected_pcaloadings_clusters.268	Pathway: phospholipid metabolic process	Expression: mouse_heart_control_projected_pcaloadings_clusters.8	Expression: human_bonemarrow_projected_pcaloadings.83	Expression: mouse_nerve_diffexprs_genes_clusters.10	Expression: mouse_nerve_diffexprs_genes_clusters_pre_def.12	Expression: human_eye_diffexprs_genes_clusters.18	Expression: human_multiple_projected_pcaloadings_clusters.225
PEX5	ENSG00000139197	rs72447384	0.165038	154	12	FALSE	Pathway: delayed kidney development	Pathway: cerebral cortex neuron differentiation	Pathway: forebrain cell migration	Pathway: neuron migration	Pathway: telencephalon cell migration	Pathway: respiratory distress	PPI: HSPA4	Expression: human_coloncancer_projected_pcaloadings_clusters.139	Pathway: abnormal liver morphology	Expression: NK.DAP12-.Sp
USP5	ENSG00000111667	rs72447384	0.134366	154	13	FALSE	Pathway: GO:0004221	Pathway: regulation of proteasomal ubiquitin-dependent protein catabolic process	Pathway: GO:0004175	Expression: human_multiple_projected_pcaloadings_clusters_pre_def.420	Expression: human_muscle_projected_pcaloadings.43	Pathway: regulation of proteasomal protein catabolic process	Expression: mouse_brain_projected_pcaloadings.39	Expression: mouse_aorta_projected_pcaloadings_clusters.30	Expression: mouse_endothelium_projected_pcaloadings_clusters.290	Expression: human_testis_projected_pcaloadings.23
SPSB2	ENSG00000111671	rs72447384	0.114957	154	14	FALSE	Expression: human_muscle_projected_pcaloadings_clusters.76	Expression: human_lung_projected_icaloadings.35	Expression: human_coloncancer_projected_pcaloadings_clusters.77	Pathway: thrombocytopenia	Expression: human_lung_projected_pcaloadings_clusters_pre_def.38	Expression: human_lung_projected_pcaloadings_clusters.60	Expression: human_lung_projected_pcaloadings_clusters_pre_def.37	Expression: mouse_hemogenicendothelium_diffexprs_genes_clusters.19	Expression: human_retina_diffexprs_genes_clusters.10	Expression: mouse_epithelium_diffexprs_genes_clusters.5
ACRBP	ENSG00000111644	rs72447384	0.0709631	154	15	FALSE	Expression: human_immune_projected_pcaloadings_clusters.292	Expression: mouse_heart_control_projected_pcaloadings_clusters.8	Expression: human_kidney2_projected_pcaloadings.89	Expression: human_thymus_diffexprs_genes_clusters.9	Expression: human_immune_projected_pcaloadings.57	Expression: mouse_development_diffexprs_genes_clusters.20	Expression: human_immune_projected_icaloadings.43	Expression: mouse_thymus_diffexprs_genes_clusters.16	Expression: human_coloncancer_projected_pcaloadings_clusters.139	Expression: mouse_microglia_diffexprs_down_genes_clusters.10
ING4	ENSG00000111653	rs72447384	0.0632038	154	16	FALSE	Pathway: negative regulation of growth	PPI: CDKN2A	Expression: human_kidney_projected_pcaloadings_clusters.87	Expression: mouse_brain_projected_pcaloadings.39	Pathway: increased circulating interleukin-6 level	Expression: mouse_vagina_diffexprs_down_genes_clusters.10	Expression: Tgd.vg2+24ahi.e17.Th.v2	Expression: human_prostate_diffexprs_genes_clusters.14	Expression: mouse_thymus_projected_pcaloadings_clusters.39	Expression: human_brain_cerebellarhem_projected_pcaloadings_clusters.9
C1RL	ENSG00000139178	rs72447384	0.0234838	154	17	FALSE	Pathway: GO:0004252	Expression: human_eye_projected_icaloadings.45	Expression: human_eye_projected_pcaloadings_clusters_pre_def.61	Expression: human_eye_projected_pcaloadings_clusters_pre_def.149	Expression: human_eye_projected_pcaloadings_clusters.271	Expression: human_eye_projected_pcaloadings.97	Expression: human_placenta_projected_pcaloadings.53	Expression: human_eye_projected_pcaloadings_clusters_pre_def.68	Expression: human_eye_average_expression.28	Pathway: GO:0004175
GNB3	ENSG00000111664	rs72447384	0.0232008	154	18	FALSE	Expression: mouse_brain4_neurons_projected_pcaloadings_clusters.239	Expression: mouse_multiple2_droplet_projected_pcaloadings_clusters_pre_def.428	Expression: human_kidney_projected_pcaloadings_clusters.73	Expression: mouse_multiple2_facs_projected_pcaloadings_clusters.203	Expression: mouse_multiple2_droplet_projected_pcaloadings_clusters_pre_def.356	Expression: human_retina_projected_icaloadings.37	Expression: human_retina_projected_icaloadings.14	Expression: mouse_airway_diffexprs_genes_clusters.14	Expression: mouse_heart_control_diffexprs_down_genes_clusters.15	Pathway: GTPase binding
LRRC23	ENSG00000010626	rs72447384	0.0030322	154	19	FALSE	Expression: human_lung_projected_pcaloadings_clusters.60	Expression: human_lung_projected_pcaloadings_clusters_pre_def.38	Expression: human_lung_projected_pcaloadings_clusters_pre_def.37	Expression: mouse_brain2_projected_pcaloadings_clusters_pre_def.302	Expression: mouse_heart_control_diffexprs_down_genes_clusters.15	Expression: human_lung_projected_icaloadings.35	Expression: human_prostate_diffexprs_genes_clusters.14	Expression: mouse_multiple2_droplet_diffexprs_genes_clusters_pre_def.89	Expression: mouse_thymus_diffexprs_genes_clusters.16	Expression: human_brain4_diffexprs_genes_clusters.15
ENO2	ENSG00000111674	rs72447384	-0.0260163	154	20	FALSE	Expression: mouse_development_diffexprs_genes_clusters.27	Expression: human_coloncancer_projected_pcaloadings_clusters_pre_def.148	Expression: mouse_digestive_fetal_diffexprs_genes_clusters.20	Pathway: GO:0019717	Expression: mouse_development_projected_pcaloadings_clusters_pre_def.184	Expression: mouse_hemogenicendothelium_projected_pcaloadings_clusters_pre_def.173	Expression: mouse_multiple2_facs_diffexprs_genes_clusters_pre_def.98	Expression: mouse_multiple2_bulk_diffexprs_down_genes_clusters_pre_def.10	Expression: mouse_heart_control_diffexprs_down_genes_clusters.15	Expression: human_retina_projected_icaloadings.37
CD4	ENSG00000010610	rs72447384	-0.0350772	154	21	FALSE	Pathway: abnormal CD4-positive	alpha beta T cell morphology	Pathway: interaction with host	Pathway: modulation by virus of host morphology or physiology	Expression: mouse_thymus_projected_pcaloadings_clusters.66	Pathway: symbiont process	Pathway: lipoprotein metabolic process	PPI: STUB1	PPI: CD3D	PPI: CD3G
RBP5	ENSG00000139194	rs72447384	-0.050507	154	22	FALSE	Expression: human_synovialfibroblast_projected_pcaloadings.100	Expression: human_gut_fib_projected_pcaloadings_clusters.15	Expression: human_synovialfibroblast_projected_pcaloadings.66	Expression: mouse_airway_projected_pcaloadings_clusters.224	Expression: human_ileum_projected_pcaloadings_clusters.105	Expression: mouse_digestive_adult_projected_icaloadings.10	Expression: human_synovialfibroblast_projected_pcaloadings.54	Expression: human_gut_fib_projected_pcaloadings_clusters_pre_def.45	Expression: human_synovialfibroblast_projected_pcaloadings.19	Expression: human_synovialfibroblast_projected_pcaloadings.69
CLSTN3	ENSG00000139182	rs72447384	-0.0619173	154	23	FALSE	Expression: mouse_multiple2_facs_projected_pcaloadings_clusters.249	Expression: human_placenta_diffexprs_genes_clusters.10	Expression: mouse_multiple2_droplet_projected_pcaloadings_clusters.343	PPI: APOE	Expression: human_brain_cerebellarhem_diffexprs_genes_clusters.5	Expression: mouse_development_diffexprs_genes_clusters.20	Expression: mouse_multiple2_facs_projected_pcaloadings_clusters.285	Expression: mouse_multiple2_facs_projected_pcaloadings_clusters.107	Expression: human_muscle_projected_pcaloadings.56	Expression: mouse_multiple2_facs_projected_pcaloadings_clusters.110
CDCA3	ENSG00000111665	rs72447384	-0.0746477	154	24	FALSE	Expression: mouse_multiple2_facs_projected_pcaloadings_clusters_pre_def.315	Expression: mouse_digestive_fetal_projected_pcaloadings_clusters.14	Expression: mouse_multiple2_facs_projected_pcaloadings_clusters.94	Expression: mouse_hairfollicle_projected_pcaloadings_clusters.160	Expression: human_gut_fib_projected_pcaloadings_clusters_pre_def.68	Expression: mouse_multiple2_droplet_projected_pcaloadings_clusters_pre_def.428	Pathway: M phase	Expression: human_monocytes_projected_pcaloadings_clusters.37	Expression: mouse_muscle2_projected_pcaloadings_clusters.202	Expression: human_monocytes_projected_pcaloadings_clusters_pre_def.27
CD163	ENSG00000177575	rs72447384	-0.0886969	154	25	FALSE	Expression: mouse_multiple2_droplet_projected_pcaloadings_clusters_pre_def.510	Expression: human_immune_projected_pcaloadings_clusters.159	Expression: mouse_multiple2_droplet_projected_pcaloadings_clusters.239	Pathway: GO:0038024	Expression: mouse_multiple2_droplet_projected_pcaloadings_clusters_pre_def.79	Expression: human_colon2_projected_pcaloadings_clusters.199	Expression: human_bladder_projected_pcaloadings_clusters.86	Expression: human_gut_imm_projected_pcaloadings_clusters.100	Expression: mouse_multiple2_droplet_projected_pcaloadings_clusters.235	Expression: mouse_multiple_projected_pcaloadings_clusters.66
GPR162	ENSG00000250510	rs72447384	-0.0953839	154	26	FALSE	PPI: CELSR1	Expression: mouse_muscle2_projected_pcaloadings.58	Expression: mouse_muscle_projected_pcaloadings.58	Expression: mouse_immune_diffexprs_tstat_clusters_pre_def.70	Expression: mouse_immune_average_expression.70	Expression: human_airway_projected_pcaloadings_clusters_pre_def.206	Expression: mouse_airway_diffexprs_genes_clusters.14	Expression: human_airway_projected_pcaloadings_clusters.144	Expression: mouse_multiple2_droplet_projected_pcaloadings_clusters.239	Expression: mouse_muscle2_projected_pcaloadings.95
PIANP	ENSG00000139200	rs72447384	-0.0958318	154	27	FALSE	Expression: mouse_muscle2_projected_pcaloadings.70	Expression: mouse_muscle_projected_pcaloadings.70	Expression: human_multiple_diffexprs_genes_clusters_pre_def.48	Expression: human_multiple_diffexprs_genes_clusters.29	Expression: mouse_muscle2_projected_pcaloadings.88	Expression: mouse_muscle_projected_pcaloadings.88	Expression: mouse_multiple2_bulk_diffexprs_down_genes_clusters_pre_def.10	Expression: mouse_airway_diffexprs_genes_clusters.14	Expression: mouse_muscle_projected_pcaloadings_clusters.138	Expression: mouse_muscle_projected_icaloadings.58
EMG1	ENSG00000126749	rs72447384	-0.123805	154	28	FALSE	Expression: human_pancreasductal_projected_pcaloadings_clusters.78	Expression: mouse_brain2_projected_pcaloadings_clusters_pre_def.115	Expression: mouse_brain2_projected_pcaloadings_clusters_pre_def.240	Expression: mouse_brain_projected_pcaloadings.39	Expression: human_gut_epi_projected_pcaloadings_clusters.130	Expression: mouse_aorta_projected_pcaloadings_clusters.80	Expression: human_colon2_diffexprs_tstat_clusters_pre_def.3	Expression: human_airway_projected_pcaloadings_clusters.206	Expression: mouse_gutendoderm_projected_pcaloadings_clusters_pre_def.3	Expression: human_airway_projected_pcaloadings_clusters_pre_def.116
COPS7A	ENSG00000111652	rs72447384	-0.17307	154	29	FALSE	PPI: CSN3	Expression: human_coloncancer_projected_pcaloadings_clusters_pre_def.144	Expression: human_brain_frontalcortex_projected_pcaloadings_clusters.70	PPI: PRKD1	PPI: COPS5	Expression: human_coloncancer_projected_pcaloadings_clusters.117	Expression: mouse_vagina_projected_pcaloadings.98	Expression: mouse_brain2_projected_pcaloadings_clusters_pre_def.463	Expression: human_placenta_projected_pcaloadings.53	Expression: human_testis_projected_icaloadings.24
CD163L1	ENSG00000177675	rs72447384	-0.205151	154	30	FALSE	Expression: human_gut_imm_projected_pcaloadings_clusters.99	Pathway: GO:0038024	Expression: human_brain_frontalcortex_projected_pcaloadings.77	Expression: human_ileum_projected_pcaloadings_clusters.70	Expression: human_brain_frontalcortex_projected_pcaloadings_clusters.140	Expression: human_brain_frontalcortex_projected_pcaloadings.54	Expression: human_gut_imm_projected_pcaloadings_clusters_pre_def.85	Expression: human_liver_projected_pcaloadings_clusters.87	Expression: human_gut_fib_diffexprs_genes_clusters_pre_def.11	Expression: mouse_digestive_adult_projected_icaloadings.21
TPI1	ENSG00000111669	rs72447384	-0.226786	154	31	FALSE	Pathway: KEGG_INOSITOL_PHOSPHATE_METABOLISM	PPI: UBD	Pathway: increased spleen weight	Pathway: organophosphate metabolic process	Pathway: abnormal enzyme/coenzyme activity	PPI: YWHAQ	Expression: mouse_hemogenicendothelium_projected_pcaloadings_clusters_pre_def.94	Expression: mouse_hemogenicendothelium_projected_pcaloadings.73	Expression: human_immune_projected_pcaloadings_clusters.144	Expression: human_retina2_projected_pcaloadings_clusters_pre_def.68
LPAR5	ENSG00000184574	rs72447384	-0.238099	154	32	FALSE	Expression: human_kidney_projected_pcaloadings_clusters.87	Expression: human_pancreasductal_projected_icaloadings.4	Expression: human_hippocampus_projected_icaloadings.8	Expression: human_thymus_diffexprs_genes_clusters.9	Expression: mouse_heart_control_diffexprs_down_genes_clusters.15	Expression: human_retina_projected_pcaloadings_clusters.202	Expression: human_hippocampus_diffexprs_tstat_clusters.25	Expression: human_hippocampus_projected_pcaloadings_clusters.38	Expression: human_hippocampus_average_expression.4	Expression: human_hippocampus_projected_pcaloadings_clusters.31
LAG3	ENSG00000089692	rs72447384	-0.254692	154	33	FALSE	Expression: human_immune_projected_pcaloadings_clusters.199	Expression: mouse_multiple2_droplet_projected_pcaloadings_clusters.288	Expression: human_immune_projected_pcaloadings_clusters.34	Expression: human_lung_projected_pcaloadings_clusters_pre_def.283	Expression: human_intestine_projected_pcaloadings.79	Expression: human_intestine_projected_pcaloadings_clusters.30	Expression: mouse_microglia_projected_pcaloadings_clusters.23	Pathway: abnormal T cell physiology	Expression: human_immune_projected_pcaloadings_clusters.195	Expression: human_intestine_projected_pcaloadings.75
ACSM4	ENSG00000215009	rs72447384	-0.340215	154	34	FALSE	Expression: human_eye_projected_pcaloadings_clusters_pre_def.103	Expression: human_brain3_adult_projected_pcaloadings_clusters_pre_def.175	Expression: human_eye_projected_pcaloadings_clusters.153	Expression: human_multiple_diffexprs_genes_clusters.15	Expression: Eo.BL.v2	Expression: human_brain3_adult_projected_pcaloadings_clusters.215	Expression: human_multiple_projected_pcaloadings_clusters.182	Expression: human_multiple_projected_pcaloadings_clusters_pre_def.292	Expression: mouse_digestive_fetal_projected_pcaloadings.81	Expression: MF.Sbcaps.SLN
PDE3A	ENSG00000172572	rs10841443	1.03861	155	1	TRUE	Pathway: cAMP binding	Pathway: cyclic nucleotide binding	Pathway: REACTOME_NITRIC_OXIDE_STIMULATES_GUANYLATE_CYCLASE	Expression: mouse_hemogenicendothelium_projected_pcaloadings_clusters_pre_def.85	Expression: mouse_brain2_diffexprs_genes_clusters_pre_def.72	Pathway: response to cAMP	Pathway: regulation of meiotic nuclear division	Expression: mouse_nerve_projected_pcaloadings_clusters.156	Expression: human_brain_frontalcortex_projected_pcaloadings_clusters.39	Expression: mouse_hemogenicendothelium_projected_pcaloadings_clusters.70
AEBP2	ENSG00000139154	rs10841443	0.123522	155	2	FALSE	Pathway: distended abdomen	PPI: HIST1H1C	PPI: RBBP7	Expression: mouse_vagina_projected_pcaloadings.32	Expression: mouse_vagina_projected_pcaloadings.98	Expression: mouse_multiple2_facs_projected_pcaloadings_clusters_pre_def.95	Expression: human_brain_cerebellarhem_diffexprs_genes_clusters.5	Expression: mouse_multiple2_facs_diffexprs_genes_clusters_pre_def.98	Expression: human_kidney3_projected_pcaloadings.40	Expression: mouse_adipocyte_projected_pcaloadings_clusters.6
ITGA5	ENSG00000161638	rs75160195	0.790776	156	1	TRUE	PPI: NID2	PPI: MMP2	PPI: ITGAV	Pathway: incomplete somite formation	Pathway: ruffle	Pathway: abnormal neuronal migration	Pathway: vascular endothelial growth factor receptor signaling pathway	PPI: COL18A1	Expression: human_coloncancer_projected_pcaloadings_clusters_pre_def.339	Pathway: abnormal vitelline vasculature morphology
CBX5	ENSG00000094916	rs75160195	0.658294	156	2	FALSE	PPI: ADNP	PPI: NR2F1	PPI: MKI67	PPI: NIPBL	Pathway: GO:0070491	PPI: MPHOSPH8	PPI: SENP7	PPI: CHAMP1	PPI: HIST1H1C	PPI: MAP1LC3A
HNRNPA1	ENSG00000135486	rs75160195	0.38721	156	3	FALSE	Pathway: GO:0030530	PPI: IVNS1ABP	PPI: SEPT2	PPI: LRPPRC	PPI: SAP25	PPI: SERBP1	PPI: USE1	PPI: TARDBP	PPI: LMNA	Expression: human_fetalblood_diffexprs_tstat_clusters.14
CALCOCO1	ENSG00000012822	rs75160195	0.329511	156	4	FALSE	Pathway: ligand-dependent nuclear receptor transcription coactivator activity	Expression: mouse_multiple2_facs_diffexprs_genes_clusters_pre_def.43	Pathway: beta-catenin binding	Expression: human_thymus_projected_pcaloadings.77	Expression: mouse_thymus_projected_pcaloadings_clusters.39	Expression: human_pancreasductal_projected_pcaloadings_clusters.78	Expression: mouse_thymus_projected_pcaloadings.45	Pathway: Wnt	Expression: mouse_multiple_diffexprs_genes_clusters.25	Expression: human_brain_cerebellarhem_projected_pcaloadings_clusters.9
NCKAP1L	ENSG00000123338	rs75160195	0.292447	156	5	FALSE	Pathway: positive regulation of neutrophil chemotaxis	Pathway: positive regulation of leukocyte migration	Pathway: regulation of lipoprotein lipase activity	Pathway: positive regulation of leukocyte chemotaxis	Pathway: regulation of leukocyte migration	Pathway: regulation of leukocyte chemotaxis	Pathway: regulation of neutrophil chemotaxis	Pathway: impaired neutrophil chemotaxis	Pathway: positive regulation of chemotaxis	PPI: WASF1
PDE1B	ENSG00000123360	rs75160195	0.233993	156	6	FALSE	Pathway: REACTOME_NITRIC_OXIDE_STIMULATES_GUANYLATE_CYCLASE	Pathway: visual learning	Pathway: cGMP metabolic process	Pathway: visual behavior	Pathway: cyclic nucleotide catabolic process	Pathway: GO:0004112	Pathway: GO:0004114	Pathway: GO:0004115	Expression: mouse_brain2_projected_pcaloadings_clusters.51	Pathway: nucleoside monophosphate metabolic process
ATP5G2	ENSG00000135390	rs75160195	0.125746	156	7	FALSE	Pathway: ribonucleotide biosynthetic process	Expression: human_airway_projected_pcaloadings_clusters.144	Expression: human_gut_fib_projected_pcaloadings_clusters.209	Expression: human_bonemarrow_projected_pcaloadings_clusters.63	Expression: Tgd.vg2+24ahi.e17.Th.v2	Expression: human_thymus_average_expression.10	Expression: human_thymus_projected_pcaloadings_clusters.91	Expression: human_gut_epi_projected_pcaloadings_clusters.8	Expression: mouse_nerve_diffexprs_genes_clusters.10	Expression: human_thymus_projected_icaloadings.4
NFE2	ENSG00000123405	rs75160195	0.120661	156	8	FALSE	PPI: USF2	PPI: USF1	Expression: human_immune_projected_pcaloadings_clusters.268	Pathway: increased sensitivity to induced morbidity/mortality	Expression: human_csf_projected_pcaloadings_clusters.46	Pathway: abnormal megakaryocyte morphology	Expression: human_hippocampus_projected_pcaloadings_clusters.203	Pathway: PML body	Expression: human_coloncancer_projected_pcaloadings_clusters_pre_def.307	Expression: human_immune_projected_pcaloadings_clusters.292
PPP1R1A	ENSG00000135447	rs75160195	0.090241	156	9	FALSE	Expression: mouse_kidney_diffexprs_tstat_clusters.14	Expression: human_airway_projected_pcaloadings_clusters_pre_def.76	Expression: mouse_multiple_projected_pcaloadings_clusters.276	Expression: mouse_muscle2_projected_pcaloadings_clusters.167	Expression: mouse_muscle_projected_pcaloadings_clusters.157	Expression: mouse_muscle_projected_pcaloadings_clusters.76	Expression: human_kidney_projected_pcaloadings_clusters.68	Expression: mouse_hemogenicendothelium_projected_pcaloadings.88	Expression: human_synovialfibroblast_projected_pcaloadings.74	Expression: human_synovialfibroblast_projected_pcaloadings_clusters.28
COPZ1	ENSG00000111481	rs75160195	0.0824331	156	10	FALSE	Pathway: establishment of organelle localization	Pathway: Golgi-associated vesicle	Pathway: coated vesicle	Pathway: organelle localization	Expression: mouse_nerve_projected_pcaloadings_clusters_pre_def.36	Expression: mouse_development_projected_pcaloadings_clusters_pre_def.337	Expression: mouse_development_projected_pcaloadings_clusters.227	Expression: human_airway_projected_pcaloadings_clusters.199	Expression: mouse_aorta_projected_pcaloadings_clusters.27	Expression: mouse_multiple2_droplet_projected_pcaloadings_clusters_pre_def.428
SMUG1	ENSG00000123415	rs75160195	0.0326319	156	11	FALSE	Expression: mouse_development_projected_pcaloadings_clusters.25	Expression: human_brain_frontalcortex_projected_pcaloadings_clusters.39	Expression: mouse_multiple_diffexprs_genes_clusters_pre_def.38	Expression: mouse_development_diffexprs_genes_clusters.20	Expression: mouse_endothelium_projected_pcaloadings_clusters.137	Expression: human_embryo_projected_pcaloadings_clusters.49	Expression: NK.MCMV1.Sp	Expression: mouse_multiple2_facs_projected_pcaloadings_clusters.328	Expression: mouse_microglia_diffexprs_down_genes_clusters.10	Expression: mouse_multiple2_bulk_projected_pcaloadings.61
GTSF1	ENSG00000170627	rs75160195	-0.0483034	156	12	FALSE	Expression: human_retina_projected_pcaloadings_clusters.202	Expression: mouse_heart_control_diffexprs_down_genes_clusters.15	Expression: human_embryo_projected_pcaloadings_clusters.49	Expression: human_bonemarrow_projected_pcaloadings.62	Expression: human_nk_projected_pcaloadings.84	Expression: mouse_hemogenicendothelium_diffexprs_genes_clusters_pre_def.8	Expression: human_coloncancer_projected_pcaloadings_clusters_pre_def.23	Expression: human_nk_projected_pcaloadings.80	Expression: mouse_hemogenicendothelium_diffexprs_genes_clusters.5	Expression: mouse_microglia_diffexprs_down_genes_clusters.10
ZNF385A	ENSG00000161642	rs75160195	-0.0522369	156	13	FALSE	Pathway: abnormal megakaryocyte morphology	Expression: human_synovialfibroblast_projected_pcaloadings.100	Expression: human_colon2_projected_pcaloadings_clusters_pre_def.47	Expression: human_immune_projected_pcaloadings_clusters.182	Expression: human_brain_cerebellarhem_diffexprs_genes_clusters.5	Expression: mouse_multiple_diffexprs_genes_clusters_pre_def.38	Expression: human_csf_projected_pcaloadings.33	Expression: human_gut_imm_projected_pcaloadings.70	Expression: mouse_airway_diffexprs_genes_clusters.14	Expression: human_retina_diffexprs_tstat_clusters.12
HOXC4	ENSG00000273266	rs75160195	-0.14535	156	14	FALSE	PPI: PBX1	Expression: mouse_brain2_projected_pcaloadings.63	Expression: mouse_development_projected_pcaloadings_clusters.25	Expression: mouse_development_projected_pcaloadings_clusters.13	Expression: mouse_gastrulation_projected_pcaloadings_clusters_pre_def.86	Expression: mouse_development_projected_pcaloadings_clusters_pre_def.213	Expression: mouse_hemogenicendothelium_projected_icaloadings.58	Expression: mouse_development_projected_pcaloadings.41	Expression: mouse_digestive_fetal_diffexprs_genes_clusters.24	Expression: mouse_development_projected_pcaloadings.20
HOXC12	ENSG00000123407	rs75160195	-0.166392	156	15	FALSE	Expression: mouse_multiple2_bulk_projected_pcaloadings.49	Expression: mouse_islets_average_expression.9	PPI: EZH2	Expression: human_multiple_projected_pcaloadings_clusters_pre_def.96	Expression: human_multiple_projected_pcaloadings_clusters.3	Expression: human_multiple_diffexprs_genes_clusters.9	Expression: human_multiple_diffexprs_genes_clusters_pre_def.12	Expression: human_multiple_diffexprs_genes_clusters.14	Expression: A07.541.358.100.Atrial.Appendage	Expression: MF.Sbcaps.SLN
GPR84	ENSG00000139572	rs75160195	-0.227974	156	16	FALSE	PPI: CELSR1	Expression: mouse_multiple2_facs_projected_pcaloadings_clusters_pre_def.50	Expression: mouse_multiple2_facs_projected_pcaloadings_clusters.10	Expression: mouse_hemogenicendothelium_projected_pcaloadings_clusters.88	Expression: mouse_multiple2_facs_projected_pcaloadings_clusters_pre_def.48	Expression: mouse_muscle_projected_pcaloadings.100	Expression: mouse_muscle2_projected_pcaloadings.100	Expression: mouse_multiple2_facs_projected_pcaloadings_clusters.9	Expression: mouse_hemogenicendothelium_projected_pcaloadings_clusters_pre_def.148	Expression: mouse_adipocyte_projected_pcaloadings_clusters.98
HOXC11	ENSG00000123388	rs75160195	-0.276596	156	17	FALSE	Pathway: endoderm development	Expression: mouse_gastrulation_projected_pcaloadings_clusters_pre_def.234	Expression: human_kidney2_projected_pcaloadings_clusters.35	Expression: mouse_gastrulation_projected_pcaloadings_clusters_pre_def.238	Expression: mouse_multiple2_bulk_projected_pcaloadings.49	Expression: mouse_islets_average_expression.9	Expression: mouse_digestive_fetal_projected_pcaloadings_clusters.89	Expression: mouse_hairfollicle_projected_pcaloadings_clusters.30	Expression: human_kidney2_projected_pcaloadings_clusters.40	Expression: mouse_adipocyte_diffexprs_genes_clusters.2
HOXC4	ENSG00000198353	rs75160195	-0.347446	156	18	FALSE	PPI: PBX1	Expression: mouse_brain2_projected_pcaloadings.63	Expression: mouse_development_projected_pcaloadings_clusters.25	Expression: mouse_development_projected_pcaloadings_clusters.13	Expression: mouse_gastrulation_projected_pcaloadings_clusters_pre_def.86	Expression: mouse_development_projected_pcaloadings_clusters_pre_def.213	Expression: mouse_hemogenicendothelium_projected_icaloadings.58	Expression: mouse_development_projected_pcaloadings.41	Expression: mouse_digestive_fetal_diffexprs_genes_clusters.24	Expression: mouse_development_projected_pcaloadings.20
HOXC6	ENSG00000197757	rs75160195	-0.36114	156	19	FALSE	Expression: mouse_development_projected_pcaloadings_clusters.25	Expression: mouse_development_projected_pcaloadings_clusters_pre_def.75	Expression: mouse_development_projected_pcaloadings_clusters.13	Pathway: abnormal mammary gland development	Expression: human_testis_projected_pcaloadings.31	Expression: mouse_gutendoderm_projected_pcaloadings_clusters.5	Expression: mouse_gastrulation_projected_pcaloadings_clusters_pre_def.297	Expression: mouse_development_projected_pcaloadings.41	Expression: mouse_gastrulation_projected_pcaloadings_clusters_pre_def.226	Expression: mouse_development_projected_pcaloadings_clusters_pre_def.213
HOXC5	ENSG00000172789	rs75160195	-0.372072	156	20	FALSE	PPI: QKI	PPI: PBX1	Expression: mouse_brain2_projected_pcaloadings.63	Expression: mouse_hemogenicendothelium_projected_pcaloadings.81	Expression: human_fetalblood_projected_pcaloadings_clusters_pre_def.16	Expression: mouse_development_projected_pcaloadings_clusters.25	Expression: mouse_hemogenicendothelium_projected_pcaloadings.100	Expression: human_fetalblood_projected_pcaloadings.22	Expression: mouse_brain2_projected_pcaloadings_clusters.115	Expression: mouse_gutendoderm_projected_pcaloadings.69
HOXC13	ENSG00000123364	rs75160195	-0.373433	156	21	FALSE	Expression: mouse_multiple2_droplet_projected_pcaloadings_clusters.37	Expression: mouse_multiple2_facs_projected_pcaloadings_clusters_pre_def.483	PPI: SMAD5	PPI: SMAD1	Expression: mouse_multiple2_facs_projected_pcaloadings_clusters.100	Expression: mouse_hairfollicle_projected_pcaloadings_clusters.158	Expression: mouse_multiple2_facs_projected_pcaloadings_clusters_pre_def.484	Expression: mouse_multiple2_facs_projected_pcaloadings_clusters.98	Expression: mouse_heart_control_diffexprs_down_genes_clusters.15	Expression: mouse_hairfollicle_projected_pcaloadings.36
HOXC10	ENSG00000180818	rs75160195	-0.420688	156	22	FALSE	Expression: mouse_gastrulation_projected_pcaloadings_clusters_pre_def.234	Pathway: obese	Expression: mouse_hemogenicendothelium_projected_icaloadings.59	Expression: mouse_hemogenicendothelium_projected_pcaloadings.36	Expression: mouse_hemogenicendothelium_projected_pcaloadings_clusters.94	Expression: mouse_multiple_projected_pcaloadings_clusters.2	Expression: mouse_gastrulation_projected_pcaloadings_clusters_pre_def.164	Expression: mouse_aorta_projected_pcaloadings_clusters.12	Expression: mouse_gutendoderm_projected_pcaloadings_clusters.5	Expression: mouse_development_projected_pcaloadings_clusters_pre_def.75
HOXC8	ENSG00000037965	rs75160195	-0.492095	156	23	FALSE	PPI: PBX1	Expression: mouse_development_projected_pcaloadings_clusters.189	Expression: mouse_hemogenicendothelium_projected_pcaloadings.36	Expression: human_lymphnodes_projected_pcaloadings_clusters.48	Expression: mouse_development_projected_pcaloadings_clusters.25	PPI: SMAD1	Expression: mouse_gastrulation_projected_pcaloadings_clusters_pre_def.226	Expression: mouse_hemogenicendothelium_projected_icaloadings.59	Expression: mouse_gutendoderm_projected_pcaloadings_clusters.5	Expression: mouse_development_projected_pcaloadings.41
HOXC9	ENSG00000180806	rs75160195	-0.544967	156	24	FALSE	Expression: mouse_hemogenicendothelium_projected_icaloadings.59	Expression: mouse_gutendoderm_projected_pcaloadings_clusters.5	Expression: mouse_gastrulation_projected_pcaloadings_clusters_pre_def.226	Expression: mouse_development_projected_pcaloadings_clusters.25	Expression: mouse_hemogenicendothelium_projected_pcaloadings_clusters.94	Expression: mouse_gastrulation_projected_pcaloadings_clusters_pre_def.164	Expression: mouse_hemogenicendothelium_projected_pcaloadings.36	Expression: mouse_development_projected_pcaloadings.90	Expression: mouse_development_projected_pcaloadings_clusters.189	Expression: mouse_development_projected_pcaloadings.41
ATP2B1	ENSG00000070961	rs2681472	0.310884	157	1	TRUE	PPI: CSN3	Pathway: ribonucleotide biosynthetic process	Expression: mouse_vagina_projected_pcaloadings.32	Expression: mouse_vagina_projected_pcaloadings.31	Expression: human_bonemarrow_projected_pcaloadings.62	Expression: mouse_microglia_projected_pcaloadings.76	Expression: human_brain_visualcortex_diffexprs_tstat_clusters.1	Expression: mouse_epithelium_projected_pcaloadings.74	Expression: human_pbmc_projected_pcaloadings.86	Expression: mouse_vagina_projected_pcaloadings.98
GALNT4	ENSG00000257594	rs2681472	-0.0429435	157	2	FALSE	Expression: mouse_multiple2_droplet_diffexprs_genes_clusters_pre_def.89	Expression: human_monocytes_projected_pcaloadings_clusters.35	Expression: mouse_lung_projected_pcaloadings.45	Expression: human_monocytes_projected_pcaloadings_clusters_pre_def.25	Expression: human_monocytes_projected_pcaloadings_clusters.37	Expression: mouse_hemogenicendothelium_projected_pcaloadings_clusters.94	Expression: mouse_aorta_projected_pcaloadings.85	Expression: human_monocytes_projected_pcaloadings_clusters_pre_def.27	Expression: human_multiple_diffexprs_genes_clusters.15	Expression: mouse_vagina_projected_pcaloadings_clusters.12
POC1B	ENSG00000139323	rs2681472	-0.205053	157	3	FALSE	Expression: mouse_immune_average_expression.19	Expression: mouse_immune_diffexprs_tstat_clusters_pre_def.19	Expression: human_retina2_projected_pcaloadings_clusters.8	Expression: human_retina_diffexprs_genes_clusters.10	Expression: human_pancreasductal_projected_pcaloadings_clusters.63	Expression: mouse_heart_ko_projected_pcaloadings_clusters.113	Expression: human_coloncancer_projected_pcaloadings_clusters_pre_def.113	Expression: mouse_heart_ko_projected_pcaloadings_clusters.115	Expression: mouse_hemogenicendothelium_projected_pcaloadings_clusters.94	Expression: human_brain_cerebellarhem_projected_pcaloadings.71
DUSP6	ENSG00000139318	rs2681472	-0.215298	157	4	FALSE	Pathway: negative regulation of MAP kinase activity	Pathway: endoderm development	Pathway: negative regulation of protein serine/threonine kinase activity	Expression: human_brain4_projected_pcaloadings.65	Pathway: negative regulation of phosphate metabolic process	Pathway: negative regulation of phosphorus metabolic process	Pathway: negative regulation of phosphorylation	Expression: human_tcell_projected_pcaloadings.74	Expression: human_bonemarrow_projected_pcaloadings.82	Expression: mouse_aorta_projected_pcaloadings.75
TMCC3	ENSG00000057704	rs11107903	0.352827	158	1	FALSE	Expression: mouse_aorta_projected_pcaloadings.35	Expression: mouse_development_projected_pcaloadings_clusters.34	Expression: mouse_development_projected_pcaloadings_clusters_pre_def.24	Expression: mouse_brain4_neurons_projected_icaloadings.50	Expression: mouse_brain2_projected_pcaloadings.74	Expression: mouse_brain4_neurons_projected_pcaloadings.18	Expression: mouse_lung_projected_pcaloadings.89	Expression: human_muscle_projected_pcaloadings_clusters.76	Expression: mouse_aorta_diffexprs_genes_clusters.5	Expression: mouse_aorta_diffexprs_genes_clusters_pre_def.5
FGD6	ENSG00000180263	rs11107903	0.254594	158	2	FALSE	Pathway: Rho guanyl-nucleotide exchange factor activity	Pathway: regulation of cell shape	Pathway: guanyl-nucleotide exchange factor activity	Pathway: ruffle	Pathway: lamellipodium	Pathway: Ras guanyl-nucleotide exchange factor activity	Pathway: regulation of Cdc42 protein signal transduction	Pathway: GO:0043088	Expression: human_muscle_projected_pcaloadings_clusters.76	Pathway: Rho protein signal transduction
VEZT	ENSG00000028203	rs11107903	0.181092	158	3	FALSE	Pathway: failure of embryo implantation	Expression: mouse_adipocyte_projected_pcaloadings_clusters.177	Expression: mouse_adipocyte_projected_pcaloadings_clusters.179	Expression: Tgd.vg2+24ahi.e17.Th.v2	Expression: human_prostate_diffexprs_genes_clusters.5	Expression: mouse_muscle_projected_pcaloadings_clusters_pre_def.110	Expression: mouse_muscle2_projected_pcaloadings_clusters_pre_def.110	Expression: mouse_development_projected_pcaloadings_clusters_pre_def.184	Expression: human_muscle_projected_pcaloadings.33	Expression: mouse_multiple2_facs_diffexprs_genes_clusters_pre_def.48
NR2C1	ENSG00000120798	rs11107903	0.155317	158	4	FALSE	Pathway: PML body	Expression: mouse_vagina_diffexprs_genes_clusters.8	Pathway: nuclear body	Pathway: histone deacetylase binding	PPI: UBE2I	Expression: human_brain_cerebellarhem_diffexprs_genes_clusters.5	Expression: mouse_multiple2_facs_projected_pcaloadings_clusters_pre_def.465	Expression: Tgd.vg2+24ahi.e17.Th.v2	Expression: mouse_immune_projected_pcaloadings.47	Pathway: protein homodimerization activity
METAP2	ENSG00000111142	rs11107903	0.0675616	158	5	FALSE	Pathway: aminopeptidase activity	PPI: PA2G4	Pathway: GO:0016485	Pathway: GO:0051604	Expression: Tgd.vg2+24ahi.e17.Th.v2	Expression: mouse_adipocyte_projected_pcaloadings_clusters.179	Expression: human_monocytes_projected_pcaloadings.100	Expression: human_colon_projected_icaloadings.11	Expression: mouse_development_projected_pcaloadings_clusters_pre_def.339	Expression: mouse_multiple2_droplet_projected_pcaloadings_clusters_pre_def.428
NDUFA12	ENSG00000184752	rs11107903	0.0335098	158	6	FALSE	Pathway: GO:0007585	Expression: mouse_nerve_diffexprs_genes_clusters_pre_def.16	Expression: human_kidney_projected_pcaloadings_clusters.68	Expression: mouse_heart_ko_projected_pcaloadings_clusters.7	Expression: mouse_heart_control_projected_pcaloadings_clusters.33	Expression: human_colon2_projected_pcaloadings_clusters_pre_def.100	Expression: mouse_nerve_diffexprs_genes_clusters.10	Expression: mouse_gutendoderm_projected_pcaloadings.24	Expression: human_brain4_projected_pcaloadings_clusters.141	Expression: human_brain4_average_expression.15
USP44	ENSG00000136014	rs11107903	-0.0487032	158	7	FALSE	Pathway: negative regulation of proteasomal ubiquitin-dependent protein catabolic process	Pathway: negative regulation of protein catabolic process	Pathway: GO:0004221	Pathway: negative regulation of cellular catabolic process	Expression: human_multiple_projected_pcaloadings_clusters_pre_def.65	Expression: mouse_brain2_projected_pcaloadings_clusters_pre_def.380	Pathway: M phase	Pathway: regulation of proteasomal ubiquitin-dependent protein catabolic process	Pathway: regulation	Expression: mouse_digestive_adult_projected_pcaloadings_clusters.12
ATXN2	ENSG00000204842	rs10774625	0.585067	159	1	TRUE	PPI: ATXN2L	Pathway: increased susceptibility to weight gain	Pathway: negative regulation of growth	Pathway: increased body weight	Pathway: trans-Golgi network	Pathway: increased circulating cholesterol level	PPI: TARDBP	Pathway: hepatic steatosis	Expression: mouse_vagina_diffexprs_genes_clusters.8	PPI: CD247
ALDH2	ENSG00000111275	rs10774625	0.485438	159	2	FALSE	PPI: ALDH1A1	Pathway: KEGG_GLYCEROLIPID_METABOLISM	PPI: ALDH1A2	PPI: ALDH1B1	Expression: human_tcell_projected_pcaloadings.74	Expression: mouse_brain2_projected_pcaloadings_clusters_pre_def.240	Expression: human_immune_projected_pcaloadings_clusters.144	PPI: MDH2	Pathway: abnormal enzyme/coenzyme activity	Expression: human_gut_imm_projected_pcaloadings.79
SH2B3	ENSG00000111252	rs10774625	0.368039	159	3	FALSE	Pathway: abnormal leukocyte cell number	Pathway: abnormal hematopoietic stem cell morphology	Pathway: abnormal megakaryocyte morphology	Pathway: increased cell proliferation	Pathway: increased monocyte cell number	PPI: KITLG	Pathway: MP:0003045	Expression: human_csf_projected_pcaloadings.71	Pathway: extramedullary hematopoiesis	Expression: human_brain3_prenatal_diffexprs_genes_clusters_pre_def.4
FAM109A	ENSG00000198324	rs10774625	0.182729	159	4	FALSE	Pathway: receptor recycling	Pathway: receptor metabolic process	Pathway: clathrin-coated vesicle	Pathway: trans-Golgi network	Pathway: coated vesicle	Expression: mouse_microglia_projected_pcaloadings_clusters.105	Pathway: protein homodimerization activity	Expression: human_coloncancer_projected_pcaloadings_clusters_pre_def.360	Expression: mouse_multiple_diffexprs_genes_clusters_pre_def.20	Expression: human_pbmc_diffexprs_genes_clusters.12
ACAD10	ENSG00000111271	rs10774625	0.11514	159	5	FALSE	Expression: human_gut_fib_diffexprs_genes_clusters_pre_def.11	Expression: human_gut_fib_diffexprs_genes_clusters.17	Expression: human_brain_cerebellarhem_diffexprs_genes_clusters.5	Expression: human_kidney2_projected_pcaloadings_clusters.40	Expression: mouse_lung_diffexprs_genes_clusters.10	Expression: human_brain4_diffexprs_genes_clusters.15	Expression: mouse_multiple2_facs_projected_pcaloadings_clusters_pre_def.266	Expression: mouse_multiple2_facs_diffexprs_genes_clusters_pre_def.63	Expression: mouse_adipocyte_diffexprs_genes_clusters.2	Expression: human_multiple_projected_pcaloadings_clusters_pre_def.290
CUX2	ENSG00000111249	rs10774625	0.11	159	6	FALSE	Pathway: increased neuron number	Pathway: abnormal neuronal precursor proliferation	Pathway: increased brain size	Pathway: abnormal cell cycle	Expression: human_eye_projected_pcaloadings_clusters.113	Expression: mouse_brain2_projected_pcaloadings.33	Expression: mouse_brain2_projected_pcaloadings.42	Expression: human_brain3_adult_diffexprs_tstat_clusters.27	Expression: mouse_brain2_projected_pcaloadings.38	Expression: mouse_brain2_diffexprs_genes_clusters_pre_def.30
BRAP	ENSG00000089234	rs10774625	0.0300507	159	7	FALSE	PPI: RRAS	PPI: MARK1	PPI: TANC2	PPI: MTA2	PPI: APOA1	PPI: MARK2	PPI: KSR1	PPI: MAP2K1	Expression: mouse_brain2_projected_pcaloadings_clusters_pre_def.115	PPI: SMARCE1
TMEM116	ENSG00000198270	rs10774625	-0.018513	159	8	FALSE	Expression: mouse_multiple2_facs_diffexprs_genes_clusters_pre_def.116	Expression: mouse_multiple2_facs_projected_pcaloadings_clusters_pre_def.465	Expression: mouse_multiple_projected_pcaloadings_clusters.276	Expression: mouse_vagina_diffexprs_down_genes_clusters.10	Expression: mouse_multiple2_facs_projected_pcaloadings_clusters_pre_def.466	Expression: human_brain_cerebellarhem_projected_pcaloadings_clusters.88	Expression: mouse_immune_diffexprs_tstat_clusters_pre_def.68	Expression: mouse_immune_average_expression.68	Expression: human_testis_projected_pcaloadings.82	Expression: mouse_multiple_diffexprs_genes_clusters_pre_def.20
MAPKAPK5	ENSG00000089022	rs10774625	-0.0941077	159	9	FALSE	PPI: MAPK4	PPI: HSPB1	PPI: MAPK6	Expression: human_monocytes_projected_pcaloadings_clusters.37	Expression: human_monocytes_projected_pcaloadings_clusters_pre_def.27	Expression: mouse_heart_control_projected_pcaloadings_clusters.8	Expression: mouse_multiple2_bulk_projected_pcaloadings.26	Expression: mouse_multiple2_bulk_projected_pcaloadings.61	Expression: human_intestine_projected_pcaloadings_clusters.39	Expression: human_synovialfibroblast_diffexprs_genes_clusters.3
TBX3	ENSG00000135111	rs34606058	0.839324	160	1	TRUE	Pathway: failure of heart looping	Pathway: blastoderm segmentation	Pathway: absent vitelline blood vessels	Expression: human_brain3_adult_projected_pcaloadings_clusters.158	Pathway: muscle fiber development	Expression: human_brain3_adult_projected_pcaloadings_clusters_pre_def.98	Pathway: myoblast differentiation	Pathway: skeletal muscle fiber development	Expression: human_brain4_projected_pcaloadings_clusters.97	Pathway: cell aging
P2RX4	ENSG00000135124	rs2244608	0.573849	161	1	TRUE	Pathway: response to fluid shear stress	Pathway: regulation of muscle adaptation	Pathway: abnormal vascular endothelial cell physiology	Pathway: abnormal vasodilation	Pathway: regulation of lipid transport	Pathway: regulation of muscle system process	Pathway: regulation of muscle contraction	Pathway: muscle	Expression: mouse_development_projected_pcaloadings_clusters_pre_def.339	Pathway: positive regulation of lipid transport
CAMKK2	ENSG00000110931	rs2244608	0.300008	161	2	FALSE	Expression: mouse_endothelium_projected_pcaloadings_clusters.137	Expression: human_coloncancer_projected_pcaloadings_clusters.117	Expression: mouse_microglia_projected_pcaloadings_clusters.105	Expression: human_testis_projected_pcaloadings.82	Expression: human_retina2_projected_pcaloadings_clusters_pre_def.68	Expression: A15.382.490.315.583.Neutrophils	Expression: mouse_microglia_diffexprs_genes_clusters.2	Expression: human_eye_diffexprs_genes_clusters.18	Expression: mouse_hemogenicendothelium_projected_pcaloadings_clusters_pre_def.118	Expression: human_bladder_diffexprs_genes_clusters.12
MLEC	ENSG00000110917	rs2244608	0.264845	161	3	FALSE	Expression: mouse_brain2_projected_pcaloadings_clusters_pre_def.294	Expression: human_ileum_projected_pcaloadings_clusters.123	Expression: Tgd.vg2+24ahi.e17.Th.v2	Expression: human_prostate_diffexprs_genes_clusters.14	Expression: mouse_multiple2_droplet_projected_pcaloadings_clusters_pre_def.428	Expression: human_eye_diffexprs_genes_clusters.18	Expression: mouse_vagina_projected_pcaloadings.31	Expression: mouse_nerve_projected_pcaloadings_clusters_pre_def.7	Expression: mouse_multiple_diffexprs_genes_clusters_pre_def.20	Expression: human_ileum_projected_pcaloadings_clusters.104
ANAPC5	ENSG00000089053	rs2244608	0.236371	161	4	FALSE	PPI: ANAPC10	Pathway: KEGG_CELL_CYCLE	Pathway: phosphatase binding	Pathway: M phase	Pathway: regulation	Pathway: protein phosphatase binding	Pathway: protein polyubiquitination	Expression: human_brain_cerebellarhem_diffexprs_genes_clusters.5	Expression: mouse_aorta_projected_pcaloadings_clusters.27	Pathway: negative regulation of protein metabolic process
HNF1A	ENSG00000135100	rs2244608	0.231355	161	5	FALSE	Pathway: reverse cholesterol transport	Pathway: increased cholesterol level	Pathway: absent subcutaneous adipose tissue	Pathway: cholesterol transport	Pathway: increased liver weight	PPI: ANXA2	Pathway: sterol transport	Pathway: paraxial mesoderm development	Pathway: increased circulating alanine transaminase level	PPI: PCBD2
POP5	ENSG00000167272	rs2244608	0.229701	161	6	FALSE	Pathway: nucleolar part	Expression: mouse_endothelium_diffexprs_tstat_clusters.39	Expression: mouse_nerve_diffexprs_genes_clusters.10	Expression: human_muscle_projected_pcaloadings.56	Expression: mouse_nerve_diffexprs_genes_clusters_pre_def.12	Expression: mouse_multiple2_facs_projected_pcaloadings_clusters_pre_def.478	Expression: mouse_thymus_projected_pcaloadings_clusters.26	Expression: human_testis_projected_pcaloadings.18	Expression: human_brain3_prenatal_diffexprs_tstat_clusters_pre_def.18	Expression: human_brain2_projected_icaloadings.39
SPPL3	ENSG00000157837	rs2244608	0.212955	161	7	FALSE	Pathway: GO:0004175	Expression: NK.DAP12-.Sp	Expression: mouse_muscle2_projected_pcaloadings_clusters_pre_def.110	Expression: mouse_muscle_projected_pcaloadings_clusters_pre_def.110	Expression: mouse_multiple2_facs_diffexprs_tstat_clusters_pre_def.51	Expression: mouse_hemogenicendothelium_diffexprs_genes_clusters_pre_def.8	Expression: human_gut_imm_projected_pcaloadings_clusters_pre_def.180	Expression: human_pancreasductal_projected_pcaloadings_clusters.78	Expression: mouse_aorta_projected_pcaloadings_clusters.30	Expression: mouse_hairfollicle_projected_pcaloadings_clusters.194
KDM2B	ENSG00000089094	rs2244608	0.17807	161	8	FALSE	Pathway: abnormal neuronal precursor proliferation	Pathway: lethality throughout fetal growth and development	incomplete penetrance	Pathway: open neural tube	Pathway: gamete	Pathway: sexual	Pathway: abnormal retina morphology	Pathway: negative regulation of neural precursor cell proliferation	Pathway: decreased fetal size	PPI: SIN3A
P2RX7	ENSG00000089041	rs2244608	0.162759	161	9	FALSE	Pathway: response to fluid shear stress	Pathway: phospholipid transport	Pathway: abnormal skeleton physiology	Expression: mouse_brain2_diffexprs_genes_clusters_pre_def.6	Pathway: positive regulation of biomineral tissue development	Pathway: nuclear inner membrane	Pathway: collagen metabolic process	Pathway: positive regulation of bone mineralization	Pathway: interleukin-1 production	Pathway: T cell homeostasis
CABP1	ENSG00000157782	rs2244608	0.158298	161	10	FALSE	Expression: mouse_multiple2_droplet_projected_pcaloadings_clusters_pre_def.17	Expression: human_muscle_projected_pcaloadings.46	Expression: mouse_heart_control_projected_pcaloadings_clusters.112	Expression: mouse_multiple2_facs_projected_pcaloadings_clusters_pre_def.555	Expression: mouse_adipocyte_projected_pcaloadings_clusters.154	Expression: mouse_multiple2_facs_diffexprs_genes_clusters_pre_def.43	Expression: human_lung_projected_pcaloadings_clusters_pre_def.318	Expression: mouse_gastrulation_projected_pcaloadings_clusters_pre_def.22	Expression: mouse_muscle2_projected_icaloadings.28	Expression: human_brain_frontalcortex_projected_pcaloadings.22
C12orf43	ENSG00000157895	rs2244608	0.135673	161	11	FALSE	Expression: human_lung_projected_pcaloadings_clusters.83	Expression: mouse_development_projected_pcaloadings_clusters_pre_def.343	Expression: human_retina2_projected_pcaloadings_clusters.39	Expression: mouse_heart_control_projected_pcaloadings.84	Expression: mouse_multiple2_facs_projected_pcaloadings_clusters_pre_def.95	Expression: mouse_heart_control_projected_pcaloadings.38	Expression: human_multiple_projected_pcaloadings_clusters_pre_def.290	Expression: mouse_development_projected_pcaloadings_clusters.253	Expression: mouse_heart_control_projected_pcaloadings.60	Expression: mouse_multiple2_droplet_diffexprs_genes_clusters.34
OASL	ENSG00000135114	rs2244608	0.135344	161	12	FALSE	Expression: human_gut_epi_projected_pcaloadings_clusters.37	Expression: mouse_endothelium_projected_icaloadings.43	Expression: human_immune_projected_pcaloadings_clusters.133	Pathway: thyroid hormone receptor binding	Expression: mouse_adipocyte_projected_icaloadings.59	Expression: human_coloncancer_projected_pcaloadings_clusters.34	Pathway: transcription factor binding	Expression: human_immune_projected_pcaloadings_clusters.229	Expression: human_colon2_projected_pcaloadings.50	Expression: mouse_multiple2_droplet_projected_pcaloadings_clusters.59
DYNLL1	ENSG00000088986	rs2244608	0.132117	161	13	FALSE	PPI: SLC25A10	PPI: PAX6	PPI: MOB4	Expression: human_tcell_projected_pcaloadings.90	PPI: AMOT	Pathway: negative regulation of phosphorus metabolic process	Pathway: negative regulation of phosphate metabolic process	Pathway: negative regulation of phosphorylation	Expression: mouse_vagina_projected_pcaloadings.31	PPI: DYNC1I1
RNF10	ENSG00000022840	rs2244608	0.0860386	161	14	FALSE	Expression: mouse_multiple2_facs_diffexprs_genes_clusters_pre_def.116	Expression: mouse_aorta_projected_pcaloadings_clusters.30	Expression: A15.382.490.315.583.Neutrophils	Expression: mouse_adipocyte_projected_pcaloadings_clusters.193	Expression: human_csf_projected_pcaloadings_clusters.97	Expression: human_gut_fib_projected_pcaloadings_clusters.209	Pathway: gliogenesis	Expression: human_fetalblood_projected_pcaloadings_clusters_pre_def.183	Expression: mouse_multiple2_facs_diffexprs_genes_clusters_pre_def.85	Expression: mouse_aorta_projected_pcaloadings_clusters.27
UNC119B	ENSG00000175970	rs2244608	0.0707757	161	15	FALSE	Expression: mouse_aorta_diffexprs_genes_clusters.5	Expression: mouse_aorta_diffexprs_genes_clusters_pre_def.5	Expression: NK.DAP12-.Sp	Expression: mouse_heart_ko_projected_pcaloadings.55	Expression: mouse_multiple_projected_pcaloadings_clusters.285	Expression: mouse_heart_control_projected_pcaloadings_clusters.8	Expression: human_brain4_diffexprs_genes_clusters.15	Expression: mouse_multiple_projected_pcaloadings_clusters.250	Expression: mouse_multiple_diffexprs_genes_clusters.15	Expression: mouse_multiple2_facs_projected_pcaloadings_clusters_pre_def.478
ACADS	ENSG00000122971	rs2244608	-0.0210044	161	16	FALSE	Pathway: decreased circulating HDL cholesterol level	Pathway: increased circulating HDL cholesterol level	Pathway: hepatic steatosis	Expression: human_testis_projected_pcaloadings.66	Pathway: REACTOME_METABOLISM_OF_LIPIDS_AND_LIPOPROTEINS	Expression: mouse_digestive_fetal_diffexprs_genes_clusters.20	Expression: human_monocytes_projected_pcaloadings.100	Expression: mouse_multiple2_facs_diffexprs_tstat_clusters_pre_def.87	Expression: Tgd.vg2+24ahi.e17.Th.v2	Expression: mouse_nerve_diffexprs_genes_clusters.10
COQ5	ENSG00000110871	rs2244608	-0.0440495	161	17	FALSE	Expression: human_monocytes_projected_pcaloadings_clusters.35	Expression: human_monocytes_projected_pcaloadings_clusters_pre_def.25	Expression: mouse_vagina_diffexprs_down_genes_clusters.10	Expression: mouse_aorta_projected_pcaloadings_clusters.80	Expression: Tgd.vg2+24ahi.e17.Th.v2	Expression: mouse_aorta_projected_pcaloadings.75	Expression: mouse_adipocyte_projected_pcaloadings_clusters.6	Expression: human_coloncancer_projected_pcaloadings_clusters.139	Expression: human_coloncancer_projected_pcaloadings_clusters_pre_def.423	Expression: human_coloncancer_diffexprs_genes_clusters_pre_def.44
RNF34	ENSG00000170633	rs2244608	-0.130158	161	18	FALSE	Pathway: nuclear speck	Pathway: nuclear body	Expression: mouse_brain2_projected_pcaloadings_clusters_pre_def.294	Expression: human_muscle_projected_pcaloadings_clusters.76	Expression: human_testis_projected_icaloadings.20	Expression: A15.382.490.315.583.Neutrophils	Expression: mouse_brain2_projected_pcaloadings_clusters_pre_def.335	Expression: mouse_multiple2_droplet_projected_pcaloadings_clusters_pre_def.430	Expression: mouse_brain2_projected_pcaloadings_clusters_pre_def.380	Expression: human_coloncancer_projected_pcaloadings_clusters_pre_def.113
NCOR2	ENSG00000196498	rs7133378	0.734477	162	1	TRUE	Pathway: increased adiponectin level	PPI: CTBP1	Pathway: REACTOME_TRANSCRIPTIONAL_REGULATION_OF_WHITE_ADIPOCYTE_DIFFERENTIATION	Pathway: increased white adipose tissue amount	Pathway: abnormal metabolism	PPI: NCOA7	PPI: MED23	Pathway: abnormal neuronal precursor proliferation	PPI: MED15	PPI: TBL1XR1
EIF2B1	ENSG00000111361	rs7133378	0.426417	162	2	FALSE	PPI: HSD17B3	PPI: HSDL1	PPI: EIF2B4	PPI: HSD17B12	PPI: EIF2B3	PPI: EIF2B2	PPI: EIF2B5	Pathway: guanyl-nucleotide exchange factor activity	Pathway: glial cell differentiation	Pathway: guanyl ribonucleotide binding
DDX55	ENSG00000111364	rs7133378	0.401795	162	3	FALSE	PPI: NIP7	PPI: DDX27	PPI: RSL24D1	PPI: GNL3L	PPI: GNL3	PPI: BOP1	PPI: PES1	PPI: DDX18	Expression: mouse_vagina_diffexprs_genes_clusters.8	Expression: mouse_heart_control_projected_pcaloadings.86
RILPL1	ENSG00000188026	rs7133378	0.309586	162	4	FALSE	Expression: mouse_brain2_projected_pcaloadings_clusters_pre_def.335	Expression: human_placenta_diffexprs_genes_clusters.10	Expression: human_coloncancer_projected_pcaloadings.80	Expression: human_pancreasductal_projected_pcaloadings_clusters.78	Expression: human_thymus_diffexprs_genes_clusters.9	Expression: mouse_multiple_diffexprs_genes_clusters_pre_def.38	Expression: mouse_multiple2_bulk_diffexprs_down_genes_clusters_pre_def.10	Expression: mouse_epithelium_diffexprs_genes_clusters.5	Expression: human_coloncancer_projected_pcaloadings_clusters_pre_def.423	Expression: human_placenta_projected_pcaloadings.18
CCDC92	ENSG00000119242	rs7133378	0.181538	162	5	FALSE	Expression: mouse_digestive_fetal_diffexprs_genes_clusters.20	Expression: mouse_hemogenicendothelium_diffexprs_genes_clusters_pre_def.17	Expression: human_brain_cerebellarhem_diffexprs_genes_clusters.5	Expression: mouse_heart_control_diffexprs_down_genes_clusters.15	Expression: mouse_lung_diffexprs_genes_clusters.10	Expression: mouse_lung_projected_pcaloadings.71	Expression: human_gut_fib_diffexprs_genes_clusters_pre_def.10	Expression: human_bladder_diffexprs_genes_clusters.12	Expression: mouse_brain2_projected_pcaloadings_clusters_pre_def.118	Expression: human_gut_epi_projected_pcaloadings_clusters_pre_def.119
ZNF664	ENSG00000179195	rs7133378	0.130004	162	6	FALSE	Expression: Tgd.vg2+24ahi.e17.Th.v2	Expression: human_prostate_diffexprs_genes_clusters.14	Expression: mouse_brain2_projected_pcaloadings_clusters_pre_def.240	Expression: human_coloncancer_projected_pcaloadings_clusters_pre_def.29	Expression: mouse_heart_ko_projected_pcaloadings_clusters.54	Expression: human_embryo_projected_pcaloadings_clusters.61	Expression: human_embryo_average_expression.7	Expression: mouse_adipocyte_diffexprs_genes_clusters.2	Expression: mouse_multiple2_droplet_diffexprs_genes_clusters.34	Expression: human_embryo_projected_icaloadings.2
RILPL2	ENSG00000150977	rs7133378	0.121277	162	7	FALSE	Expression: human_retina2_projected_pcaloadings.74	Expression: human_immune_projected_pcaloadings_clusters.144	Expression: human_retina2_projected_pcaloadings_clusters.20	Expression: mouse_muscle2_projected_pcaloadings_clusters.158	Expression: mouse_muscle_projected_pcaloadings_clusters.138	Expression: human_multiple_diffexprs_genes_clusters_pre_def.48	Expression: mouse_digestive_fetal_diffexprs_genes_clusters.20	Expression: human_immune_projected_pcaloadings.48	Expression: human_retina_projected_pcaloadings_clusters.197	Expression: mouse_multiple2_droplet_projected_pcaloadings_clusters_pre_def.48
ATP6V0A2	ENSG00000185344	rs7133378	0.0858544	162	8	FALSE	Pathway: KEGG_LYSOSOME	Expression: mouse_vagina_diffexprs_genes_clusters.9	Expression: mouse_vagina_projected_pcaloadings.32	Expression: mouse_vagina_projected_pcaloadings.31	Expression: mouse_digestive_fetal_diffexprs_genes_clusters.20	Expression: human_muscle_projected_pcaloadings_clusters.76	Expression: human_brain_cerebellarhem_diffexprs_genes_clusters.5	Expression: mouse_vagina_projected_pcaloadings_clusters.30	Expression: NK.DAP12-.Sp	Expression: human_fetalblood_projected_pcaloadings_clusters_pre_def.224
FAM101A	ENSG00000178882	rs7133378	-0.00478912	162	9	FALSE	Expression: mouse_multiple2_facs_projected_pcaloadings_clusters.263	Expression: mouse_gastrulation_projected_pcaloadings_clusters_pre_def.332	Expression: mouse_endothelium_projected_pcaloadings_clusters.177	Expression: mouse_immune_projected_pcaloadings.47	Expression: mouse_multiple2_facs_projected_pcaloadings_clusters_pre_def.641	Expression: mouse_lung_projected_icaloadings.27	Expression: mouse_multiple2_facs_projected_pcaloadings_clusters.280	Expression: mouse_hemogenicendothelium_projected_icaloadings.49	Expression: mouse_multiple2_droplet_projected_pcaloadings_clusters_pre_def.446	Expression: mouse_endothelium_projected_pcaloadings.44
TMED2	ENSG00000086598	rs7133378	-0.0256178	162	10	FALSE	Pathway: failure of heart looping	Pathway: abnormal embryo turning	Pathway: segmentation	Pathway: GO:0005793	Pathway: Golgi-associated vesicle	PPI: COL7A1	PPI: GORASP2	Pathway: open neural tube	Pathway: coated vesicle	Expression: mouse_nerve_projected_pcaloadings_clusters_pre_def.36
SNRNP35	ENSG00000184209	rs7133378	-0.0295499	162	11	FALSE	Expression: mouse_multiple2_droplet_projected_pcaloadings_clusters_pre_def.428	Expression: mouse_heart_control_diffexprs_down_genes_clusters.15	Expression: human_retina2_projected_pcaloadings_clusters_pre_def.68	Expression: human_coloncancer_projected_pcaloadings_clusters_pre_def.23	Expression: human_retina2_projected_pcaloadings_clusters_pre_def.69	Expression: mouse_brain4_neurons_projected_pcaloadings_clusters.315	Expression: mouse_endothelium_projected_pcaloadings_clusters.249	Expression: human_brain_cerebellarhem_projected_pcaloadings.71	Expression: human_colon2_projected_pcaloadings_clusters.189	Expression: mouse_thymus_projected_pcaloadings_clusters.26
DNAH10OS	ENSG00000250091	rs7133378	-0.045157	162	12	FALSE	Expression: human_multiple_diffexprs_genes_clusters_pre_def.48	Expression: human_multiple_diffexprs_genes_clusters.29	Expression: human_multiple_projected_pcaloadings_clusters_pre_def.32	Expression: human_multiple_projected_pcaloadings.71	Expression: human_multiple_projected_pcaloadings_clusters_pre_def.420	Expression: human_thymus_projected_pcaloadings_clusters.90	Expression: human_tcell_diffexprs_down_genes_clusters.8	Expression: human_multiple_diffexprs_down_genes_clusters_pre_def.46	Expression: human_multiple_projected_icaloadings.29	Expression: mouse_airway_average_expression.34
TCTN2	ENSG00000168778	rs7133378	-0.107422	162	13	FALSE	Pathway: open neural tube	Expression: mouse_digestive_adult_projected_icaloadings.42	Expression: human_retina2_projected_pcaloadings_clusters_pre_def.67	Expression: human_testis_projected_pcaloadings.35	Expression: human_brain3_adult_projected_pcaloadings_clusters_pre_def.20	Expression: human_retina_diffexprs_genes_clusters.10	Expression: human_brain3_adult_projected_pcaloadings.31	PPI: YWHAH	Expression: human_brain4_projected_pcaloadings_clusters.16	Expression: human_brain3_adult_projected_pcaloadings_clusters.67
DNAH10	ENSG00000197653	rs7133378	-0.131957	162	14	FALSE	Expression: mouse_brain2_projected_pcaloadings_clusters_pre_def.302	Expression: human_airway_diffexprs_tstat_clusters.13	Expression: mouse_vagina_diffexprs_down_genes_clusters.10	Pathway: microtubule-based process	Expression: mouse_brain4_bnst_projected_pcaloadings_clusters.174	Expression: mouse_brain4_neurons_projected_pcaloadings_clusters.144	Expression: mouse_immune_diffexprs_tstat_clusters_pre_def.63	Expression: mouse_immune_average_expression.63	Expression: mouse_brain2_projected_pcaloadings_clusters_pre_def.247	Expression: NK.MCMV1.Sp
GTF2H3	ENSG00000111358	rs7133378	-0.154869	162	15	FALSE	Pathway: positive regulation of reproductive process	PPI: UBE2I	PPI: TTF1	PPI: ILK	Expression: human_coloncancer_projected_pcaloadings_clusters_pre_def.95	Expression: human_brain3_prenatal_diffexprs_tstat_clusters_pre_def.18	PPI: COPS5	PPI: RNF111	Expression: mouse_heart_ko_projected_pcaloadings_clusters.115	Expression: mouse_multiple_diffexprs_genes_clusters.15
UBC	ENSG00000150991	rs7485656	7.20826	163	1	TRUE	PPI: TMF1	PPI: H1FX	PPI: PIP4K2A	PPI: PAFAH1B3	PPI: PLXNB2	PPI: CAPRIN1	PPI: F3	PPI: TPP1	PPI: AP3S2	PPI: ANTXR2
SCARB1	ENSG00000073060	rs7485656	1.61915	163	2	FALSE	Pathway: REACTOME_LIPOPROTEIN_METABOLISM	Pathway: abnormal circulating cholesterol level	Pathway: triglyceride homeostasis	Pathway: REACTOME_LIPID_DIGESTION_MOBILIZATION_AND_TRANSPORT	Pathway: REACTOME_HDL:MEDIATED_LIPID_TRANSPORT	Pathway: plasma lipoprotein particle remodeling	Pathway: protein-lipid complex remodeling	Pathway: macromolecular complex remodeling	Pathway: apolipoprotein binding	Pathway: plasma lipoprotein particle clearance
NCOR2	ENSG00000196498	rs7485656	0.734477	163	3	FALSE	Pathway: increased adiponectin level	PPI: CTBP1	Pathway: REACTOME_TRANSCRIPTIONAL_REGULATION_OF_WHITE_ADIPOCYTE_DIFFERENTIATION	Pathway: increased white adipose tissue amount	Pathway: abnormal metabolism	PPI: NCOA7	PPI: MED23	Pathway: abnormal neuronal precursor proliferation	PPI: MED15	PPI: TBL1XR1
DHX37	ENSG00000150990	rs7485656	0.0282406	163	4	FALSE	PPI: SF1	Expression: human_placenta_projected_pcaloadings.56	Expression: mouse_vagina_projected_pcaloadings.31	Expression: human_placenta_projected_pcaloadings.53	Expression: human_eye_diffexprs_genes_clusters.18	Expression: mouse_islets_projected_icaloadings.20	Expression: human_coloncancer_projected_pcaloadings_clusters_pre_def.396	Expression: mouse_multiple2_bulk_projected_pcaloadings.93	Expression: mouse_adipocyte_diffexprs_genes_clusters.2	Expression: human_coloncancer_projected_pcaloadings_clusters_pre_def.60
AACS	ENSG00000081760	rs7485656	-0.00745749	163	5	FALSE	Pathway: fat cell differentiation	Pathway: response to glucose	Pathway: response to hexose	Expression: human_monocytes_projected_pcaloadings_clusters.35	Expression: human_monocytes_projected_pcaloadings_clusters_pre_def.25	Pathway: response to monosaccharide	Expression: human_monocytes_projected_pcaloadings.100	Pathway: response to carbohydrate	Pathway: regulation of peptide hormone secretion	Expression: human_monocytes_projected_pcaloadings_clusters.37
TMEM132B	ENSG00000139364	rs7485656	-0.142537	163	6	FALSE	Expression: mouse_brain2_diffexprs_genes_clusters_pre_def.65	Expression: human_eye_projected_pcaloadings.92	Expression: human_eye_projected_pcaloadings_clusters.113	Expression: mouse_development_projected_pcaloadings.47	Expression: human_eye_projected_pcaloadings_clusters.253	Expression: mouse_development_projected_pcaloadings.67	Expression: human_eye_projected_icaloadings.60	Expression: human_eye_projected_pcaloadings_clusters_pre_def.143	Expression: human_hippocampus_diffexprs_tstat_clusters.25	Expression: human_eye_projected_pcaloadings_clusters_pre_def.183
BRI3BP	ENSG00000184992	rs7485656	-0.254806	163	7	FALSE	Expression: human_bonemarrow_projected_pcaloadings.62	Expression: human_brain_cerebellarhem_diffexprs_genes_clusters.5	Expression: mouse_multiple2_facs_diffexprs_genes_clusters_pre_def.98	Expression: mouse_heart_control_diffexprs_down_genes_clusters.15	Expression: mouse_heart_ko_projected_pcaloadings_clusters.19	Expression: human_nk_projected_pcaloadings.80	Expression: mouse_multiple2_droplet_projected_pcaloadings_clusters_pre_def.48	Expression: human_colon_projected_icaloadings.20	Expression: mouse_lung_diffexprs_genes_clusters.10	Expression: mouse_digestive_adult_projected_pcaloadings_clusters.14
UBC	ENSG00000150991	rs7296737	7.20826	164	1	TRUE	PPI: TMF1	PPI: H1FX	PPI: PIP4K2A	PPI: PAFAH1B3	PPI: PLXNB2	PPI: CAPRIN1	PPI: F3	PPI: TPP1	PPI: AP3S2	PPI: ANTXR2
SCARB1	ENSG00000073060	rs7296737	1.61915	164	2	FALSE	Pathway: REACTOME_LIPOPROTEIN_METABOLISM	Pathway: abnormal circulating cholesterol level	Pathway: triglyceride homeostasis	Pathway: REACTOME_LIPID_DIGESTION_MOBILIZATION_AND_TRANSPORT	Pathway: REACTOME_HDL:MEDIATED_LIPID_TRANSPORT	Pathway: plasma lipoprotein particle remodeling	Pathway: protein-lipid complex remodeling	Pathway: macromolecular complex remodeling	Pathway: apolipoprotein binding	Pathway: plasma lipoprotein particle clearance
NCOR2	ENSG00000196498	rs7296737	0.734477	164	3	FALSE	Pathway: increased adiponectin level	PPI: CTBP1	Pathway: REACTOME_TRANSCRIPTIONAL_REGULATION_OF_WHITE_ADIPOCYTE_DIFFERENTIATION	Pathway: increased white adipose tissue amount	Pathway: abnormal metabolism	PPI: NCOA7	PPI: MED23	Pathway: abnormal neuronal precursor proliferation	PPI: MED15	PPI: TBL1XR1
DHX37	ENSG00000150990	rs7296737	0.0282406	164	4	FALSE	PPI: SF1	Expression: human_placenta_projected_pcaloadings.56	Expression: mouse_vagina_projected_pcaloadings.31	Expression: human_placenta_projected_pcaloadings.53	Expression: human_eye_diffexprs_genes_clusters.18	Expression: mouse_islets_projected_icaloadings.20	Expression: human_coloncancer_projected_pcaloadings_clusters_pre_def.396	Expression: mouse_multiple2_bulk_projected_pcaloadings.93	Expression: mouse_adipocyte_diffexprs_genes_clusters.2	Expression: human_coloncancer_projected_pcaloadings_clusters_pre_def.60
AACS	ENSG00000081760	rs7296737	-0.00745749	164	5	FALSE	Pathway: fat cell differentiation	Pathway: response to glucose	Pathway: response to hexose	Expression: human_monocytes_projected_pcaloadings_clusters.35	Expression: human_monocytes_projected_pcaloadings_clusters_pre_def.25	Pathway: response to monosaccharide	Expression: human_monocytes_projected_pcaloadings.100	Pathway: response to carbohydrate	Pathway: regulation of peptide hormone secretion	Expression: human_monocytes_projected_pcaloadings_clusters.37
TMEM132B	ENSG00000139364	rs7296737	-0.142537	164	6	FALSE	Expression: mouse_brain2_diffexprs_genes_clusters_pre_def.65	Expression: human_eye_projected_pcaloadings.92	Expression: human_eye_projected_pcaloadings_clusters.113	Expression: mouse_development_projected_pcaloadings.47	Expression: human_eye_projected_pcaloadings_clusters.253	Expression: mouse_development_projected_pcaloadings.67	Expression: human_eye_projected_icaloadings.60	Expression: human_eye_projected_pcaloadings_clusters_pre_def.143	Expression: human_hippocampus_diffexprs_tstat_clusters.25	Expression: human_eye_projected_pcaloadings_clusters_pre_def.183
BRI3BP	ENSG00000184992	rs7296737	-0.254806	164	7	FALSE	Expression: human_bonemarrow_projected_pcaloadings.62	Expression: human_brain_cerebellarhem_diffexprs_genes_clusters.5	Expression: mouse_multiple2_facs_diffexprs_genes_clusters_pre_def.98	Expression: mouse_heart_control_diffexprs_down_genes_clusters.15	Expression: mouse_heart_ko_projected_pcaloadings_clusters.19	Expression: human_nk_projected_pcaloadings.80	Expression: mouse_multiple2_droplet_projected_pcaloadings_clusters_pre_def.48	Expression: human_colon_projected_icaloadings.20	Expression: mouse_lung_diffexprs_genes_clusters.10	Expression: mouse_digestive_adult_projected_pcaloadings_clusters.14
FLT1	ENSG00000102755	rs17086617	1.10215	165	1	TRUE	Pathway: abnormal visceral yolk sac blood island morphology	Pathway: increased response of heart to induced stress	Pathway: corneal vascularization	Pathway: disorganized yolk sac vascular plexus	Pathway: branching involved in blood vessel morphogenesis	PPI: ANXA2	Pathway: abnormal vascular endothelial cell morphology	Pathway: impaired macrophage chemotaxis	Expression: human_lymphnodes_projected_pcaloadings_clusters.56	Pathway: abnormal embryo turning
PAN3	ENSG00000152520	rs17086617	0.239366	165	2	FALSE	PPI: TOB2	Expression: mouse_aorta_projected_pcaloadings.56	Expression: mouse_epithelium_projected_pcaloadings_clusters.28	Expression: mouse_hemogenicendothelium_projected_pcaloadings_clusters.7	Expression: mouse_aorta_projected_pcaloadings_clusters.27	Expression: mouse_digestive_adult_projected_pcaloadings.100	Expression: mouse_brain_projected_pcaloadings.39	Expression: mouse_endothelium_projected_pcaloadings_clusters.137	Expression: mouse_development_projected_pcaloadings_clusters.153	Expression: mouse_adipocyte_projected_pcaloadings_clusters.177
PDX1	ENSG00000139515	rs17086617	-0.0275016	165	3	FALSE	Pathway: GO:0007263	Pathway: pancreas inflammation	Pathway: abnormal liver development	PPI: PBX1	Expression: mouse_multiple2_facs_projected_pcaloadings_clusters_pre_def.465	Expression: mouse_gutendoderm_projected_pcaloadings_clusters_pre_def.142	Expression: mouse_gutendoderm_projected_pcaloadings_clusters.5	Expression: mouse_gutendoderm_projected_pcaloadings_clusters.133	Expression: mouse_gutendoderm_projected_pcaloadings_clusters_pre_def.17	Pathway: hyperglycemia
SLC46A3	ENSG00000139508	rs17086617	-0.0412666	165	4	FALSE	Expression: mouse_multiple2_facs_projected_pcaloadings_clusters.328	Expression: human_placenta_projected_pcaloadings_clusters.37	Expression: mouse_vagina_diffexprs_down_genes_clusters.10	Expression: human_intestine_projected_pcaloadings_clusters.34	Expression: human_prostate_diffexprs_genes_clusters.5	Expression: mouse_multiple2_facs_projected_pcaloadings_clusters_pre_def.478	Expression: human_brain_frontalcortex_projected_pcaloadings.94	Expression: human_brain3_adult_projected_pcaloadings_clusters_pre_def.10	Expression: mouse_hemogenicendothelium_diffexprs_genes_clusters_pre_def.8	Expression: mouse_multiple2_facs_diffexprs_genes_clusters_pre_def.98
ATP5EP2	ENSG00000180389	rs17086617	-0.0870097	165	5	FALSE	Expression: mouse_kidney_projected_pcaloadings_clusters.35	Expression: mouse_heart_control_projected_pcaloadings_clusters.33	Expression: mouse_aorta_projected_pcaloadings_clusters.30	Expression: human_gut_epi_projected_pcaloadings_clusters_pre_def.106	Expression: human_gut_epi_projected_pcaloadings_clusters_pre_def.135	Expression: human_fetalblood_projected_pcaloadings_clusters.77	Expression: human_fetalblood_projected_pcaloadings_clusters_pre_def.165	Expression: mouse_muscle_projected_icaloadings.58	Expression: mouse_gastrulation_projected_icaloadings.46	Expression: human_prostate_diffexprs_genes_clusters.5
URAD	ENSG00000183463	rs17086617	-0.219333	165	6	FALSE	Expression: human_gut_epi_projected_pcaloadings_clusters_pre_def.135	Expression: human_ileum_projected_pcaloadings.67	Expression: human_gut_epi_projected_pcaloadings_clusters_pre_def.106	Expression: human_embryo_projected_pcaloadings_clusters.78	Expression: human_embryo_projected_pcaloadings_clusters.49	Expression: human_gut_epi_projected_pcaloadings_clusters_pre_def.15	Expression: human_ileum_projected_pcaloadings.81	Expression: human_gut_epi_projected_pcaloadings_clusters_pre_def.102	Expression: human_gut_epi_projected_pcaloadings_clusters.8	Expression: mouse_multiple2_bulk_diffexprs_down_genes_clusters_pre_def.10
FLT3	ENSG00000122025	rs17086617	-0.294322	165	7	FALSE	Pathway: increased monocyte cell number	Pathway: transmembrane receptor protein tyrosine kinase activity	Pathway: transmembrane receptor protein kinase activity	PPI: SOCS6	Pathway: increased circulating interleukin-6 level	Expression: human_kidney3_projected_pcaloadings.78	Pathway: GO:0005788	Expression: human_bonemarrow_projected_pcaloadings_clusters.99	Pathway: abnormal definitive hematopoiesis	Expression: human_brain3_adult_projected_pcaloadings_clusters.35
POMP	ENSG00000132963	rs17086617	-0.329759	165	8	FALSE	Expression: human_brain4_projected_pcaloadings.65	Expression: mouse_adipocyte_projected_pcaloadings_clusters.6	Expression: human_brain_cerebellarhem_projected_pcaloadings.63	Expression: human_pancreasductal_projected_pcaloadings_clusters.55	Expression: human_thymus_projected_pcaloadings.86	Expression: human_airway_projected_pcaloadings_clusters_pre_def.207	Expression: human_gut_imm_projected_pcaloadings_clusters_pre_def.6	Expression: mouse_kidney_projected_pcaloadings_clusters.43	Expression: mouse_multiple2_droplet_diffexprs_tstat_clusters_pre_def.100	Expression: mouse_endothelium_projected_pcaloadings_clusters.137
CDX2	ENSG00000165556	rs17086617	-0.466037	165	9	FALSE	Pathway: failure of embryo implantation	PPI: PAX6	Pathway: somatic stem cell population maintenance	Expression: human_colon_projected_icaloadings.20	Pathway: failure of chorioallantoic fusion	Expression: mouse_hemogenicendothelium_projected_pcaloadings_clusters.237	Pathway: abnormal small intestine morphology	Expression: human_embryo_projected_pcaloadings.5	Pathway: transcriptional repressor complex	Expression: human_coloncancer_projected_pcaloadings_clusters_pre_def.396
PDS5B	ENSG00000083642	rs7991314	0.462821	166	1	TRUE	PPI: WFDC5	PPI: NIPBL	PPI: ESCO1	PPI: ESCO2	PPI: PALB2	Pathway: short snout	Pathway: lethality throughout fetal growth and development	incomplete penetrance	Pathway: cyanosis	Pathway: microcephaly
FRY	ENSG00000073910	rs7991314	0.384607	166	2	FALSE	Expression: mouse_aorta_projected_pcaloadings_clusters.27	Expression: mouse_endothelium_projected_pcaloadings.100	Expression: human_intestine_diffexprs_genes_clusters.8	Expression: human_placenta_projected_pcaloadings.15	Expression: mouse_nerve_diffexprs_genes_clusters_pre_def.16	Expression: human_colon2_projected_pcaloadings.42	Expression: mouse_development_projected_pcaloadings.47	Expression: mouse_digestive_fetal_diffexprs_genes_clusters.15	Expression: mouse_multiple2_facs_diffexprs_genes_clusters_pre_def.43	Expression: human_colon2_projected_pcaloadings_clusters.172
BRCA2	ENSG00000139618	rs7991314	0.174805	166	3	FALSE	Pathway: enlarged allantois	PPI: PALB2	Pathway: increased thymus weight	Pathway: abnormal amnion morphology	Pathway: abnormal ovary morphology	Pathway: decreased incidence of tumors by chemical induction	Pathway: establishment of organelle localization	Pathway: lethality throughout fetal growth and development	incomplete penetrance	Pathway: cell aging
N4BP2L2	ENSG00000244754	rs7991314	-0.0138628	166	4	FALSE	Expression: human_gut_imm_projected_pcaloadings_clusters.80	Expression: human_gut_epi_projected_pcaloadings_clusters.210	Expression: human_brain_cerebellarhem_diffexprs_genes_clusters.5	Expression: human_airway_projected_pcaloadings_clusters.7	Expression: human_placenta_projected_pcaloadings.18	Expression: human_airway_projected_pcaloadings_clusters.146	Expression: human_airway_projected_pcaloadings_clusters_pre_def.207	Expression: human_kidney3_projected_pcaloadings.40	Expression: human_embryo_projected_pcaloadings_clusters.49	Expression: mouse_airway_projected_pcaloadings_clusters.58
N4BP2L1	ENSG00000139597	rs7991314	-0.0214016	166	5	FALSE	Expression: mouse_aorta_projected_pcaloadings.85	Expression: human_colon_projected_icaloadings.11	Expression: mouse_adipocyte_projected_pcaloadings_clusters.144	Expression: mouse_development_diffexprs_genes_clusters.20	Expression: mouse_multiple2_droplet_projected_pcaloadings_clusters_pre_def.428	Expression: human_multiple_projected_pcaloadings_clusters_pre_def.219	Expression: mouse_brain4_neurons_projected_pcaloadings.98	Expression: mouse_gastrulation_diffexprs_genes_clusters_pre_def.36	Expression: mouse_multiple2_facs_diffexprs_genes_clusters_pre_def.98	Expression: human_multiple_projected_pcaloadings_clusters_pre_def.65
KL	ENSG00000133116	rs7991314	-0.0680087	166	6	FALSE	Pathway: abnormal leukocyte cell number	Pathway: emphysema	Pathway: premature aging	Pathway: abnormal pulmonary interalveolar septum morphology	Pathway: testicular atrophy	Pathway: abnormal liver physiology	PPI: WNT1	Pathway: abnormal nervous system physiology	Pathway: abnormal lung morphology	Expression: mouse_multiple2_facs_projected_pcaloadings_clusters.299
ZAR1L	ENSG00000189167	rs7991314	-0.218246	166	7	FALSE	Expression: human_multiple_diffexprs_genes_clusters_pre_def.48	Expression: mouse_brain4_neurons_projected_pcaloadings_clusters.49	Expression: human_multiple_diffexprs_genes_clusters.29	Expression: human_multiple_projected_pcaloadings_clusters.182	Expression: human_multiple_projected_pcaloadings_clusters_pre_def.292	Expression: mouse_heart_control_diffexprs_down_genes_clusters.15	Expression: mouse_brain4_bnst_projected_pcaloadings_clusters.17	Expression: human_embryo_projected_pcaloadings_clusters.56	Expression: mouse_brain4_neurons_projected_pcaloadings.20	Expression: mouse_brain4_neurons_projected_pcaloadings.31
DOCK9	ENSG00000088387	rs8000794	0.405283	167	1	TRUE	Pathway: Rho guanyl-nucleotide exchange factor activity	Pathway: guanyl-nucleotide exchange factor activity	Pathway: Ras guanyl-nucleotide exchange factor activity	Expression: mouse_heart_ko_projected_pcaloadings_clusters.55	Expression: mouse_development_projected_icaloadings.36	Pathway: GTPase binding	Expression: human_thymus_projected_pcaloadings.63	Expression: mouse_aorta_projected_pcaloadings.85	Expression: mouse_heart_ko_projected_pcaloadings.94	Expression: mouse_aorta_diffexprs_genes_clusters.5
FARP1	ENSG00000152767	rs8000794	0.33591	167	2	FALSE	Pathway: Rho guanyl-nucleotide exchange factor activity	Expression: mouse_brain2_diffexprs_genes_clusters_pre_def.72	Pathway: extrinsic component of membrane	Pathway: guanyl-nucleotide exchange factor activity	Expression: mouse_heart_ko_diffexprs_genes_clusters.13	Pathway: Ras guanyl-nucleotide exchange factor activity	Pathway: Rho protein signal transduction	Expression: mouse_digestive_fetal_diffexprs_genes_clusters.24	Pathway: regulation of Rho protein signal transduction	Expression: human_brain3_prenatal_diffexprs_genes_clusters_pre_def.4
STK24	ENSG00000102572	rs8000794	0.186743	167	3	FALSE	PPI: PDCD10	PPI: MOB4	Pathway: negative regulation of cell migration	Pathway: regulation	Pathway: regulation of cell migration	Pathway: negative regulation of cellular component movement	Pathway: negative regulation of cell motility	Pathway: regulation of cellular component movement	Pathway: negative regulation of locomotion	Pathway: regulation of locomotion
UBAC2	ENSG00000134882	rs8000794	0.0466402	167	4	FALSE	Expression: mouse_multiple2_droplet_projected_pcaloadings_clusters.288	Expression: human_brain_cerebellarhem_diffexprs_genes_clusters.5	Expression: human_placenta_projected_pcaloadings.53	Expression: mouse_multiple2_facs_projected_pcaloadings_clusters_pre_def.465	Expression: NK.MCMV1.Sp	Expression: mouse_nerve_projected_pcaloadings_clusters.64	Expression: NK.DAP12-.Sp	Expression: mouse_brain2_projected_pcaloadings_clusters_pre_def.380	Expression: mouse_heart_ko_projected_pcaloadings_clusters.115	Expression: human_kidney3_projected_icaloadings.32
SLC15A1	ENSG00000088386	rs8000794	-0.264817	167	5	FALSE	Expression: human_gut_epi_projected_pcaloadings_clusters.140	Expression: human_fetalblood_projected_pcaloadings_clusters_pre_def.16	Expression: human_ileum_projected_pcaloadings.23	Expression: human_gut_epi_projected_pcaloadings_clusters.133	Expression: mouse_immune_diffexprs_tstat_clusters_pre_def.68	Expression: mouse_immune_average_expression.68	Expression: Tgd.vg2+24ahi.e17.Th.v2	Expression: human_kidney2_projected_pcaloadings_clusters.33	Expression: human_kidney3_projected_pcaloadings.41	Expression: mouse_digestive_adult_projected_pcaloadings.50
GPR18	ENSG00000125245	rs8000794	-0.448821	167	6	FALSE	Expression: human_coloncancer_projected_pcaloadings.80	Expression: human_gut_imm_projected_pcaloadings_clusters_pre_def.160	Expression: mouse_adipocyte_projected_pcaloadings_clusters.6	Expression: mouse_digestive_fetal_projected_pcaloadings_clusters.52	Expression: human_coloncancer_projected_pcaloadings_clusters_pre_def.203	Expression: human_coloncancer_diffexprs_genes_clusters_pre_def.50	Expression: human_liver_projected_pcaloadings_clusters.102	Expression: human_coloncancer_projected_pcaloadings_clusters.55	Expression: NK.MCMV1.Sp	Expression: human_gut_imm_projected_pcaloadings_clusters.24
COL4A2	ENSG00000134871	rs11617955	0.782485	168	1	TRUE	Pathway: cellular response to transforming growth factor beta stimulus	Pathway: response to transforming growth factor beta	Expression: mouse_brain2_diffexprs_genes_clusters_pre_def.72	PPI: BMP2	Expression: human_eye_projected_pcaloadings.73	PPI: COL1A2	Expression: human_ileum_projected_pcaloadings_clusters.104	PPI: LAMA3	PPI: COL5A2	Expression: human_eye_projected_pcaloadings_clusters.113
COL4A1	ENSG00000187498	rs11617955	0.768279	168	2	FALSE	Pathway: corneal vascularization	Expression: human_eye_projected_pcaloadings.73	Expression: human_colon_diffexprs_genes_clusters.2	Expression: mouse_brain2_diffexprs_genes_clusters_pre_def.72	Expression: human_lung_projected_pcaloadings_clusters_pre_def.194	PPI: BMP2	Pathway: neuromuscular junction development	Expression: human_ileum_projected_pcaloadings_clusters.104	PPI: COL1A2	PPI: LAMA3
RAB20	ENSG00000139832	rs11617955	0.153054	168	3	FALSE	Expression: human_immune_projected_pcaloadings_clusters.156	Expression: human_csf_projected_pcaloadings.71	Expression: mouse_muscle_projected_pcaloadings_clusters_pre_def.110	Expression: mouse_muscle2_projected_pcaloadings_clusters_pre_def.110	Expression: mouse_nerve_projected_pcaloadings_clusters_pre_def.95	Expression: human_gut_imm_projected_pcaloadings_clusters_pre_def.59	Expression: mouse_vagina_diffexprs_genes_clusters.9	Expression: mouse_hairfollicle_projected_pcaloadings_clusters.25	Expression: human_eye_projected_pcaloadings.73	Expression: human_gut_imm_projected_pcaloadings.79
CARS2	ENSG00000134905	rs11617955	0.0726896	168	4	FALSE	Expression: mouse_aorta_projected_pcaloadings_clusters.80	Expression: human_hippocampus_projected_pcaloadings_clusters.69	Expression: A15.382.490.315.583.Neutrophils	Expression: mouse_heart_ko_projected_pcaloadings_clusters.19	Expression: human_pancreasductal_projected_pcaloadings_clusters.97	Expression: mouse_hemogenicendothelium_projected_pcaloadings_clusters.90	Expression: human_brain2_average_expression.7	Expression: human_lymphnodes_projected_pcaloadings_clusters.68	Expression: mouse_multiple_projected_pcaloadings_clusters_pre_def.317	Expression: mouse_multiple_projected_pcaloadings_clusters.117
CARKD	ENSG00000213995	rs11617955	0.0359585	168	5	FALSE	Expression: mouse_multiple2_facs_diffexprs_genes_clusters_pre_def.116	Expression: human_brain3_adult_projected_pcaloadings_clusters_pre_def.245	Expression: human_multiple_projected_pcaloadings_clusters_pre_def.177	Expression: mouse_multiple2_droplet_projected_pcaloadings_clusters.288	Expression: mouse_islets_projected_icaloadings.34	Expression: human_testis_projected_pcaloadings.82	Expression: mouse_multiple2_droplet_projected_pcaloadings_clusters_pre_def.584	Expression: mouse_multiple2_facs_diffexprs_tstat_clusters_pre_def.51	Expression: human_brain_cerebellarhem_projected_pcaloadings_clusters.42	Expression: human_airway_projected_pcaloadings_clusters_pre_def.159
IRS2	ENSG00000185950	rs11617955	-0.239842	168	6	FALSE	Expression: human_airway_projected_pcaloadings_clusters.27	Expression: human_airway_projected_pcaloadings_clusters_pre_def.29	Expression: human_csf_projected_pcaloadings.71	PPI: NGF	Expression: human_colon_projected_icaloadings.11	Expression: human_colon2_projected_pcaloadings.50	Expression: mouse_hairfollicle_projected_pcaloadings_clusters.145	Expression: human_multiple_projected_pcaloadings_clusters_pre_def.65	PPI: NCL	Expression: human_intestine_projected_pcaloadings.79
COL4A2	ENSG00000134871	rs3783113	0.782485	169	1	TRUE	Pathway: cellular response to transforming growth factor beta stimulus	Pathway: response to transforming growth factor beta	Expression: mouse_brain2_diffexprs_genes_clusters_pre_def.72	PPI: BMP2	Expression: human_eye_projected_pcaloadings.73	PPI: COL1A2	Expression: human_ileum_projected_pcaloadings_clusters.104	PPI: LAMA3	PPI: COL5A2	Expression: human_eye_projected_pcaloadings_clusters.113
COL4A1	ENSG00000187498	rs3783113	0.768279	169	2	FALSE	Pathway: corneal vascularization	Expression: human_eye_projected_pcaloadings.73	Expression: human_colon_diffexprs_genes_clusters.2	Expression: mouse_brain2_diffexprs_genes_clusters_pre_def.72	Expression: human_lung_projected_pcaloadings_clusters_pre_def.194	PPI: BMP2	Pathway: neuromuscular junction development	Expression: human_ileum_projected_pcaloadings_clusters.104	PPI: COL1A2	PPI: LAMA3
RAB20	ENSG00000139832	rs3783113	0.153054	169	3	FALSE	Expression: human_immune_projected_pcaloadings_clusters.156	Expression: human_csf_projected_pcaloadings.71	Expression: mouse_muscle_projected_pcaloadings_clusters_pre_def.110	Expression: mouse_muscle2_projected_pcaloadings_clusters_pre_def.110	Expression: mouse_nerve_projected_pcaloadings_clusters_pre_def.95	Expression: human_gut_imm_projected_pcaloadings_clusters_pre_def.59	Expression: mouse_vagina_diffexprs_genes_clusters.9	Expression: mouse_hairfollicle_projected_pcaloadings_clusters.25	Expression: human_eye_projected_pcaloadings.73	Expression: human_gut_imm_projected_pcaloadings.79
CARS2	ENSG00000134905	rs3783113	0.0726896	169	4	FALSE	Expression: mouse_aorta_projected_pcaloadings_clusters.80	Expression: human_hippocampus_projected_pcaloadings_clusters.69	Expression: A15.382.490.315.583.Neutrophils	Expression: mouse_heart_ko_projected_pcaloadings_clusters.19	Expression: human_pancreasductal_projected_pcaloadings_clusters.97	Expression: mouse_hemogenicendothelium_projected_pcaloadings_clusters.90	Expression: human_brain2_average_expression.7	Expression: human_lymphnodes_projected_pcaloadings_clusters.68	Expression: mouse_multiple_projected_pcaloadings_clusters_pre_def.317	Expression: mouse_multiple_projected_pcaloadings_clusters.117
CARKD	ENSG00000213995	rs3783113	0.0359585	169	5	FALSE	Expression: mouse_multiple2_facs_diffexprs_genes_clusters_pre_def.116	Expression: human_brain3_adult_projected_pcaloadings_clusters_pre_def.245	Expression: human_multiple_projected_pcaloadings_clusters_pre_def.177	Expression: mouse_multiple2_droplet_projected_pcaloadings_clusters.288	Expression: mouse_islets_projected_icaloadings.34	Expression: human_testis_projected_pcaloadings.82	Expression: mouse_multiple2_droplet_projected_pcaloadings_clusters_pre_def.584	Expression: mouse_multiple2_facs_diffexprs_tstat_clusters_pre_def.51	Expression: human_brain_cerebellarhem_projected_pcaloadings_clusters.42	Expression: human_airway_projected_pcaloadings_clusters_pre_def.159
IRS2	ENSG00000185950	rs3783113	-0.239842	169	6	FALSE	Expression: human_airway_projected_pcaloadings_clusters.27	Expression: human_airway_projected_pcaloadings_clusters_pre_def.29	Expression: human_csf_projected_pcaloadings.71	PPI: NGF	Expression: human_colon_projected_icaloadings.11	Expression: human_colon2_projected_pcaloadings.50	Expression: mouse_hairfollicle_projected_pcaloadings_clusters.145	Expression: human_multiple_projected_pcaloadings_clusters_pre_def.65	PPI: NCL	Expression: human_intestine_projected_pcaloadings.79
COL4A2	ENSG00000134871	rs11619113	0.782485	170	1	TRUE	Pathway: cellular response to transforming growth factor beta stimulus	Pathway: response to transforming growth factor beta	Expression: mouse_brain2_diffexprs_genes_clusters_pre_def.72	PPI: BMP2	Expression: human_eye_projected_pcaloadings.73	PPI: COL1A2	Expression: human_ileum_projected_pcaloadings_clusters.104	PPI: LAMA3	PPI: COL5A2	Expression: human_eye_projected_pcaloadings_clusters.113
COL4A1	ENSG00000187498	rs11619113	0.768279	170	2	FALSE	Pathway: corneal vascularization	Expression: human_eye_projected_pcaloadings.73	Expression: human_colon_diffexprs_genes_clusters.2	Expression: mouse_brain2_diffexprs_genes_clusters_pre_def.72	Expression: human_lung_projected_pcaloadings_clusters_pre_def.194	PPI: BMP2	Pathway: neuromuscular junction development	Expression: human_ileum_projected_pcaloadings_clusters.104	PPI: COL1A2	PPI: LAMA3
ING1	ENSG00000153487	rs11619113	0.27262	170	3	FALSE	Pathway: negative regulation of cell growth	Pathway: abnormal cell cycle	Pathway: increased cell proliferation	Pathway: negative regulation of growth	PPI: SIRT2	PPI: CDKN2A	PPI: HDAC2	PPI: SIN3A	PPI: KAT2B	PPI: ACTL6A
RAB20	ENSG00000139832	rs11619113	0.153054	170	4	FALSE	Expression: human_immune_projected_pcaloadings_clusters.156	Expression: human_csf_projected_pcaloadings.71	Expression: mouse_muscle_projected_pcaloadings_clusters_pre_def.110	Expression: mouse_muscle2_projected_pcaloadings_clusters_pre_def.110	Expression: mouse_nerve_projected_pcaloadings_clusters_pre_def.95	Expression: human_gut_imm_projected_pcaloadings_clusters_pre_def.59	Expression: mouse_vagina_diffexprs_genes_clusters.9	Expression: mouse_hairfollicle_projected_pcaloadings_clusters.25	Expression: human_eye_projected_pcaloadings.73	Expression: human_gut_imm_projected_pcaloadings.79
CARS2	ENSG00000134905	rs11619113	0.0726896	170	5	FALSE	Expression: mouse_aorta_projected_pcaloadings_clusters.80	Expression: human_hippocampus_projected_pcaloadings_clusters.69	Expression: A15.382.490.315.583.Neutrophils	Expression: mouse_heart_ko_projected_pcaloadings_clusters.19	Expression: human_pancreasductal_projected_pcaloadings_clusters.97	Expression: mouse_hemogenicendothelium_projected_pcaloadings_clusters.90	Expression: human_brain2_average_expression.7	Expression: human_lymphnodes_projected_pcaloadings_clusters.68	Expression: mouse_multiple_projected_pcaloadings_clusters_pre_def.317	Expression: mouse_multiple_projected_pcaloadings_clusters.117
CARKD	ENSG00000213995	rs11619113	0.0359585	170	6	FALSE	Expression: mouse_multiple2_facs_diffexprs_genes_clusters_pre_def.116	Expression: human_brain3_adult_projected_pcaloadings_clusters_pre_def.245	Expression: human_multiple_projected_pcaloadings_clusters_pre_def.177	Expression: mouse_multiple2_droplet_projected_pcaloadings_clusters.288	Expression: mouse_islets_projected_icaloadings.34	Expression: human_testis_projected_pcaloadings.82	Expression: mouse_multiple2_droplet_projected_pcaloadings_clusters_pre_def.584	Expression: mouse_multiple2_facs_diffexprs_tstat_clusters_pre_def.51	Expression: human_brain_cerebellarhem_projected_pcaloadings_clusters.42	Expression: human_airway_projected_pcaloadings_clusters_pre_def.159
IRS2	ENSG00000185950	rs11619113	-0.239842	170	7	FALSE	Expression: human_airway_projected_pcaloadings_clusters.27	Expression: human_airway_projected_pcaloadings_clusters_pre_def.29	Expression: human_csf_projected_pcaloadings.71	PPI: NGF	Expression: human_colon_projected_icaloadings.11	Expression: human_colon2_projected_pcaloadings.50	Expression: mouse_hairfollicle_projected_pcaloadings_clusters.145	Expression: human_multiple_projected_pcaloadings_clusters_pre_def.65	PPI: NCL	Expression: human_intestine_projected_pcaloadings.79
COL4A2	ENSG00000134871	rs4773141	0.782485	171	1	TRUE	Pathway: cellular response to transforming growth factor beta stimulus	Pathway: response to transforming growth factor beta	Expression: mouse_brain2_diffexprs_genes_clusters_pre_def.72	PPI: BMP2	Expression: human_eye_projected_pcaloadings.73	PPI: COL1A2	Expression: human_ileum_projected_pcaloadings_clusters.104	PPI: LAMA3	PPI: COL5A2	Expression: human_eye_projected_pcaloadings_clusters.113
COL4A1	ENSG00000187498	rs4773141	0.768279	171	2	FALSE	Pathway: corneal vascularization	Expression: human_eye_projected_pcaloadings.73	Expression: human_colon_diffexprs_genes_clusters.2	Expression: mouse_brain2_diffexprs_genes_clusters_pre_def.72	Expression: human_lung_projected_pcaloadings_clusters_pre_def.194	PPI: BMP2	Pathway: neuromuscular junction development	Expression: human_ileum_projected_pcaloadings_clusters.104	PPI: COL1A2	PPI: LAMA3
ING1	ENSG00000153487	rs4773141	0.27262	171	3	FALSE	Pathway: negative regulation of cell growth	Pathway: abnormal cell cycle	Pathway: increased cell proliferation	Pathway: negative regulation of growth	PPI: SIRT2	PPI: CDKN2A	PPI: HDAC2	PPI: SIN3A	PPI: KAT2B	PPI: ACTL6A
RAB20	ENSG00000139832	rs4773141	0.153054	171	4	FALSE	Expression: human_immune_projected_pcaloadings_clusters.156	Expression: human_csf_projected_pcaloadings.71	Expression: mouse_muscle_projected_pcaloadings_clusters_pre_def.110	Expression: mouse_muscle2_projected_pcaloadings_clusters_pre_def.110	Expression: mouse_nerve_projected_pcaloadings_clusters_pre_def.95	Expression: human_gut_imm_projected_pcaloadings_clusters_pre_def.59	Expression: mouse_vagina_diffexprs_genes_clusters.9	Expression: mouse_hairfollicle_projected_pcaloadings_clusters.25	Expression: human_eye_projected_pcaloadings.73	Expression: human_gut_imm_projected_pcaloadings.79
CARS2	ENSG00000134905	rs4773141	0.0726896	171	5	FALSE	Expression: mouse_aorta_projected_pcaloadings_clusters.80	Expression: human_hippocampus_projected_pcaloadings_clusters.69	Expression: A15.382.490.315.583.Neutrophils	Expression: mouse_heart_ko_projected_pcaloadings_clusters.19	Expression: human_pancreasductal_projected_pcaloadings_clusters.97	Expression: mouse_hemogenicendothelium_projected_pcaloadings_clusters.90	Expression: human_brain2_average_expression.7	Expression: human_lymphnodes_projected_pcaloadings_clusters.68	Expression: mouse_multiple_projected_pcaloadings_clusters_pre_def.317	Expression: mouse_multiple_projected_pcaloadings_clusters.117
CARKD	ENSG00000213995	rs4773141	0.0359585	171	6	FALSE	Expression: mouse_multiple2_facs_diffexprs_genes_clusters_pre_def.116	Expression: human_brain3_adult_projected_pcaloadings_clusters_pre_def.245	Expression: human_multiple_projected_pcaloadings_clusters_pre_def.177	Expression: mouse_multiple2_droplet_projected_pcaloadings_clusters.288	Expression: mouse_islets_projected_icaloadings.34	Expression: human_testis_projected_pcaloadings.82	Expression: mouse_multiple2_droplet_projected_pcaloadings_clusters_pre_def.584	Expression: mouse_multiple2_facs_diffexprs_tstat_clusters_pre_def.51	Expression: human_brain_cerebellarhem_projected_pcaloadings_clusters.42	Expression: human_airway_projected_pcaloadings_clusters_pre_def.159
COL4A2	ENSG00000134871	rs9515203	0.782485	172	1	TRUE	Pathway: cellular response to transforming growth factor beta stimulus	Pathway: response to transforming growth factor beta	Expression: mouse_brain2_diffexprs_genes_clusters_pre_def.72	PPI: BMP2	Expression: human_eye_projected_pcaloadings.73	PPI: COL1A2	Expression: human_ileum_projected_pcaloadings_clusters.104	PPI: LAMA3	PPI: COL5A2	Expression: human_eye_projected_pcaloadings_clusters.113
COL4A1	ENSG00000187498	rs9515203	0.768279	172	2	FALSE	Pathway: corneal vascularization	Expression: human_eye_projected_pcaloadings.73	Expression: human_colon_diffexprs_genes_clusters.2	Expression: mouse_brain2_diffexprs_genes_clusters_pre_def.72	Expression: human_lung_projected_pcaloadings_clusters_pre_def.194	PPI: BMP2	Pathway: neuromuscular junction development	Expression: human_ileum_projected_pcaloadings_clusters.104	PPI: COL1A2	PPI: LAMA3
ING1	ENSG00000153487	rs9515203	0.27262	172	3	FALSE	Pathway: negative regulation of cell growth	Pathway: abnormal cell cycle	Pathway: increased cell proliferation	Pathway: negative regulation of growth	PPI: SIRT2	PPI: CDKN2A	PPI: HDAC2	PPI: SIN3A	PPI: KAT2B	PPI: ACTL6A
ANKRD10	ENSG00000088448	rs9515203	0.216719	172	4	FALSE	Expression: mouse_vagina_diffexprs_genes_clusters.8	Expression: mouse_multiple_diffexprs_genes_clusters_pre_def.38	Expression: Tgd.vg2+24ahi.e17.Th.v2	Expression: human_retina2_projected_pcaloadings_clusters_pre_def.69	Expression: mouse_heart_ko_projected_pcaloadings_clusters.63	Expression: human_embryo_projected_pcaloadings_clusters.16	Expression: mouse_multiple2_droplet_projected_pcaloadings_clusters.215	Expression: mouse_heart_control_diffexprs_tstat_clusters.15	Expression: mouse_heart_ko_projected_pcaloadings_clusters.19	Expression: T.DP.Th.v2
RAB20	ENSG00000139832	rs9515203	0.153054	172	5	FALSE	Expression: human_immune_projected_pcaloadings_clusters.156	Expression: human_csf_projected_pcaloadings.71	Expression: mouse_muscle_projected_pcaloadings_clusters_pre_def.110	Expression: mouse_muscle2_projected_pcaloadings_clusters_pre_def.110	Expression: mouse_nerve_projected_pcaloadings_clusters_pre_def.95	Expression: human_gut_imm_projected_pcaloadings_clusters_pre_def.59	Expression: mouse_vagina_diffexprs_genes_clusters.9	Expression: mouse_hairfollicle_projected_pcaloadings_clusters.25	Expression: human_eye_projected_pcaloadings.73	Expression: human_gut_imm_projected_pcaloadings.79
CARS2	ENSG00000134905	rs9515203	0.0726896	172	6	FALSE	Expression: mouse_aorta_projected_pcaloadings_clusters.80	Expression: human_hippocampus_projected_pcaloadings_clusters.69	Expression: A15.382.490.315.583.Neutrophils	Expression: mouse_heart_ko_projected_pcaloadings_clusters.19	Expression: human_pancreasductal_projected_pcaloadings_clusters.97	Expression: mouse_hemogenicendothelium_projected_pcaloadings_clusters.90	Expression: human_brain2_average_expression.7	Expression: human_lymphnodes_projected_pcaloadings_clusters.68	Expression: mouse_multiple_projected_pcaloadings_clusters_pre_def.317	Expression: mouse_multiple_projected_pcaloadings_clusters.117
CARKD	ENSG00000213995	rs9515203	0.0359585	172	7	FALSE	Expression: mouse_multiple2_facs_diffexprs_genes_clusters_pre_def.116	Expression: human_brain3_adult_projected_pcaloadings_clusters_pre_def.245	Expression: human_multiple_projected_pcaloadings_clusters_pre_def.177	Expression: mouse_multiple2_droplet_projected_pcaloadings_clusters.288	Expression: mouse_islets_projected_icaloadings.34	Expression: human_testis_projected_pcaloadings.82	Expression: mouse_multiple2_droplet_projected_pcaloadings_clusters_pre_def.584	Expression: mouse_multiple2_facs_diffexprs_tstat_clusters_pre_def.51	Expression: human_brain_cerebellarhem_projected_pcaloadings_clusters.42	Expression: human_airway_projected_pcaloadings_clusters_pre_def.159
COL4A2	ENSG00000134871	rs7333991	0.782485	173	1	TRUE	Pathway: cellular response to transforming growth factor beta stimulus	Pathway: response to transforming growth factor beta	Expression: mouse_brain2_diffexprs_genes_clusters_pre_def.72	PPI: BMP2	Expression: human_eye_projected_pcaloadings.73	PPI: COL1A2	Expression: human_ileum_projected_pcaloadings_clusters.104	PPI: LAMA3	PPI: COL5A2	Expression: human_eye_projected_pcaloadings_clusters.113
COL4A1	ENSG00000187498	rs7333991	0.768279	173	2	FALSE	Pathway: corneal vascularization	Expression: human_eye_projected_pcaloadings.73	Expression: human_colon_diffexprs_genes_clusters.2	Expression: mouse_brain2_diffexprs_genes_clusters_pre_def.72	Expression: human_lung_projected_pcaloadings_clusters_pre_def.194	PPI: BMP2	Pathway: neuromuscular junction development	Expression: human_ileum_projected_pcaloadings_clusters.104	PPI: COL1A2	PPI: LAMA3
ING1	ENSG00000153487	rs7333991	0.27262	173	3	FALSE	Pathway: negative regulation of cell growth	Pathway: abnormal cell cycle	Pathway: increased cell proliferation	Pathway: negative regulation of growth	PPI: SIRT2	PPI: CDKN2A	PPI: HDAC2	PPI: SIN3A	PPI: KAT2B	PPI: ACTL6A
ANKRD10	ENSG00000088448	rs7333991	0.216719	173	4	FALSE	Expression: mouse_vagina_diffexprs_genes_clusters.8	Expression: mouse_multiple_diffexprs_genes_clusters_pre_def.38	Expression: Tgd.vg2+24ahi.e17.Th.v2	Expression: human_retina2_projected_pcaloadings_clusters_pre_def.69	Expression: mouse_heart_ko_projected_pcaloadings_clusters.63	Expression: human_embryo_projected_pcaloadings_clusters.16	Expression: mouse_multiple2_droplet_projected_pcaloadings_clusters.215	Expression: mouse_heart_control_diffexprs_tstat_clusters.15	Expression: mouse_heart_ko_projected_pcaloadings_clusters.19	Expression: T.DP.Th.v2
RAB20	ENSG00000139832	rs7333991	0.153054	173	5	FALSE	Expression: human_immune_projected_pcaloadings_clusters.156	Expression: human_csf_projected_pcaloadings.71	Expression: mouse_muscle_projected_pcaloadings_clusters_pre_def.110	Expression: mouse_muscle2_projected_pcaloadings_clusters_pre_def.110	Expression: mouse_nerve_projected_pcaloadings_clusters_pre_def.95	Expression: human_gut_imm_projected_pcaloadings_clusters_pre_def.59	Expression: mouse_vagina_diffexprs_genes_clusters.9	Expression: mouse_hairfollicle_projected_pcaloadings_clusters.25	Expression: human_eye_projected_pcaloadings.73	Expression: human_gut_imm_projected_pcaloadings.79
CARS2	ENSG00000134905	rs7333991	0.0726896	173	6	FALSE	Expression: mouse_aorta_projected_pcaloadings_clusters.80	Expression: human_hippocampus_projected_pcaloadings_clusters.69	Expression: A15.382.490.315.583.Neutrophils	Expression: mouse_heart_ko_projected_pcaloadings_clusters.19	Expression: human_pancreasductal_projected_pcaloadings_clusters.97	Expression: mouse_hemogenicendothelium_projected_pcaloadings_clusters.90	Expression: human_brain2_average_expression.7	Expression: human_lymphnodes_projected_pcaloadings_clusters.68	Expression: mouse_multiple_projected_pcaloadings_clusters_pre_def.317	Expression: mouse_multiple_projected_pcaloadings_clusters.117
CARKD	ENSG00000213995	rs7333991	0.0359585	173	7	FALSE	Expression: mouse_multiple2_facs_diffexprs_genes_clusters_pre_def.116	Expression: human_brain3_adult_projected_pcaloadings_clusters_pre_def.245	Expression: human_multiple_projected_pcaloadings_clusters_pre_def.177	Expression: mouse_multiple2_droplet_projected_pcaloadings_clusters.288	Expression: mouse_islets_projected_icaloadings.34	Expression: human_testis_projected_pcaloadings.82	Expression: mouse_multiple2_droplet_projected_pcaloadings_clusters_pre_def.584	Expression: mouse_multiple2_facs_diffexprs_tstat_clusters_pre_def.51	Expression: human_brain_cerebellarhem_projected_pcaloadings_clusters.42	Expression: human_airway_projected_pcaloadings_clusters_pre_def.159
F10	ENSG00000126218	rs4907571	1.00992	174	1	TRUE	PPI: F7	PPI: F3	Pathway: protein carboxylation	Pathway: peptidyl-glutamic acid carboxylation	Pathway: REACTOME_GAMMA:CARBOXYLATION_TRANSPORT_AND_AMINO:TERMINAL_CLEAVAGE_OF_PROTEINS	PPI: PCOLCE	Pathway: peptidyl-glutamic acid modification	PPI: F9	Pathway: REACTOME_PTM_GAMMA_CARBOXYLATION_HYPUSINE_FORMATION_AND_ARYLSULFATASE_ACTIVATION	PPI: SERPINB8
F7	ENSG00000057593	rs4907571	0.72104	174	2	FALSE	PPI: F10	PPI: F3	Pathway: peptidyl-glutamic acid carboxylation	Pathway: protein carboxylation	Pathway: REACTOME_GAMMA:CARBOXYLATION_TRANSPORT_AND_AMINO:TERMINAL_CLEAVAGE_OF_PROTEINS	Pathway: peptidyl-glutamic acid modification	PPI: F9	Pathway: REACTOME_PTM_GAMMA_CARBOXYLATION_HYPUSINE_FORMATION_AND_ARYLSULFATASE_ACTIVATION	Pathway: positive regulation of leukocyte migration	Expression: mouse_multiple2_droplet_projected_pcaloadings_clusters_pre_def.496
ATP11A	ENSG00000068650	rs4907571	0.517132	174	3	FALSE	Pathway: phospholipid transport	Pathway: ribonucleotide biosynthetic process	Expression: human_airway_diffexprs_genes_clusters.26	Expression: human_airway_diffexprs_genes_clusters_pre_def.28	Pathway: GO:0005319	Expression: mouse_airway_projected_pcaloadings_clusters.58	Expression: mouse_multiple2_facs_diffexprs_genes_clusters_pre_def.116	Expression: mouse_development_diffexprs_genes_clusters.27	Expression: mouse_airway_projected_pcaloadings.6	Expression: mouse_multiple2_droplet_projected_pcaloadings_clusters_pre_def.584
MCF2L	ENSG00000126217	rs4907571	0.398146	174	4	FALSE	Pathway: Rho guanyl-nucleotide exchange factor activity	Pathway: REACTOME_NRAGE_SIGNALS_DEATH_THROUGH_JNK	Pathway: 1-phosphatidylinositol binding	Pathway: guanyl-nucleotide exchange factor activity	Pathway: Ras guanyl-nucleotide exchange factor activity	Pathway: lamellipodium	Pathway: Rho protein signal transduction	Pathway: phosphatidylinositol binding	PPI: RHOU	Pathway: REACTOME_SIGNALING_BY_RHO_GTPASES
PROZ	ENSG00000126231	rs4907571	0.289399	174	5	FALSE	Pathway: peptidyl-glutamic acid carboxylation	Pathway: protein carboxylation	Pathway: REACTOME_GAMMA:CARBOXYLATION_TRANSPORT_AND_AMINO:TERMINAL_CLEAVAGE_OF_PROTEINS	Pathway: peptidyl-glutamic acid modification	Pathway: REACTOME_PTM_GAMMA_CARBOXYLATION_HYPUSINE_FORMATION_AND_ARYLSULFATASE_ACTIVATION	Pathway: increased sensitivity to induced morbidity/mortality	Pathway: GO:0004252	Pathway: GO:0005788	PPI: FURIN	Expression: human_fetalblood_projected_pcaloadings_clusters.142
CUL4A	ENSG00000139842	rs4907571	0.229464	174	6	FALSE	PPI: RAG2	PPI: HIST1H1C	PPI: COMMD1	PPI: UBE2I	Expression: mouse_multiple2_facs_diffexprs_genes_clusters_pre_def.43	Pathway: regulation	Pathway: G1/S transition of mitotic cell cycle	Pathway: interspecies interaction between organisms	Expression: human_coloncancer_projected_pcaloadings_clusters_pre_def.148	Expression: mouse_vagina_diffexprs_down_genes_clusters.10
DCUN1D2	ENSG00000150401	rs4907571	0.120709	174	7	FALSE	Expression: human_intestine_diffexprs_genes_clusters.8	Expression: Tgd.vg2+24ahi.e17.Th.v2	Expression: mouse_endothelium_projected_pcaloadings_clusters.137	Expression: mouse_heart_control_projected_pcaloadings_clusters.8	Expression: T.DP.Th.v2	Expression: mouse_multiple_projected_pcaloadings_clusters.250	Expression: mouse_multiple2_bulk_projected_icaloadings.34	Expression: mouse_airway_projected_pcaloadings_clusters.58	Expression: mouse_heart_ko_projected_pcaloadings_clusters.113	Expression: human_monocytes_projected_pcaloadings.100
LAMP1	ENSG00000185896	rs4907571	0.0724658	174	8	FALSE	Pathway: KEGG_LYSOSOME	Expression: human_brain3_prenatal_diffexprs_genes_clusters_pre_def.4	Expression: mouse_gutendoderm_diffexprs_tstat_clusters.31	Expression: mouse_microglia_projected_pcaloadings_clusters.23	Expression: mouse_muscle2_average_expression.19	Expression: mouse_muscle2_projected_pcaloadings_clusters.181	Expression: human_colon2_diffexprs_tstat_clusters_pre_def.16	Expression: mouse_muscle_projected_pcaloadings_clusters.171	Expression: mouse_muscle_average_expression.18	Expression: mouse_adipocyte_projected_pcaloadings_clusters.6
ADPRHL1	ENSG00000153531	rs4907571	0.0574906	174	9	FALSE	Expression: mouse_muscle2_projected_pcaloadings_clusters_pre_def.45	Expression: mouse_muscle_projected_pcaloadings_clusters_pre_def.45	Expression: mouse_muscle_projected_pcaloadings_clusters.159	Expression: mouse_muscle2_projected_pcaloadings_clusters.167	Expression: human_multiple_diffexprs_genes_clusters_pre_def.48	Expression: human_multiple_diffexprs_genes_clusters.29	Expression: mouse_multiple_projected_pcaloadings_clusters_pre_def.160	Expression: mouse_muscle_projected_pcaloadings_clusters.157	Expression: mouse_multiple2_bulk_diffexprs_down_genes_clusters_pre_def.10	Expression: mouse_heart_control_projected_pcaloadings_clusters.33
GRTP1	ENSG00000139835	rs4907571	0.0247834	174	10	FALSE	PPI: RAB7A	Expression: mouse_endothelium_projected_pcaloadings.62	Expression: mouse_endothelium_projected_pcaloadings.93	Pathway: GTPase activator activity	Pathway: GTPase regulator activity	Pathway: nucleoside-triphosphatase regulator activity	Expression: mouse_brain4_neurons_projected_pcaloadings_clusters.108	Expression: human_lung_projected_pcaloadings_clusters.83	Expression: human_lung_projected_icaloadings.35	Expression: human_prostate_diffexprs_genes_clusters.14
PCID2	ENSG00000126226	rs4907571	-0.0189949	174	11	FALSE	Expression: mouse_vagina_diffexprs_genes_clusters.8	Pathway: regulation	Expression: mouse_brain_diffexprs_tstat_clusters_pre_def.11	Expression: Tgd.vg2+24ahi.e17.Th.v2	Pathway: cell	Expression: human_testis_projected_pcaloadings.66	Pathway: regulation	Expression: mouse_vagina_projected_pcaloadings_clusters.26	Expression: T.DP.Th.v2	Expression: human_brain_cerebellarhem_projected_pcaloadings_clusters.9
TUBGCP3	ENSG00000126216	rs4907571	-0.0397326	174	12	FALSE	Pathway: sexual	Expression: human_kidney3_projected_pcaloadings_clusters.5	Expression: mouse_multiple2_facs_projected_pcaloadings_clusters_pre_def.617	Pathway: microtubule-based process	Expression: human_kidney3_projected_pcaloadings.41	Expression: mouse_digestive_fetal_projected_pcaloadings_clusters.27	Expression: human_coloncancer_projected_pcaloadings_clusters.145	Expression: mouse_multiple2_droplet_projected_pcaloadings_clusters_pre_def.584	Expression: human_brain_cerebellarhem_projected_pcaloadings_clusters.9	Expression: mouse_adipocyte_diffexprs_genes_clusters.2
C13orf35	ENSG00000197595	rs4907571	-0.149203	174	13	FALSE	Expression: human_brain2_projected_pcaloadings.83	Expression: human_multiple_diffexprs_genes_clusters.3	Expression: human_multiple_diffexprs_genes_clusters_pre_def.3	Expression: human_multiple_projected_pcaloadings_clusters.119	Expression: human_multiple_diffexprs_down_genes_clusters_pre_def.46	Expression: human_multiple_projected_pcaloadings_clusters_pre_def.149	Expression: human_kidney_diffexprs_down_genes_clusters.7	Expression: human_multiple_diffexprs_down_genes_clusters.31	Expression: human_eye_diffexprs_genes_clusters.23	Expression: human_brain3_adult_projected_pcaloadings_clusters.58
PGF	ENSG00000119630	rs10131894	0.607444	175	1	TRUE	Pathway: corneal vascularization	Expression: mouse_kidney_projected_pcaloadings_clusters.107	Pathway: decreased susceptibility to weight gain	Pathway: REACTOME_VEGF_LIGAND:RECEPTOR_INTERACTIONS	Pathway: REACTOME_SIGNALING_BY_VEGF	Expression: mouse_endothelium_projected_pcaloadings_clusters.277	Expression: mouse_nerve_projected_pcaloadings_clusters.156	Expression: human_brain4_projected_pcaloadings_clusters.84	Expression: mouse_kidney_projected_pcaloadings_clusters.104	Pathway: endothelial cell proliferation
MLH3	ENSG00000119684	rs10131894	0.399928	175	2	FALSE	Pathway: GO:0007130	Expression: mouse_vagina_projected_icaloadings.25	Expression: mouse_vagina_projected_pcaloadings.31	Expression: mouse_vagina_projected_pcaloadings.39	Pathway: M phase	Expression: mouse_multiple2_facs_projected_pcaloadings_clusters_pre_def.465	Expression: mouse_vagina_projected_pcaloadings.44	Pathway: female infertility	Expression: mouse_brain_projected_pcaloadings.39	Expression: Tgd.vg2+24ahi.e17.Th.v2
EIF2B2	ENSG00000119718	rs10131894	0.32164	175	3	FALSE	PPI: EIF2B4	PPI: HSDL1	PPI: HSD17B3	PPI: HSD17B12	Pathway: guanyl-nucleotide exchange factor activity	PPI: EIF2B3	Expression: human_testis_projected_pcaloadings.66	Pathway: glial cell differentiation	Pathway: female gonad development	Pathway: response to glucose
YLPM1	ENSG00000119596	rs10131894	0.302432	175	4	FALSE	Expression: human_gut_imm_projected_pcaloadings.79	Expression: mouse_brain2_projected_pcaloadings_clusters_pre_def.380	Expression: mouse_brain2_diffexprs_genes_clusters_pre_def.71	Expression: human_airway_projected_pcaloadings_clusters_pre_def.207	Expression: human_brain_cerebellarhem_diffexprs_genes_clusters.5	Expression: mouse_multiple_diffexprs_tstat_clusters.41	Expression: human_pancreasductal_projected_pcaloadings.87	Expression: mouse_adipocyte_projected_pcaloadings_clusters.6	Expression: T.DP.Th.v2	Expression: human_embryo_projected_pcaloadings.76
NPC2	ENSG00000119655	rs10131894	0.239763	175	5	FALSE	Pathway: increased liver cholesterol level	Pathway: cholesterol transport	Pathway: sterol transport	Pathway: cholesterol efflux	Pathway: phospholipid transport	Pathway: sterol homeostasis	Pathway: cholesterol homeostasis	Pathway: lipid homeostasis	Expression: human_retina2_projected_pcaloadings.65	Pathway: abnormal T cell physiology
TMED10	ENSG00000170348	rs10131894	0.229374	175	6	FALSE	Pathway: Golgi-associated vesicle	Pathway: GO:0005793	Pathway: establishment of organelle localization	PPI: GORASP2	PPI: COL7A1	Pathway: coated vesicle	Pathway: organelle localization	Expression: human_ileum_projected_pcaloadings_clusters.123	Expression: human_retina2_projected_pcaloadings_clusters_pre_def.70	Expression: mouse_nerve_projected_pcaloadings_clusters_pre_def.63
NEK9	ENSG00000119638	rs10131894	0.227403	175	7	FALSE	Pathway: M phase	Expression: human_colon_projected_icaloadings.11	Expression: mouse_vagina_projected_pcaloadings.31	PPI: RGPD5	Expression: human_brain_cerebellarhem_diffexprs_genes_clusters.5	Pathway: cell division	Expression: human_fetalblood_projected_pcaloadings.87	Expression: mouse_development_projected_pcaloadings_clusters_pre_def.184	Expression: mouse_development_projected_pcaloadings_clusters.204	Expression: human_bladder_diffexprs_genes_clusters.12
RPS6KL1	ENSG00000198208	rs10131894	0.128129	175	8	FALSE	Expression: mouse_kidney_projected_pcaloadings_clusters.34	Expression: mouse_muscle_projected_pcaloadings_clusters.37	Expression: mouse_multiple2_facs_projected_pcaloadings_clusters_pre_def.506	Expression: human_pancreasductal_projected_pcaloadings_clusters.78	Expression: human_coloncancer_projected_pcaloadings_clusters_pre_def.396	Expression: mouse_multiple2_facs_projected_pcaloadings_clusters_pre_def.555	Expression: mouse_endothelium_projected_pcaloadings_clusters_pre_def.28	Expression: human_lung_projected_pcaloadings_clusters_pre_def.194	Expression: human_testis_projected_pcaloadings_clusters.3	Expression: mouse_multiple2_facs_projected_pcaloadings_clusters.280
DLST	ENSG00000119689	rs10131894	0.112419	175	9	FALSE	PPI: OGDHL	PPI: OGDH	Pathway: GO:0031072	Expression: mouse_digestive_adult_projected_icaloadings.42	Expression: mouse_nerve_diffexprs_genes_clusters.10	Expression: mouse_multiple2_facs_diffexprs_genes_clusters_pre_def.63	Expression: Tgd.vg2+24ahi.e17.Th.v2	Expression: human_brain_cerebellarhem_diffexprs_genes_clusters.5	Expression: mouse_nerve_diffexprs_genes_clusters_pre_def.12	Expression: human_nk_projected_pcaloadings.84
LTBP2	ENSG00000119681	rs10131894	0.0617532	175	10	FALSE	Expression: mouse_brain2_projected_pcaloadings_clusters_pre_def.75	Expression: mouse_multiple2_droplet_projected_pcaloadings_clusters_pre_def.398	Expression: mouse_multiple2_facs_projected_pcaloadings_clusters.263	Expression: mouse_lung_projected_icaloadings.27	Expression: mouse_multiple2_droplet_projected_pcaloadings_clusters.324	Expression: mouse_multiple2_droplet_projected_pcaloadings_clusters_pre_def.324	PPI: HSPG2	Expression: mouse_lung_projected_pcaloadings_clusters.65	Expression: mouse_adipocyte_projected_pcaloadings_clusters.38	Expression: mouse_multiple2_droplet_projected_pcaloadings_clusters_pre_def.168
JDP2	ENSG00000140044	rs10131894	0.06126	175	11	FALSE	Pathway: abnormal skin physiology	Pathway: increased cell proliferation	Pathway: abnormal cell cycle	PPI: HDAC2	Expression: mouse_adipocyte_projected_pcaloadings.93	Expression: mouse_multiple2_droplet_projected_pcaloadings_clusters_pre_def.510	Expression: mouse_endothelium_projected_pcaloadings_clusters.276	Expression: human_colon2_diffexprs_tstat_clusters_pre_def.5	Expression: human_monocytes_diffexprs_genes_clusters_pre_def.4	Expression: mouse_airway_diffexprs_genes_clusters.14
ACYP1	ENSG00000119640	rs10131894	0.0576563	175	12	FALSE	Expression: mouse_brain_projected_pcaloadings.39	Expression: human_embryo_projected_pcaloadings_clusters.49	Expression: human_eye_projected_pcaloadings_clusters_pre_def.137	Expression: human_coloncancer_projected_pcaloadings_clusters_pre_def.144	Expression: mouse_nerve_diffexprs_genes_clusters.10	Expression: Tgd.vg2+24ahi.e17.Th.v2	Expression: human_prostate_diffexprs_genes_clusters.14	Expression: mouse_nerve_diffexprs_genes_clusters_pre_def.12	Expression: human_coloncancer_projected_pcaloadings_clusters.139	Expression: mouse_kidney_projected_pcaloadings_clusters.44
ZC2HC1C	ENSG00000119703	rs10131894	0.010678	175	13	FALSE	Expression: mouse_vagina_projected_pcaloadings.57	Expression: human_hippocampus_projected_pcaloadings_clusters.176	Expression: mouse_airway_projected_pcaloadings_clusters.63	Expression: mouse_vagina_projected_icaloadings.25	Expression: mouse_heart_control_diffexprs_down_genes_clusters.15	Expression: mouse_adipocyte_projected_pcaloadings_clusters.179	Expression: NK.MCMV1.Sp	Expression: mouse_vagina_projected_pcaloadings.55	Expression: mouse_multiple2_bulk_projected_pcaloadings_clusters.7	Expression: mouse_adipocyte_projected_pcaloadings_clusters.9
PROX2	ENSG00000119608	rs10131894	-0.00722819	175	14	FALSE	Expression: mouse_brain2_projected_pcaloadings_clusters_pre_def.240	Expression: mouse_immune_projected_pcaloadings.69	Expression: human_thymus_diffexprs_genes_clusters.9	Expression: mouse_brain2_projected_pcaloadings_clusters_pre_def.380	Expression: human_coloncancer_projected_pcaloadings_clusters_pre_def.339	Expression: mouse_microglia_diffexprs_down_genes_clusters.10	Expression: mouse_kidney_projected_pcaloadings_clusters.107	Expression: mouse_gutendoderm_projected_pcaloadings_clusters.256	Expression: human_brain3_adult_projected_pcaloadings_clusters_pre_def.175	Expression: mouse_gutendoderm_projected_pcaloadings_clusters_pre_def.56
AREL1	ENSG00000119682	rs10131894	-0.0202035	175	15	FALSE	Expression: human_gut_fib_diffexprs_genes_clusters_pre_def.11	Expression: human_gut_fib_diffexprs_genes_clusters.17	Expression: mouse_microglia_diffexprs_genes_clusters.2	Expression: human_gut_fib_projected_pcaloadings_clusters.209	Expression: NK.DAP12-.Sp	Expression: human_embryo_projected_pcaloadings_clusters.78	Expression: A15.382.490.315.583.Neutrophils	Expression: human_airway_projected_pcaloadings_clusters_pre_def.207	Expression: mouse_aorta_projected_pcaloadings.74	Expression: mouse_digestive_adult_projected_pcaloadings.50
ISCA2	ENSG00000165898	rs10131894	-0.0421745	175	16	FALSE	Expression: human_gut_fib_projected_pcaloadings.73	Expression: mouse_vagina_projected_pcaloadings.31	Expression: human_brain_cerebellarhem_projected_pcaloadings_clusters.42	Expression: mouse_heart_control_diffexprs_down_genes_clusters.15	Expression: mouse_nerve_diffexprs_genes_clusters.10	Expression: mouse_nerve_diffexprs_genes_clusters_pre_def.12	Expression: mouse_nerve_projected_pcaloadings_clusters.156	Expression: human_eye_projected_pcaloadings_clusters.338	Expression: human_embryo_projected_pcaloadings_clusters.49	Expression: human_colon2_diffexprs_tstat_clusters_pre_def.3
FOS	ENSG00000170345	rs10131894	-0.154333	175	17	FALSE	PPI: NMI	Pathway: increased bone trabecula number	Pathway: response to cAMP	Pathway: short snout	Expression: human_lymphnodes_projected_pcaloadings_clusters.5	Pathway: increased circulating interleukin-6 level	Pathway: GO:0019717	Expression: mouse_aorta_projected_pcaloadings.35	Expression: mouse_microglia_projected_pcaloadings.76	Pathway: aging
FCF1	ENSG00000119616	rs10131894	-0.187657	175	18	FALSE	Expression: mouse_multiple2_facs_diffexprs_genes_clusters_pre_def.116	Expression: mouse_multiple2_droplet_projected_pcaloadings_clusters_pre_def.584	Expression: human_muscle_projected_pcaloadings_clusters.9	Expression: mouse_gutendoderm_projected_pcaloadings_clusters_pre_def.3	Expression: human_coloncancer_projected_pcaloadings_clusters_pre_def.127	Expression: mouse_heart_control_projected_pcaloadings_clusters.145	Expression: human_gut_fib_projected_pcaloadings_clusters.99	Expression: human_brain_frontalcortex_projected_pcaloadings_clusters.39	Expression: human_brain_cerebellarhem_projected_pcaloadings_clusters.42	Expression: human_hippocampus_diffexprs_genes_clusters.15
DDX24	ENSG00000089737	rs112635299	0.265132	176	1	FALSE	PPI: NSA2	PPI: PPAN	PPI: RSL24D1	PPI: DDX18	Expression: human_colon2_projected_pcaloadings_clusters.114	Expression: human_embryo_projected_pcaloadings_clusters.78	Expression: mouse_endothelium_projected_icaloadings.43	Expression: NK.MCMV1.Sp	Expression: human_brain4_projected_pcaloadings_clusters.141	Expression: human_brain4_projected_pcaloadings_clusters.122
IFI27	ENSG00000165949	rs112635299	0.041033	176	2	FALSE	Expression: human_colon_diffexprs_genes_clusters.2	Expression: human_gut_epi_projected_pcaloadings_clusters.8	Expression: human_airway_diffexprs_genes_clusters.26	Expression: human_airway_diffexprs_genes_clusters_pre_def.28	Expression: human_lung_projected_pcaloadings_clusters_pre_def.15	Expression: mouse_gastrulation_projected_pcaloadings_clusters_pre_def.349	Expression: human_retina2_projected_pcaloadings_clusters_pre_def.70	Expression: human_gut_epi_projected_pcaloadings.25	Expression: human_bonemarrow_projected_pcaloadings.83	Expression: mouse_vagina_diffexprs_genes_clusters.9
OTUB2	ENSG00000089723	rs112635299	-0.0248078	176	3	FALSE	Expression: mouse_gutendoderm_projected_pcaloadings_clusters.5	Expression: mouse_multiple2_facs_diffexprs_genes_clusters_pre_def.48	Expression: human_lung_projected_pcaloadings_clusters.83	Expression: human_thymus_diffexprs_genes_clusters.9	Expression: mouse_lung_diffexprs_genes_clusters.10	Expression: mouse_hemogenicendothelium_projected_pcaloadings_clusters.215	Expression: mouse_multiple2_facs_diffexprs_genes_clusters.14	Expression: mouse_adipocyte_projected_pcaloadings_clusters.179	Expression: mouse_gastrulation_projected_pcaloadings_clusters_pre_def.285	Expression: human_coloncancer_projected_pcaloadings_clusters_pre_def.60
IFI27L1	ENSG00000165948	rs112635299	-0.0406991	176	4	FALSE	Expression: human_ileum_projected_pcaloadings_clusters.123	Expression: human_immune_projected_pcaloadings_clusters.420	Expression: human_colon2_diffexprs_tstat_clusters_pre_def.6	Expression: human_brain_frontalcortex_projected_pcaloadings_clusters.116	Expression: human_brain4_diffexprs_genes_clusters.15	Expression: human_brain4_projected_pcaloadings_clusters.97	Expression: human_coloncancer_projected_pcaloadings_clusters_pre_def.127	Expression: human_monocytes_projected_icaloadings.31	Expression: human_embryo_diffexprs_genes_clusters.3	Expression: human_pancreasductal_projected_pcaloadings_clusters.78
IFI27L2	ENSG00000119632	rs112635299	-0.0504005	176	5	FALSE	Expression: mouse_gutendoderm_projected_pcaloadings_clusters_pre_def.230	Expression: mouse_gutendoderm_projected_pcaloadings_clusters.79	Expression: mouse_endothelium_projected_pcaloadings.19	Expression: mouse_multiple2_droplet_diffexprs_genes_clusters_pre_def.87	Expression: mouse_multiple_diffexprs_tstat_clusters.41	Expression: mouse_gutendoderm_projected_pcaloadings_clusters_pre_def.240	Expression: mouse_endothelium_projected_icaloadings.43	Expression: mouse_microglia_projected_pcaloadings.38	Expression: mouse_microglia_projected_pcaloadings.7	Expression: human_kidney_projected_pcaloadings.88
SERPINA6	ENSG00000170099	rs112635299	-0.0764318	176	6	FALSE	Expression: mouse_development_projected_pcaloadings_clusters_pre_def.339	Expression: mouse_development_projected_pcaloadings_clusters.229	Expression: mouse_multiple2_droplet_projected_pcaloadings_clusters.243	Expression: mouse_multiple2_droplet_projected_pcaloadings_clusters_pre_def.433	Expression: mouse_multiple2_facs_projected_pcaloadings_clusters_pre_def.395	Expression: mouse_development_projected_icaloadings.11	Expression: mouse_development_projected_pcaloadings_clusters_pre_def.331	Expression: mouse_development_projected_pcaloadings_clusters.221	Expression: mouse_development_projected_pcaloadings_clusters.223	Expression: mouse_development_average_expression.23
SERPINA1	ENSG00000197249	rs112635299	-0.0813893	176	7	FALSE	PPI: UGGT1	Expression: human_prostate_projected_pcaloadings_clusters.125	Expression: human_kidney3_projected_pcaloadings_clusters.9	PPI: CTSG	Pathway: KEGG_COMPLEMENT_AND_COAGULATION_CASCADES	Expression: human_kidney3_projected_pcaloadings_clusters.3	PPI: COL7A1	Expression: human_synovialfibroblast_projected_pcaloadings.74	Expression: human_colon2_projected_pcaloadings_clusters.199	Expression: human_retina_projected_pcaloadings_clusters.202
GSC	ENSG00000133937	rs112635299	-0.105747	176	8	FALSE	Pathway: mandible hypoplasia	Expression: mouse_gastrulation_projected_pcaloadings_clusters_pre_def.101	Expression: mouse_gastrulation_projected_pcaloadings_clusters.63	Expression: mouse_gastrulation_projected_pcaloadings_clusters_pre_def.23	Expression: mouse_gutendoderm_projected_pcaloadings.22	Expression: mouse_gastrulation_projected_pcaloadings_clusters.92	Expression: mouse_gastrulation_projected_pcaloadings.69	Expression: mouse_gastrulation_projected_pcaloadings_clusters_pre_def.16	Expression: mouse_gastrulation_projected_pcaloadings.90	Expression: mouse_gastrulation_projected_pcaloadings_clusters_pre_def.1
SERPINA10	ENSG00000140093	rs112635299	-0.107273	176	9	FALSE	Expression: mouse_kidney_projected_pcaloadings_clusters.182	Pathway: increased sensitivity to induced morbidity/mortality	Expression: mouse_multiple2_droplet_projected_pcaloadings_clusters.175	Expression: mouse_multiple2_facs_projected_pcaloadings_clusters.280	Expression: mouse_multiple2_droplet_projected_pcaloadings_clusters_pre_def.433	Expression: mouse_multiple2_droplet_projected_pcaloadings_clusters.243	Expression: mouse_gutendoderm_projected_pcaloadings_clusters_pre_def.30	Expression: mouse_multiple2_droplet_projected_pcaloadings_clusters_pre_def.431	Expression: mouse_multiple2_droplet_projected_pcaloadings_clusters.241	Expression: mouse_multiple2_droplet_projected_icaloadings.1
ASB2	ENSG00000100628	rs112635299	-0.108864	176	10	FALSE	Expression: human_tcell_projected_pcaloadings.74	Expression: mouse_lung_projected_pcaloadings_clusters.20	Expression: mouse_gutendoderm_projected_pcaloadings_clusters_pre_def.2	Expression: mouse_gastrulation_projected_pcaloadings_clusters_pre_def.216	Expression: mouse_gastrulation_projected_pcaloadings_clusters_pre_def.214	Expression: mouse_gutendoderm_projected_icaloadings.9	Expression: human_tcell_projected_pcaloadings.90	Expression: mouse_gutendoderm_projected_pcaloadings_clusters.191	Expression: mouse_nerve_diffexprs_genes_clusters_pre_def.16	Expression: mouse_digestive_fetal_projected_icaloadings.15
SERPINA5	ENSG00000188488	rs112635299	-0.155081	176	11	FALSE	PPI: PROC	Pathway: KEGG_COMPLEMENT_AND_COAGULATION_CASCADES	Expression: human_retina_projected_pcaloadings_clusters.197	Pathway: heparin binding	Expression: human_synovialfibroblast_projected_pcaloadings.74	Pathway: gamete	Pathway: sexual	Expression: human_synovialfibroblast_projected_pcaloadings.81	Expression: human_testis_projected_pcaloadings.31	Expression: human_fetalblood_projected_pcaloadings_clusters.144
SERPINA4	ENSG00000100665	rs112635299	-0.214508	176	12	FALSE	Expression: human_fetalblood_projected_pcaloadings_clusters.144	Expression: human_fetalblood_projected_pcaloadings_clusters_pre_def.134	Expression: human_placenta_projected_pcaloadings_clusters.15	Expression: human_prostate_diffexprs_genes_clusters.5	Expression: human_liver_projected_icaloadings.4	Expression: human_kidney2_projected_pcaloadings_clusters.84	Expression: human_pancreasductal_projected_pcaloadings.87	Expression: A11.436.348.Hepatocytes	Expression: mouse_airway_projected_pcaloadings.25	Expression: human_prostate_projected_pcaloadings_clusters.127
SERPINA11	ENSG00000186910	rs112635299	-0.256718	176	13	FALSE	Expression: mouse_multiple2_droplet_projected_pcaloadings_clusters.243	Expression: mouse_multiple2_droplet_projected_pcaloadings_clusters_pre_def.433	Expression: human_fetalblood_projected_pcaloadings_clusters.125	Expression: mouse_multiple2_droplet_projected_pcaloadings_clusters_pre_def.431	Expression: mouse_multiple2_droplet_projected_pcaloadings_clusters.241	Expression: mouse_multiple2_droplet_projected_icaloadings.1	Expression: mouse_multiple2_droplet_average_expression.25	Expression: mouse_multiple2_facs_projected_pcaloadings_clusters_pre_def.392	Expression: human_airway_projected_pcaloadings_clusters_pre_def.39	Expression: mouse_multiple2_facs_projected_pcaloadings_clusters.174
SERPINA3	ENSG00000196136	rs112635299	-0.265983	176	14	FALSE	Expression: mouse_endothelium_projected_pcaloadings_clusters.220	PPI: CTSG	Expression: mouse_multiple_projected_pcaloadings_clusters.263	Expression: mouse_endothelium_projected_pcaloadings_clusters.137	Expression: mouse_muscle2_projected_pcaloadings_clusters.64	Expression: mouse_endothelium_projected_icaloadings.53	Expression: mouse_immune_projected_pcaloadings.47	Expression: mouse_thymus_projected_pcaloadings_clusters.108	Expression: mouse_endothelium_projected_pcaloadings_clusters.134	Expression: human_eye_projected_pcaloadings_clusters.56
PPP4R4	ENSG00000119698	rs112635299	-0.321429	176	15	FALSE	Expression: human_eye_average_expression.27	Expression: human_eye_projected_pcaloadings_clusters.261	Expression: human_kidney3_projected_pcaloadings.66	Expression: human_placenta_diffexprs_genes_clusters.10	Expression: human_eye_projected_icaloadings.7	Expression: human_kidney3_projected_pcaloadings.40	Expression: human_eye_average_expression.10	Expression: human_eye_projected_pcaloadings_clusters.91	Expression: mouse_multiple2_facs_diffexprs_genes_clusters_pre_def.48	Expression: human_eye_projected_pcaloadings_clusters_pre_def.11
FAM181A	ENSG00000140067	rs112635299	-0.335123	176	16	FALSE	Expression: mouse_gastrulation_projected_pcaloadings_clusters_pre_def.254	Expression: mouse_gastrulation_projected_pcaloadings_clusters.76	Expression: mouse_gastrulation_projected_pcaloadings_clusters_pre_def.86	Expression: mouse_gastrulation_projected_pcaloadings_clusters.80	Expression: mouse_gastrulation_projected_pcaloadings_clusters_pre_def.115	Expression: mouse_gastrulation_projected_pcaloadings_clusters.79	Expression: mouse_gastrulation_projected_pcaloadings.69	Expression: human_hippocampus_projected_pcaloadings_clusters.144	Expression: human_testis_projected_pcaloadings.66	Expression: mouse_gastrulation_projected_pcaloadings.52
SERPINA12	ENSG00000165953	rs112635299	-0.361138	176	17	FALSE	Expression: human_brain2_projected_pcaloadings.83	Expression: mouse_multiple_projected_pcaloadings_clusters.388	Expression: mouse_adipocyte_projected_pcaloadings.55	Expression: mouse_adipocyte_projected_pcaloadings.47	Expression: human_testis_projected_pcaloadings.66	Expression: mouse_multiple2_droplet_projected_pcaloadings_clusters_pre_def.263	Expression: mouse_multiple_projected_pcaloadings_clusters.384	Expression: mouse_multiple2_facs_projected_pcaloadings_clusters_pre_def.95	Expression: mouse_digestive_adult_projected_icaloadings.37	Expression: mouse_adipocyte_diffexprs_genes_clusters.2
SERPINA9	ENSG00000170054	rs112635299	-0.379355	176	18	FALSE	Expression: human_coloncancer_projected_pcaloadings_clusters_pre_def.228	Expression: mouse_thymus_projected_pcaloadings_clusters.119	Expression: mouse_multiple2_facs_projected_pcaloadings_clusters.94	Expression: human_coloncancer_projected_pcaloadings.35	Expression: mouse_vagina_projected_pcaloadings.57	Expression: mouse_heart_control_diffexprs_down_genes_clusters.15	Expression: mouse_vagina_diffexprs_down_genes_clusters.10	Expression: mouse_hemogenicendothelium_diffexprs_genes_clusters.19	Expression: mouse_multiple2_facs_projected_pcaloadings_clusters_pre_def.490	Expression: human_gut_imm_projected_pcaloadings_clusters.236
EML1	ENSG00000066629	rs36033161	0.364256	177	1	FALSE	Expression: mouse_digestive_fetal_diffexprs_genes_clusters.20	Expression: mouse_multiple2_facs_diffexprs_genes_clusters_pre_def.43	Expression: mouse_lung_projected_pcaloadings.49	Expression: mouse_airway_diffexprs_genes_clusters.14	Expression: mouse_brain2_projected_pcaloadings.42	Expression: mouse_adipocyte_projected_pcaloadings_clusters.144	Expression: mouse_hemogenicendothelium_diffexprs_genes_clusters_pre_def.17	Expression: human_gut_fib_average_expression.17	Expression: mouse_brain2_projected_pcaloadings_clusters_pre_def.63	Expression: mouse_brain2_projected_icaloadings.23
CYP46A1	ENSG00000036530	rs36033161	0.0831418	177	2	FALSE	Pathway: sterol catabolic process	Pathway: cholesterol catabolic process	Pathway: GO:0008395	Pathway: REACTOME_ENDOGENOUS_STEROLS	Pathway: abnormal cholesterol homeostasis	Pathway: steroid catabolic process	Expression: human_brain_frontalcortex_projected_pcaloadings.77	Pathway: GO:0016125	Pathway: REACTOME_METABOLISM_OF_LIPIDS_AND_LIPOPROTEINS	Expression: mouse_digestive_fetal_diffexprs_genes_clusters.15
CCNK	ENSG00000090061	rs36033161	0.0670349	177	3	FALSE	Pathway: M phase	Expression: human_muscle_projected_pcaloadings.46	Pathway: cell division	Expression: human_eye_projected_pcaloadings_clusters_pre_def.108	Expression: human_eye_projected_pcaloadings_clusters.158	Expression: mouse_brain2_projected_pcaloadings_clusters_pre_def.463	Expression: human_placenta_projected_pcaloadings_clusters.48	Expression: mouse_heart_ko_projected_pcaloadings_clusters.115	Pathway: mitotic M phase	Expression: human_embryo_projected_pcaloadings_clusters.49
SETD3	ENSG00000183576	rs36033161	0.00822641	177	4	FALSE	Pathway: histone methylation	Pathway: methylation	Expression: mouse_heart_ko_projected_pcaloadings_clusters.115	Expression: human_coloncancer_projected_pcaloadings_clusters_pre_def.148	Expression: human_testis_projected_pcaloadings.82	Expression: T.DP.Th.v2	Expression: mouse_brain_projected_pcaloadings.11	Expression: human_kidney3_projected_pcaloadings_clusters.3	Expression: T.DP.69-.e17.Th.v2	Expression: mouse_multiple2_facs_diffexprs_tstat_clusters_pre_def.51
EVL	ENSG00000196405	rs36033161	-0.0223915	177	5	FALSE	PPI: MKL1	Pathway: lamellipodium	Expression: mouse_brain2_diffexprs_genes_clusters_pre_def.30	Expression: human_monocytes_diffexprs_genes_clusters.3	Expression: human_intestine_diffexprs_genes_clusters.8	Expression: human_gut_epi_projected_pcaloadings_clusters.220	Pathway: cell leading edge	Expression: human_colon_projected_icaloadings.11	Expression: human_gut_fib_diffexprs_genes_clusters_pre_def.11	Expression: human_airway_projected_pcaloadings_clusters_pre_def.159
HHIPL1	ENSG00000182218	rs36033161	-0.0516392	177	6	FALSE	Pathway: GO:0038024	Expression: human_bonemarrow_projected_pcaloadings_clusters.123	Expression: human_placenta_projected_pcaloadings.53	Expression: mouse_immune_projected_pcaloadings.67	Expression: mouse_airway_diffexprs_genes_clusters.14	Expression: human_eye_projected_pcaloadings_clusters_pre_def.108	Expression: human_retina2_projected_pcaloadings_clusters_pre_def.70	Expression: human_placenta_projected_pcaloadings.30	Expression: mouse_immune_projected_pcaloadings.69	Expression: mouse_multiple2_bulk_diffexprs_down_genes_clusters_pre_def.10
CCDC85C	ENSG00000205476	rs36033161	-0.0843803	177	7	FALSE	Expression: human_muscle_projected_pcaloadings_clusters.76	Expression: human_airway_projected_pcaloadings_clusters_pre_def.39	Expression: human_retina_diffexprs_genes_clusters.10	Expression: mouse_multiple2_bulk_diffexprs_down_genes_clusters_pre_def.10	Expression: human_monocytes_projected_pcaloadings_clusters_pre_def.16	Expression: human_prostate_diffexprs_genes_clusters.5	Expression: human_brain4_diffexprs_genes_clusters.15	Expression: human_placenta_projected_pcaloadings_clusters.9	Expression: mouse_digestive_adult_projected_pcaloadings.50	Expression: human_colon2_diffexprs_genes_clusters_pre_def.13
DEGS2	ENSG00000168350	rs36033161	-0.157673	177	8	FALSE	Expression: human_lymphnodes_projected_pcaloadings_clusters.68	Expression: human_nk_projected_pcaloadings.84	Expression: mouse_nerve_projected_pcaloadings_clusters_pre_def.49	Expression: human_kidney_projected_pcaloadings_clusters.73	Expression: human_colon_projected_icaloadings.20	Expression: human_brain3_prenatal_projected_icaloadings.9	Expression: mouse_multiple_projected_pcaloadings_clusters.174	Expression: mouse_multiple2_droplet_projected_pcaloadings_clusters.158	Expression: mouse_kidney_projected_pcaloadings_clusters.44	Expression: mouse_nerve_projected_pcaloadings.53
BCL11B	ENSG00000127152	rs36033161	-0.257789	177	9	FALSE	PPI: NR2F1	Expression: mouse_brain2_projected_icaloadings.26	Pathway: transcription factor activity	RNA polymerase II proximal promoter sequence-specific DNA binding	PPI: MTA1	Expression: mouse_heart_control_projected_icaloadings.28	Expression: mouse_brain2_projected_pcaloadings_clusters.51	Pathway: thymus hypoplasia	PPI: MTA2	Pathway: transcriptional activator activity
LIPC	ENSG00000166035	rs588136	1.27039	178	1	TRUE	Pathway: REACTOME_LIPOPROTEIN_METABOLISM	PPI: UGGT1	Pathway: abnormal circulating cholesterol level	Pathway: triglyceride homeostasis	Pathway: reverse cholesterol transport	Pathway: REACTOME_CHYLOMICRON:MEDIATED_LIPID_TRANSPORT	Pathway: REACTOME_LIPID_DIGESTION_MOBILIZATION_AND_TRANSPORT	Pathway: GO:0032994	Pathway: GO:0034358	Pathway: apolipoprotein binding
ADAM10	ENSG00000137845	rs588136	0.366878	178	2	FALSE	Pathway: positive regulation of leukocyte migration	Pathway: regulation of leukocyte chemotaxis	Pathway: positive regulation of leukocyte chemotaxis	Pathway: regulation of leukocyte migration	Pathway: positive regulation of chemotaxis	Pathway: small heart	Pathway: positive regulation of behavior	PPI: DLL1	Pathway: small first pharyngeal arch	PPI: NOTCH2
SLTM	ENSG00000137776	rs588136	0.351921	178	3	FALSE	Expression: human_colon_diffexprs_genes_clusters.2	Expression: mouse_vagina_projected_pcaloadings.31	Expression: mouse_vagina_projected_pcaloadings_clusters.18	Expression: mouse_vagina_projected_pcaloadings.57	Expression: mouse_multiple_diffexprs_genes_clusters_pre_def.38	Expression: mouse_brain2_diffexprs_genes_clusters_pre_def.71	Expression: mouse_heart_ko_projected_pcaloadings_clusters.19	Expression: human_retina2_projected_pcaloadings_clusters.39	Expression: mouse_brain4_neurons_projected_pcaloadings_clusters.315	Expression: NK.MCMV1.Sp
ALDH1A2	ENSG00000128918	rs588136	0.33284	178	4	FALSE	Pathway: failure of heart looping	Pathway: abnormal embryo turning	Expression: mouse_gutendoderm_projected_pcaloadings_clusters_pre_def.3	Pathway: abnormal somite size	PPI: ALDH1B1	Pathway: absent atrioventricular cushions	Expression: mouse_gastrulation_projected_pcaloadings_clusters_pre_def.332	Expression: mouse_gutendoderm_projected_icaloadings.17	Pathway: abnormal vascular development	Expression: mouse_hemogenicendothelium_projected_pcaloadings.36
RNF111	ENSG00000157450	rs588136	0.231532	178	5	FALSE	Pathway: regulation of transforming growth factor beta receptor signaling pathway	Pathway: regulation of transmembrane receptor protein serine/threonine kinase signaling pathway	PPI: AXIN1	Pathway: protein polyubiquitination	Pathway: REACTOME_CLASS_I_MHC_MEDIATED_ANTIGEN_PROCESSING__PRESENTATION	Pathway: positive regulation of transforming growth factor beta receptor signaling pathway	Expression: A15.382.490.315.583.Neutrophils	Expression: human_placenta_projected_pcaloadings.53	Pathway: GO:0007179	Expression: human_brain3_adult_projected_pcaloadings.31
FAM63B	ENSG00000128923	rs588136	-0.166838	178	6	FALSE	Expression: mouse_multiple2_facs_diffexprs_genes_clusters_pre_def.116	Expression: mouse_hemogenicendothelium_diffexprs_genes_clusters_pre_def.17	Expression: human_synovialfibroblast_projected_pcaloadings_clusters_pre_def.10	Expression: human_kidney_projected_pcaloadings_clusters.73	Expression: human_retina_diffexprs_genes_clusters.10	Expression: mouse_vagina_projected_pcaloadings_clusters.26	Expression: mouse_development_diffexprs_genes_clusters.20	Expression: mouse_endothelium_projected_pcaloadings_clusters.208	Expression: mouse_heart_ko_projected_pcaloadings_clusters.7	Expression: human_gut_fib_diffexprs_genes_clusters_pre_def.10
AQP9	ENSG00000103569	rs588136	-0.193869	178	7	FALSE	Pathway: response to cAMP	Pathway: amine transmembrane transporter activity	Expression: human_immune_projected_pcaloadings_clusters.156	Pathway: increased circulating triglyceride level	Pathway: organic hydroxy compound transport	Expression: human_eye_projected_pcaloadings_clusters_pre_def.158	Expression: human_immune_projected_pcaloadings_clusters.144	Expression: mouse_multiple2_droplet_projected_pcaloadings_clusters.243	Expression: mouse_multiple2_droplet_projected_pcaloadings_clusters_pre_def.433	Expression: human_csf_projected_pcaloadings_clusters.48
SMAD6	ENSG00000137834	rs56062135	1.22409	179	1	TRUE	Pathway: response to fluid shear stress	PPI: CTBP2	PPI: SMAD9	PPI: BMP2	PPI: CTBP1	Pathway: negative regulation of BMP signaling pathway	Pathway: negative regulation of transforming growth factor beta receptor signaling pathway	PPI: BMP4	Pathway: abnormal heart valve morphology	Pathway: decreased vasodilation
SMAD3	ENSG00000166949	rs56062135	1.08545	179	2	FALSE	Pathway: large intestinal inflammation	Pathway: abnormal tarsal bone morphology	PPI: PRDM16	PPI: EIF4ENIF1	Pathway: catenin import into nucleus	Pathway: ruffled hair	Pathway: interaction with host	PPI: TFE3	PPI: XPO4	Pathway: enlarged mesenteric lymph nodes
MAP2K5	ENSG00000137764	rs56062135	0.372592	179	3	FALSE	PPI: SEPP1	PPI: GCH1	Pathway: absent atrioventricular cushions	PPI: MAP3K9	PPI: MAP3K10	PPI: MAP3K4	PPI: MAP4K5	PPI: MAPK6	PPI: MINK1	PPI: MAP2K4
C15orf61	ENSG00000189227	rs56062135	-0.0784	179	4	FALSE	Expression: mouse_airway_diffexprs_genes_clusters.14	Expression: human_retina_diffexprs_genes_clusters.10	Expression: mouse_multiple2_droplet_projected_pcaloadings_clusters_pre_def.566	Expression: mouse_multiple2_facs_diffexprs_genes_clusters_pre_def.63	Expression: human_fetalblood_projected_pcaloadings_clusters_pre_def.183	Expression: NK.DAP12-.Sp	Expression: mouse_multiple2_facs_projected_pcaloadings_clusters_pre_def.478	Expression: mouse_vagina_diffexprs_down_genes_clusters.10	Expression: human_muscle_projected_pcaloadings.56	Expression: mouse_endothelium_projected_pcaloadings_clusters.137
AAGAB	ENSG00000103591	rs56062135	-0.163204	179	5	FALSE	Expression: human_brain_cerebellarhem_projected_pcaloadings_clusters.42	Expression: human_brain_cerebellarhem_diffexprs_genes_clusters.5	Expression: human_kidney_projected_pcaloadings_clusters.87	Expression: mouse_heart_control_projected_pcaloadings_clusters.8	Expression: T.DP.Th.v2	Expression: human_retina2_projected_pcaloadings_clusters_pre_def.70	Expression: human_lymphnodes_projected_pcaloadings_clusters.68	Expression: human_pancreasductal_projected_pcaloadings_clusters.78	Expression: human_colon_projected_pcaloadings_clusters.9	Expression: mouse_adipocyte_diffexprs_genes_clusters.2
IQCH	ENSG00000103599	rs56062135	-0.197807	179	6	FALSE	Expression: human_brain_cerebellarhem_diffexprs_genes_clusters.5	Expression: Tgd.vg2+24ahi.e17.Th.v2	Expression: mouse_brain4_neurons_projected_pcaloadings.87	Expression: human_retina_diffexprs_genes_clusters.10	Expression: mouse_brain4_neurons_projected_pcaloadings.79	Expression: mouse_islets_projected_pcaloadings.91	Expression: mouse_immune_projected_pcaloadings.69	Expression: human_brain4_diffexprs_genes_clusters.15	Expression: human_brain3_adult_projected_pcaloadings_clusters.59	Expression: human_brain3_adult_projected_pcaloadings_clusters_pre_def.89
CTSH	ENSG00000103811	rs112238647	0.464728	180	1	TRUE	Expression: mouse_endothelium_projected_pcaloadings_clusters.132	Pathway: abnormal respiratory system physiology	Expression: mouse_gastrulation_diffexprs_tstat_clusters_pre_def.12	Pathway: positive regulation of cell migration	Pathway: positive regulation of locomotion	Expression: human_kidney3_projected_pcaloadings_clusters.3	Pathway: positive regulation of cell motility	Expression: mouse_gastrulation_diffexprs_tstat_clusters_pre_def.4	Pathway: regulation of cell migration	Expression: mouse_endothelium_projected_pcaloadings_clusters_pre_def.42
IREB2	ENSG00000136381	rs112238647	0.219395	180	2	FALSE	Pathway: GO:0050892	Pathway: GO:0034101	Pathway: homeostasis of number of cells	Pathway: post-embryonic development	Pathway: decreased grip strength	PPI: VHL	Expression: mouse_endothelium_projected_pcaloadings_clusters.245	Expression: mouse_multiple2_facs_diffexprs_tstat_clusters_pre_def.13	Expression: T.DP.Th.v2	Expression: mouse_aorta_projected_pcaloadings.85
ADAMTS7	ENSG00000136378	rs112238647	0.207861	180	3	FALSE	PPI: B3GALTL	PPI: POFUT2	Expression: mouse_digestive_fetal_diffexprs_genes_clusters.24	Expression: human_airway_projected_pcaloadings_clusters_pre_def.207	Expression: mouse_airway_diffexprs_tstat_clusters.24	Expression: human_eye_projected_pcaloadings_clusters.120	Expression: mouse_endothelium_projected_pcaloadings_clusters.220	Expression: mouse_heart_control_diffexprs_down_genes_clusters.15	Pathway: GO:0004175	Expression: human_airway_projected_pcaloadings_clusters.146
MORF4L1	ENSG00000185787	rs112238647	0.180039	180	4	FALSE	PPI: VEZF1	PPI: MSL1	PPI: PALB2	Expression: human_colon_diffexprs_genes_clusters.2	Expression: human_airway_diffexprs_genes_clusters.26	Expression: human_airway_diffexprs_genes_clusters_pre_def.28	PPI: SIN3B	Expression: human_thymus_projected_pcaloadings.41	Expression: human_retina2_projected_pcaloadings_clusters.39	Expression: mouse_multiple_diffexprs_genes_clusters_pre_def.38
DNAJA4	ENSG00000140403	rs112238647	0.0809889	180	5	FALSE	PPI: GMPPB	PPI: HSPA4L	Expression: human_tcell_projected_pcaloadings.90	Expression: human_ileum_projected_pcaloadings.75	Pathway: GO:0031072	Expression: human_lung_projected_pcaloadings_clusters.9	Expression: mouse_hemogenicendothelium_projected_pcaloadings_clusters.47	PPI: MAT1A	Expression: mouse_vagina_diffexprs_genes_clusters.9	Expression: human_lung_projected_pcaloadings_clusters.17
RASGRF1	ENSG00000058335	rs112238647	0.043056	180	6	FALSE	Pathway: Rho guanyl-nucleotide exchange factor activity	Pathway: REACTOME_NRAGE_SIGNALS_DEATH_THROUGH_JNK	Pathway: Ras guanyl-nucleotide exchange factor activity	Pathway: guanyl-nucleotide exchange factor activity	Pathway: Rho protein signal transduction	Pathway: REACTOME_RHO_GTPASE_CYCLE	Pathway: REACTOME_SIGNALING_BY_RHO_GTPASES	Expression: human_lung_projected_pcaloadings_clusters_pre_def.38	Expression: human_eye_projected_pcaloadings_clusters.113	Pathway: regulation of Rho protein signal transduction
CHRNA3	ENSG00000080644	rs112238647	-0.005826	180	7	FALSE	PPI: CHRNA5	Pathway: kidney cortex cysts	Pathway: synaptic transmission	cholinergic	Pathway: GO:0042166	Expression: mouse_development_projected_pcaloadings_clusters.86	Pathway: REACTOME_HIGHLY_CALCIUM_PERMEABLE_POSTSYNAPTIC_NICOTINIC_ACETYLCHOLINE_RECEPTORS	Pathway: distended abdomen	PPI: CHRNB2	Pathway: GO:0004889
CHRNB4	ENSG00000117971	rs112238647	-0.00699683	180	8	FALSE	PPI: CHRNA5	Pathway: synaptic transmission	cholinergic	Pathway: GO:0042166	PPI: CHRNA3	Pathway: REACTOME_HIGHLY_CALCIUM_PERMEABLE_POSTSYNAPTIC_NICOTINIC_ACETYLCHOLINE_RECEPTORS	PPI: CHRNB2	Pathway: GO:0004889	Pathway: GO:0005892	Pathway: smooth muscle contraction
CHRNA5	ENSG00000169684	rs112238647	-0.0088345	180	9	FALSE	Pathway: GO:0042166	PPI: CHRNA3	Pathway: REACTOME_HIGHLY_CALCIUM_PERMEABLE_POSTSYNAPTIC_NICOTINIC_ACETYLCHOLINE_RECEPTORS	PPI: CHRNB2	Pathway: GO:0004889	Expression: mouse_brain4_bnst_projected_pcaloadings_clusters.260	Pathway: GO:0005892	Expression: human_brain_cerebellarhem_projected_pcaloadings_clusters.63	Pathway: REACTOME_POSTSYNAPTIC_NICOTINIC_ACETYLCHOLINE_RECEPTORS	Pathway: REACTOME_ACETYLCHOLINE_BINDING_AND_DOWNSTREAM_EVENTS
HYKK	ENSG00000188266	rs112238647	-0.0153165	180	10	FALSE	Expression: mouse_airway_diffexprs_genes_clusters.14	Expression: mouse_hemogenicendothelium_diffexprs_genes_clusters.19	Expression: mouse_brain2_projected_pcaloadings_clusters_pre_def.300	Expression: human_thymus_diffexprs_genes_clusters.9	Expression: mouse_multiple_projected_pcaloadings_clusters.276	Expression: human_eye_projected_pcaloadings_clusters.327	Expression: human_brain3_adult_projected_pcaloadings_clusters.78	Expression: human_lung_projected_pcaloadings_clusters_pre_def.38	Expression: human_brain4_diffexprs_genes_clusters.15	Expression: A11.436.348.Hepatocytes
WDR61	ENSG00000140395	rs112238647	-0.0817588	180	11	FALSE	PPI: HIST1H1C	Expression: mouse_endothelium_projected_pcaloadings_clusters.137	Expression: human_brain_cerebellarhem_diffexprs_genes_clusters.5	Expression: Tgd.vg2+24ahi.e17.Th.v2	Expression: mouse_endothelium_diffexprs_tstat_clusters.39	Expression: human_lung_projected_pcaloadings_clusters.83	Expression: human_monocytes_projected_pcaloadings.100	Expression: human_muscle_projected_pcaloadings.46	Expression: mouse_vagina_projected_pcaloadings.32	Expression: human_brain3_adult_projected_icaloadings.36
PSMA4	ENSG00000041357	rs112238647	-0.13936	180	12	FALSE	Pathway: antigen processing and presentation of peptide antigen via MHC class I	Pathway: protein polyubiquitination	Pathway: REACTOME_CLASS_I_MHC_MEDIATED_ANTIGEN_PROCESSING__PRESENTATION	Expression: human_thymus_projected_pcaloadings.86	Pathway: G1/S transition of mitotic cell cycle	Pathway: cell	Expression: human_brain_cerebellarhem_projected_pcaloadings_clusters.42	Expression: human_brain_cerebellarhem_projected_pcaloadings.63	Pathway: interspecies interaction between organisms	Pathway: negative regulation of protein metabolic process
CRABP1	ENSG00000166426	rs112238647	-0.369036	180	13	FALSE	PPI: MED23	Expression: mouse_muscle2_projected_pcaloadings_clusters_pre_def.74	Expression: mouse_muscle_projected_pcaloadings_clusters_pre_def.74	Expression: mouse_multiple2_facs_projected_pcaloadings_clusters.92	Expression: mouse_multiple2_facs_projected_pcaloadings_clusters.94	Expression: mouse_multiple2_facs_projected_pcaloadings_clusters_pre_def.23	Expression: mouse_airway_projected_pcaloadings.24	Expression: mouse_multiple2_facs_projected_pcaloadings_clusters_pre_def.486	Expression: mouse_multiple2_facs_projected_pcaloadings_clusters.100	Expression: mouse_hemogenicendothelium_projected_icaloadings.49
CTSH	ENSG00000103811	rs7177201	0.464728	181	1	TRUE	Expression: mouse_endothelium_projected_pcaloadings_clusters.132	Pathway: abnormal respiratory system physiology	Expression: mouse_gastrulation_diffexprs_tstat_clusters_pre_def.12	Pathway: positive regulation of cell migration	Pathway: positive regulation of locomotion	Expression: human_kidney3_projected_pcaloadings_clusters.3	Pathway: positive regulation of cell motility	Expression: mouse_gastrulation_diffexprs_tstat_clusters_pre_def.4	Pathway: regulation of cell migration	Expression: mouse_endothelium_projected_pcaloadings_clusters_pre_def.42
IREB2	ENSG00000136381	rs7177201	0.219395	181	2	FALSE	Pathway: GO:0050892	Pathway: GO:0034101	Pathway: homeostasis of number of cells	Pathway: post-embryonic development	Pathway: decreased grip strength	PPI: VHL	Expression: mouse_endothelium_projected_pcaloadings_clusters.245	Expression: mouse_multiple2_facs_diffexprs_tstat_clusters_pre_def.13	Expression: T.DP.Th.v2	Expression: mouse_aorta_projected_pcaloadings.85
ADAMTS7	ENSG00000136378	rs7177201	0.207861	181	3	FALSE	PPI: B3GALTL	PPI: POFUT2	Expression: mouse_digestive_fetal_diffexprs_genes_clusters.24	Expression: human_airway_projected_pcaloadings_clusters_pre_def.207	Expression: mouse_airway_diffexprs_tstat_clusters.24	Expression: human_eye_projected_pcaloadings_clusters.120	Expression: mouse_endothelium_projected_pcaloadings_clusters.220	Expression: mouse_heart_control_diffexprs_down_genes_clusters.15	Pathway: GO:0004175	Expression: human_airway_projected_pcaloadings_clusters.146
MORF4L1	ENSG00000185787	rs7177201	0.180039	181	4	FALSE	PPI: VEZF1	PPI: MSL1	PPI: PALB2	Expression: human_colon_diffexprs_genes_clusters.2	Expression: human_airway_diffexprs_genes_clusters.26	Expression: human_airway_diffexprs_genes_clusters_pre_def.28	PPI: SIN3B	Expression: human_thymus_projected_pcaloadings.41	Expression: human_retina2_projected_pcaloadings_clusters.39	Expression: mouse_multiple_diffexprs_genes_clusters_pre_def.38
DNAJA4	ENSG00000140403	rs7177201	0.0809889	181	5	FALSE	PPI: GMPPB	PPI: HSPA4L	Expression: human_tcell_projected_pcaloadings.90	Expression: human_ileum_projected_pcaloadings.75	Pathway: GO:0031072	Expression: human_lung_projected_pcaloadings_clusters.9	Expression: mouse_hemogenicendothelium_projected_pcaloadings_clusters.47	PPI: MAT1A	Expression: mouse_vagina_diffexprs_genes_clusters.9	Expression: human_lung_projected_pcaloadings_clusters.17
RASGRF1	ENSG00000058335	rs7177201	0.043056	181	6	FALSE	Pathway: Rho guanyl-nucleotide exchange factor activity	Pathway: REACTOME_NRAGE_SIGNALS_DEATH_THROUGH_JNK	Pathway: Ras guanyl-nucleotide exchange factor activity	Pathway: guanyl-nucleotide exchange factor activity	Pathway: Rho protein signal transduction	Pathway: REACTOME_RHO_GTPASE_CYCLE	Pathway: REACTOME_SIGNALING_BY_RHO_GTPASES	Expression: human_lung_projected_pcaloadings_clusters_pre_def.38	Expression: human_eye_projected_pcaloadings_clusters.113	Pathway: regulation of Rho protein signal transduction
CHRNA3	ENSG00000080644	rs7177201	-0.005826	181	7	FALSE	PPI: CHRNA5	Pathway: kidney cortex cysts	Pathway: synaptic transmission	cholinergic	Pathway: GO:0042166	Expression: mouse_development_projected_pcaloadings_clusters.86	Pathway: REACTOME_HIGHLY_CALCIUM_PERMEABLE_POSTSYNAPTIC_NICOTINIC_ACETYLCHOLINE_RECEPTORS	Pathway: distended abdomen	PPI: CHRNB2	Pathway: GO:0004889
CHRNB4	ENSG00000117971	rs7177201	-0.00699683	181	8	FALSE	PPI: CHRNA5	Pathway: synaptic transmission	cholinergic	Pathway: GO:0042166	PPI: CHRNA3	Pathway: REACTOME_HIGHLY_CALCIUM_PERMEABLE_POSTSYNAPTIC_NICOTINIC_ACETYLCHOLINE_RECEPTORS	PPI: CHRNB2	Pathway: GO:0004889	Pathway: GO:0005892	Pathway: smooth muscle contraction
CHRNA5	ENSG00000169684	rs7177201	-0.0088345	181	9	FALSE	Pathway: GO:0042166	PPI: CHRNA3	Pathway: REACTOME_HIGHLY_CALCIUM_PERMEABLE_POSTSYNAPTIC_NICOTINIC_ACETYLCHOLINE_RECEPTORS	PPI: CHRNB2	Pathway: GO:0004889	Expression: mouse_brain4_bnst_projected_pcaloadings_clusters.260	Pathway: GO:0005892	Expression: human_brain_cerebellarhem_projected_pcaloadings_clusters.63	Pathway: REACTOME_POSTSYNAPTIC_NICOTINIC_ACETYLCHOLINE_RECEPTORS	Pathway: REACTOME_ACETYLCHOLINE_BINDING_AND_DOWNSTREAM_EVENTS
HYKK	ENSG00000188266	rs7177201	-0.0153165	181	10	FALSE	Expression: mouse_airway_diffexprs_genes_clusters.14	Expression: mouse_hemogenicendothelium_diffexprs_genes_clusters.19	Expression: mouse_brain2_projected_pcaloadings_clusters_pre_def.300	Expression: human_thymus_diffexprs_genes_clusters.9	Expression: mouse_multiple_projected_pcaloadings_clusters.276	Expression: human_eye_projected_pcaloadings_clusters.327	Expression: human_brain3_adult_projected_pcaloadings_clusters.78	Expression: human_lung_projected_pcaloadings_clusters_pre_def.38	Expression: human_brain4_diffexprs_genes_clusters.15	Expression: A11.436.348.Hepatocytes
WDR61	ENSG00000140395	rs7177201	-0.0817588	181	11	FALSE	PPI: HIST1H1C	Expression: mouse_endothelium_projected_pcaloadings_clusters.137	Expression: human_brain_cerebellarhem_diffexprs_genes_clusters.5	Expression: Tgd.vg2+24ahi.e17.Th.v2	Expression: mouse_endothelium_diffexprs_tstat_clusters.39	Expression: human_lung_projected_pcaloadings_clusters.83	Expression: human_monocytes_projected_pcaloadings.100	Expression: human_muscle_projected_pcaloadings.46	Expression: mouse_vagina_projected_pcaloadings.32	Expression: human_brain3_adult_projected_icaloadings.36
PSMA4	ENSG00000041357	rs7177201	-0.13936	181	12	FALSE	Pathway: antigen processing and presentation of peptide antigen via MHC class I	Pathway: protein polyubiquitination	Pathway: REACTOME_CLASS_I_MHC_MEDIATED_ANTIGEN_PROCESSING__PRESENTATION	Expression: human_thymus_projected_pcaloadings.86	Pathway: G1/S transition of mitotic cell cycle	Pathway: cell	Expression: human_brain_cerebellarhem_projected_pcaloadings_clusters.42	Expression: human_brain_cerebellarhem_projected_pcaloadings.63	Pathway: interspecies interaction between organisms	Pathway: negative regulation of protein metabolic process
CRABP1	ENSG00000166426	rs7177201	-0.369036	181	13	FALSE	PPI: MED23	Expression: mouse_muscle2_projected_pcaloadings_clusters_pre_def.74	Expression: mouse_muscle_projected_pcaloadings_clusters_pre_def.74	Expression: mouse_multiple2_facs_projected_pcaloadings_clusters.92	Expression: mouse_multiple2_facs_projected_pcaloadings_clusters.94	Expression: mouse_multiple2_facs_projected_pcaloadings_clusters_pre_def.23	Expression: mouse_airway_projected_pcaloadings.24	Expression: mouse_multiple2_facs_projected_pcaloadings_clusters_pre_def.486	Expression: mouse_multiple2_facs_projected_pcaloadings_clusters.100	Expression: mouse_hemogenicendothelium_projected_icaloadings.49
CTSH	ENSG00000103811	rs7173743	0.464728	182	1	TRUE	Expression: mouse_endothelium_projected_pcaloadings_clusters.132	Pathway: abnormal respiratory system physiology	Expression: mouse_gastrulation_diffexprs_tstat_clusters_pre_def.12	Pathway: positive regulation of cell migration	Pathway: positive regulation of locomotion	Expression: human_kidney3_projected_pcaloadings_clusters.3	Pathway: positive regulation of cell motility	Expression: mouse_gastrulation_diffexprs_tstat_clusters_pre_def.4	Pathway: regulation of cell migration	Expression: mouse_endothelium_projected_pcaloadings_clusters_pre_def.42
IREB2	ENSG00000136381	rs7173743	0.219395	182	2	FALSE	Pathway: GO:0050892	Pathway: GO:0034101	Pathway: homeostasis of number of cells	Pathway: post-embryonic development	Pathway: decreased grip strength	PPI: VHL	Expression: mouse_endothelium_projected_pcaloadings_clusters.245	Expression: mouse_multiple2_facs_diffexprs_tstat_clusters_pre_def.13	Expression: T.DP.Th.v2	Expression: mouse_aorta_projected_pcaloadings.85
ADAMTS7	ENSG00000136378	rs7173743	0.207861	182	3	FALSE	PPI: B3GALTL	PPI: POFUT2	Expression: mouse_digestive_fetal_diffexprs_genes_clusters.24	Expression: human_airway_projected_pcaloadings_clusters_pre_def.207	Expression: mouse_airway_diffexprs_tstat_clusters.24	Expression: human_eye_projected_pcaloadings_clusters.120	Expression: mouse_endothelium_projected_pcaloadings_clusters.220	Expression: mouse_heart_control_diffexprs_down_genes_clusters.15	Pathway: GO:0004175	Expression: human_airway_projected_pcaloadings_clusters.146
MORF4L1	ENSG00000185787	rs7173743	0.180039	182	4	FALSE	PPI: VEZF1	PPI: MSL1	PPI: PALB2	Expression: human_colon_diffexprs_genes_clusters.2	Expression: human_airway_diffexprs_genes_clusters.26	Expression: human_airway_diffexprs_genes_clusters_pre_def.28	PPI: SIN3B	Expression: human_thymus_projected_pcaloadings.41	Expression: human_retina2_projected_pcaloadings_clusters.39	Expression: mouse_multiple_diffexprs_genes_clusters_pre_def.38
RASGRF1	ENSG00000058335	rs7173743	0.043056	182	5	FALSE	Pathway: Rho guanyl-nucleotide exchange factor activity	Pathway: REACTOME_NRAGE_SIGNALS_DEATH_THROUGH_JNK	Pathway: Ras guanyl-nucleotide exchange factor activity	Pathway: guanyl-nucleotide exchange factor activity	Pathway: Rho protein signal transduction	Pathway: REACTOME_RHO_GTPASE_CYCLE	Pathway: REACTOME_SIGNALING_BY_RHO_GTPASES	Expression: human_lung_projected_pcaloadings_clusters_pre_def.38	Expression: human_eye_projected_pcaloadings_clusters.113	Pathway: regulation of Rho protein signal transduction
CHRNA3	ENSG00000080644	rs7173743	-0.005826	182	6	FALSE	PPI: CHRNA5	Pathway: kidney cortex cysts	Pathway: synaptic transmission	cholinergic	Pathway: GO:0042166	Expression: mouse_development_projected_pcaloadings_clusters.86	Pathway: REACTOME_HIGHLY_CALCIUM_PERMEABLE_POSTSYNAPTIC_NICOTINIC_ACETYLCHOLINE_RECEPTORS	Pathway: distended abdomen	PPI: CHRNB2	Pathway: GO:0004889
CHRNB4	ENSG00000117971	rs7173743	-0.00699683	182	7	FALSE	PPI: CHRNA5	Pathway: synaptic transmission	cholinergic	Pathway: GO:0042166	PPI: CHRNA3	Pathway: REACTOME_HIGHLY_CALCIUM_PERMEABLE_POSTSYNAPTIC_NICOTINIC_ACETYLCHOLINE_RECEPTORS	PPI: CHRNB2	Pathway: GO:0004889	Pathway: GO:0005892	Pathway: smooth muscle contraction
CHRNA5	ENSG00000169684	rs7173743	-0.0088345	182	8	FALSE	Pathway: GO:0042166	PPI: CHRNA3	Pathway: REACTOME_HIGHLY_CALCIUM_PERMEABLE_POSTSYNAPTIC_NICOTINIC_ACETYLCHOLINE_RECEPTORS	PPI: CHRNB2	Pathway: GO:0004889	Expression: mouse_brain4_bnst_projected_pcaloadings_clusters.260	Pathway: GO:0005892	Expression: human_brain_cerebellarhem_projected_pcaloadings_clusters.63	Pathway: REACTOME_POSTSYNAPTIC_NICOTINIC_ACETYLCHOLINE_RECEPTORS	Pathway: REACTOME_ACETYLCHOLINE_BINDING_AND_DOWNSTREAM_EVENTS
HYKK	ENSG00000188266	rs7173743	-0.0153165	182	9	FALSE	Expression: mouse_airway_diffexprs_genes_clusters.14	Expression: mouse_hemogenicendothelium_diffexprs_genes_clusters.19	Expression: mouse_brain2_projected_pcaloadings_clusters_pre_def.300	Expression: human_thymus_diffexprs_genes_clusters.9	Expression: mouse_multiple_projected_pcaloadings_clusters.276	Expression: human_eye_projected_pcaloadings_clusters.327	Expression: human_brain3_adult_projected_pcaloadings_clusters.78	Expression: human_lung_projected_pcaloadings_clusters_pre_def.38	Expression: human_brain4_diffexprs_genes_clusters.15	Expression: A11.436.348.Hepatocytes
PSMA4	ENSG00000041357	rs7173743	-0.13936	182	10	FALSE	Pathway: antigen processing and presentation of peptide antigen via MHC class I	Pathway: protein polyubiquitination	Pathway: REACTOME_CLASS_I_MHC_MEDIATED_ANTIGEN_PROCESSING__PRESENTATION	Expression: human_thymus_projected_pcaloadings.86	Pathway: G1/S transition of mitotic cell cycle	Pathway: cell	Expression: human_brain_cerebellarhem_projected_pcaloadings_clusters.42	Expression: human_brain_cerebellarhem_projected_pcaloadings.63	Pathway: interspecies interaction between organisms	Pathway: negative regulation of protein metabolic process
TMED3	ENSG00000166557	rs7173743	-0.165176	182	11	FALSE	PPI: GORASP2	Pathway: GO:0005793	Expression: mouse_airway_diffexprs_genes_clusters.14	Expression: mouse_gastrulation_diffexprs_genes_clusters_pre_def.20	Expression: mouse_airway_average_expression.14	Expression: mouse_airway_projected_pcaloadings_clusters.131	Expression: human_kidney_projected_pcaloadings_clusters.87	Expression: mouse_muscle2_projected_pcaloadings.88	Expression: mouse_muscle_projected_pcaloadings.88	Expression: mouse_gastrulation_diffexprs_genes_clusters.9
ANKRD34C	ENSG00000235711	rs7173743	-0.451133	182	12	FALSE	Expression: human_pancreas_projected_pcaloadings_clusters.35	Expression: human_brain3_adult_projected_pcaloadings_clusters.28	Expression: human_monocytes_projected_pcaloadings.100	Expression: mouse_brain_diffexprs_down_genes_clusters_pre_def.4	Expression: mouse_brain_projected_icaloadings.68	Expression: human_brain3_adult_projected_pcaloadings_clusters.22	Expression: mouse_immune_projected_pcaloadings.33	Expression: mouse_brain4_bnst_projected_pcaloadings_clusters.239	Expression: human_brain3_adult_projected_pcaloadings_clusters.217	Expression: mouse_immune_diffexprs_tstat_clusters_pre_def.66
MESDC2	ENSG00000117899	rs2683260	0.281697	183	1	FALSE	Pathway: low-density lipoprotein particle receptor binding	Pathway: GO:0070325	PPI: WNT1	Expression: human_brain_cerebellarhem_projected_pcaloadings.46	Expression: human_placenta_diffexprs_tstat_clusters.6	Pathway: Wnt	Expression: human_lymphnodes_projected_pcaloadings.7	PPI: LRP6	Expression: mouse_nerve_diffexprs_genes_clusters.10	Expression: mouse_multiple2_facs_diffexprs_genes_clusters_pre_def.48
MESDC1	ENSG00000140406	rs2683260	0.0538421	183	2	FALSE	Expression: mouse_endothelium_projected_pcaloadings_clusters.137	Expression: mouse_aorta_diffexprs_genes_clusters.5	Expression: mouse_aorta_diffexprs_genes_clusters_pre_def.5	Expression: mouse_multiple2_facs_diffexprs_tstat_clusters_pre_def.13	Expression: mouse_hemogenicendothelium_projected_pcaloadings_clusters.28	Expression: mouse_development_projected_pcaloadings_clusters.204	PPI: LRP6	Expression: human_brain3_adult_projected_pcaloadings_clusters_pre_def.245	Expression: mouse_multiple_projected_pcaloadings_clusters.304	Expression: mouse_gastrulation_diffexprs_genes_clusters_pre_def.29
ARNT2	ENSG00000172379	rs2683260	-0.00659274	183	3	FALSE	Pathway: transcription factor binding	Expression: human_brain_cerebellarhem_diffexprs_genes_clusters.2	Pathway: abnormal cell physiology	Expression: human_placenta_projected_pcaloadings_clusters.15	Expression: human_placenta_diffexprs_genes_clusters.10	Expression: mouse_multiple2_droplet_projected_pcaloadings_clusters_pre_def.398	Pathway: protein heterodimerization activity	Expression: mouse_brain2_diffexprs_genes_clusters_pre_def.71	Expression: human_placenta_average_expression.10	Pathway: transcription factor complex
STARD5	ENSG00000172345	rs2683260	-0.0749245	183	4	FALSE	Expression: mouse_thymus_projected_pcaloadings_clusters.39	Expression: mouse_brain2_diffexprs_genes_clusters_pre_def.65	Pathway: REACTOME_METABOLISM_OF_LIPIDS_AND_LIPOPROTEINS	Expression: mouse_brain4_neurons_projected_pcaloadings.25	Expression: mouse_airway_diffexprs_genes_clusters.14	Expression: mouse_brain4_neurons_projected_pcaloadings_clusters.282	Expression: mouse_vagina_projected_pcaloadings_clusters.18	Expression: human_coloncancer_projected_pcaloadings_clusters_pre_def.220	Expression: human_gut_imm_diffexprs_tstat_clusters_pre_def.20	Expression: human_liver_projected_pcaloadings_clusters.113
C15orf26	ENSG00000156206	rs2683260	-0.0860614	183	5	FALSE	Expression: mouse_airway_projected_pcaloadings_clusters.63	Expression: human_brain3_adult_projected_pcaloadings.70	Expression: human_brain3_prenatal_projected_icaloadings.9	Expression: mouse_heart_control_diffexprs_down_genes_clusters.15	Expression: human_airway_projected_pcaloadings_clusters.220	Expression: human_kidney3_projected_pcaloadings.82	Expression: human_airway_diffexprs_tstat_clusters.13	Expression: human_lung_projected_icaloadings.35	Expression: human_brain3_adult_projected_pcaloadings_clusters_pre_def.89	Expression: human_brain3_adult_projected_pcaloadings_clusters.59
ABHD17C	ENSG00000136379	rs2683260	-0.161765	183	6	FALSE	Expression: mouse_digestive_fetal_diffexprs_genes_clusters.20	Expression: human_placenta_diffexprs_genes_clusters.10	Expression: Tgd.vg2+24ahi.e17.Th.v2	Expression: human_kidney_projected_pcaloadings_clusters.68	Expression: mouse_heart_control_diffexprs_down_genes_clusters.15	Expression: mouse_gutendoderm_diffexprs_tstat_clusters.31	Expression: mouse_endothelium_projected_pcaloadings.19	Expression: human_kidney3_projected_pcaloadings.4	Expression: mouse_brain_projected_pcaloadings.39	Expression: mouse_gastrulation_projected_pcaloadings_clusters_pre_def.349
IL16	ENSG00000172349	rs2683260	-0.195655	183	7	FALSE	PPI: KCNJ1	Pathway: positive regulation of chemotaxis	Pathway: positive regulation of behavior	Pathway: regulation of positive chemotaxis	Pathway: positive regulation of positive chemotaxis	Pathway: positive regulation of locomotion	Expression: human_kidney_projected_pcaloadings_clusters.87	Expression: mouse_brain2_projected_pcaloadings_clusters_pre_def.76	Pathway: positive regulation of response to external stimulus	Expression: mouse_brain2_projected_pcaloadings_clusters_pre_def.72
TMC3	ENSG00000188869	rs2683260	-0.222909	183	8	FALSE	Expression: mouse_thymus_projected_pcaloadings.94	Expression: human_brain_cerebellarhem_projected_pcaloadings_clusters.50	Expression: human_brain2_diffexprs_tstat_clusters_pre_def.25	Expression: mouse_thymus_projected_pcaloadings.52	Expression: mouse_adipocyte_projected_pcaloadings.93	Expression: mouse_immune_diffexprs_tstat_clusters_pre_def.63	Expression: mouse_immune_average_expression.63	Expression: human_coloncancer_projected_pcaloadings_clusters_pre_def.148	Expression: mouse_brain4_bnst_projected_pcaloadings_clusters.260	Expression: human_coloncancer_projected_pcaloadings_clusters.145
KIAA1199	ENSG00000103888	rs2683260	-0.233063	183	9	FALSE	Expression: mouse_gutendoderm_projected_pcaloadings_clusters_pre_def.229	Expression: human_synovialfibroblast_projected_pcaloadings_clusters_pre_def.10	Expression: human_eye_projected_pcaloadings.73	Expression: human_eye_projected_pcaloadings.92	Expression: mouse_gastrulation_projected_pcaloadings_clusters_pre_def.347	Expression: human_lymphnodes_projected_pcaloadings.14	Expression: mouse_development_projected_pcaloadings_clusters.106	Expression: mouse_gutendoderm_projected_pcaloadings_clusters_pre_def.240	Expression: human_lymphnodes_projected_icaloadings.20	Expression: human_eye_projected_pcaloadings.74
MFGE8	ENSG00000140545	rs1807214	0.827573	184	1	TRUE	Pathway: phosphatidylserine binding	Pathway: abnormal involution of the mammary gland	Pathway: abnormal mammary gland growth during lactation	Pathway: abnormal physiological neovascularization	Pathway: abnormal spleen B cell follicle morphology	Pathway: apoptotic cell clearance	Pathway: extrinsic component of plasma membrane	Pathway: extrinsic component of membrane	Expression: mouse_lung_projected_icaloadings.27	Pathway: spleen hyperplasia
POLG	ENSG00000140521	rs1807214	0.406832	184	2	FALSE	Pathway: premature aging	Pathway: testicular atrophy	Pathway: aging	Pathway: dilated heart left ventricle	Pathway: decreased subcutaneous adipose tissue amount	Expression: mouse_immune_diffexprs_tstat_clusters_pre_def.19	Expression: mouse_immune_average_expression.19	Pathway: reduced male fertility	Expression: mouse_aorta_diffexprs_genes_clusters_pre_def.5	Expression: mouse_gastrulation_projected_pcaloadings_clusters_pre_def.164
ABHD2	ENSG00000140526	rs1807214	0.137368	184	3	FALSE	Pathway: negative regulation of cell migration	Expression: mouse_aorta_projected_pcaloadings_clusters.27	Pathway: negative regulation of cellular component movement	Pathway: negative regulation of cell motility	Expression: mouse_epithelium_projected_pcaloadings_clusters.28	Expression: mouse_hemogenicendothelium_projected_pcaloadings_clusters.28	Expression: mouse_hemogenicendothelium_projected_pcaloadings_clusters.7	Pathway: regulation of cell migration	Pathway: negative regulation of locomotion	Expression: mouse_gutendoderm_projected_pcaloadings_clusters_pre_def.110
DET1	ENSG00000140543	rs1807214	0.120067	184	4	FALSE	PPI: ETV5	PPI: ETV1	Expression: human_muscle_projected_pcaloadings.56	Pathway: REACTOME_CLASS_I_MHC_MEDIATED_ANTIGEN_PROCESSING__PRESENTATION	Expression: mouse_heart_control_diffexprs_tstat_clusters.15	Expression: mouse_epithelium_projected_pcaloadings.91	Expression: Tgd.vg2+24ahi.e17.Th.v2	Expression: human_gut_fib_projected_pcaloadings_clusters.128	Expression: mouse_digestive_adult_projected_icaloadings.42	PPI: COPS5
ACAN	ENSG00000157766	rs1807214	0.0937134	184	5	FALSE	PPI: PCOLCE	PPI: MMP2	Pathway: abnormal snout morphology	Pathway: abnormal lung morphology	Pathway: short snout	Expression: mouse_multiple2_facs_projected_pcaloadings_clusters_pre_def.641	Pathway: abnormal cartilage morphology	Pathway: distended abdomen	Pathway: enlarged liver	Pathway: negative regulation of cell migration
ISG20	ENSG00000172183	rs1807214	-0.0566371	184	6	FALSE	Pathway: PML body	Expression: human_gut_epi_projected_pcaloadings_clusters_pre_def.54	Expression: mouse_gutendoderm_projected_pcaloadings_clusters.208	Expression: human_gut_fib_projected_pcaloadings.33	Expression: mouse_multiple_projected_pcaloadings_clusters.285	Pathway: nuclear body	Expression: human_gut_epi_projected_pcaloadings_clusters.37	Expression: human_gut_epi_projected_pcaloadings_clusters.32	Expression: mouse_microglia_projected_pcaloadings.7	Expression: mouse_multiple_projected_pcaloadings.84
RHCG	ENSG00000140519	rs1807214	-0.0797008	184	7	FALSE	Pathway: GO:0015101	Pathway: organic cation transport	Expression: mouse_thymus_projected_pcaloadings.15	Expression: human_prostate_projected_pcaloadings.51	Expression: human_kidney2_projected_pcaloadings_clusters.82	Expression: human_bladder_projected_pcaloadings_clusters.100	Expression: human_eye_projected_pcaloadings_clusters_pre_def.155	Expression: mouse_kidney_projected_pcaloadings_clusters.44	Expression: human_retina2_projected_pcaloadings_clusters_pre_def.70	Expression: human_retina2_projected_pcaloadings.91
AEN	ENSG00000181026	rs1807214	-0.0804608	184	8	FALSE	Expression: human_brain3_adult_projected_pcaloadings_clusters.146	Expression: human_retina_diffexprs_genes_clusters.10	Expression: mouse_lung_projected_icaloadings.33	Expression: mouse_brain2_projected_pcaloadings_clusters_pre_def.115	Expression: human_brain4_diffexprs_genes_clusters.15	Expression: mouse_lung_projected_pcaloadings.31	Expression: human_pbmc_diffexprs_genes_clusters.12	Expression: A11.436.348.Hepatocytes	Expression: human_brain_frontalcortex_projected_pcaloadings_clusters.75	Expression: human_gut_fib_projected_pcaloadings_clusters.19
FANCI	ENSG00000140525	rs1807214	-0.153237	184	9	FALSE	Expression: human_lung_projected_icaloadings.35	Expression: human_lung_projected_pcaloadings_clusters.83	Expression: Tgd.vg2+24ahi.e17.Th.v2	Expression: human_nk_projected_pcaloadings.84	Expression: mouse_heart_control_diffexprs_down_genes_clusters.15	Expression: human_lung_projected_pcaloadings_clusters.84	Expression: human_lung_projected_pcaloadings_clusters.20	Expression: T.DP.Th.v2	Expression: human_intestine_projected_pcaloadings_clusters.30	Expression: human_lung_projected_pcaloadings.21
HAPLN3	ENSG00000140511	rs1807214	-0.184774	184	10	FALSE	Expression: human_retina_projected_pcaloadings_clusters.197	Expression: mouse_hairfollicle_projected_pcaloadings.51	Expression: human_liver_projected_pcaloadings.78	Expression: human_bladder_projected_pcaloadings.87	Expression: human_thymus_projected_pcaloadings_clusters.90	Expression: mouse_digestive_fetal_diffexprs_genes_clusters.20	Expression: human_brain3_prenatal_projected_icaloadings.2	Expression: mouse_digestive_fetal_diffexprs_genes_clusters.15	Expression: human_hippocampus_projected_icaloadings.16	Expression: human_hippocampus_average_expression.26
RLBP1	ENSG00000140522	rs1807214	-0.396399	184	11	FALSE	Expression: mouse_development_diffexprs_genes_clusters.27	Expression: human_eye_projected_pcaloadings_clusters_pre_def.155	Expression: mouse_development_projected_pcaloadings_clusters_pre_def.83	Expression: human_brain3_adult_diffexprs_down_genes_clusters.29	Expression: mouse_brain2_projected_pcaloadings_clusters_pre_def.380	Expression: human_retina_projected_pcaloadings_clusters.197	Expression: human_eye_diffexprs_tstat_clusters_pre_def.24	Expression: human_embryo_projected_icaloadings.5	Expression: human_brain4_diffexprs_genes_clusters.15	Expression: human_brain3_adult_projected_pcaloadings_clusters_pre_def.152
FURIN	ENSG00000140564	rs7183988	1.37122	185	1	TRUE	PPI: GAS6	PPI: F7	Pathway: low-density lipoprotein receptor particle metabolic process	PPI: F10	Pathway: abnormal visceral yolk sac blood island morphology	Pathway: failure of heart looping	Pathway: trans-Golgi network transport vesicle	PPI: PROS1	Pathway: peptidyl-glutamic acid carboxylation	Pathway: protein carboxylation
CRTC3	ENSG00000140577	rs7183988	0.589949	185	2	FALSE	Expression: mouse_vagina_projected_pcaloadings.98	Pathway: abnormal cell physiology	Expression: mouse_multiple2_facs_diffexprs_genes_clusters_pre_def.43	Expression: mouse_digestive_fetal_diffexprs_genes_clusters.20	Expression: human_gut_fib_diffexprs_genes_clusters.17	Expression: human_gut_fib_diffexprs_genes_clusters_pre_def.11	Expression: mouse_vagina_projected_icaloadings.28	Expression: mouse_multiple_diffexprs_genes_clusters_pre_def.38	Expression: mouse_multiple2_droplet_projected_pcaloadings_clusters.259	Expression: mouse_multiple_diffexprs_genes_clusters.25
IQGAP1	ENSG00000140575	rs7183988	0.317084	185	3	FALSE	Pathway: REACTOME_NEPHRIN_INTERACTIONS	PPI: KIRREL	PPI: EZR	PPI: NPHS1	Pathway: GTPase binding	Pathway: cell leading edge	Expression: human_brain3_prenatal_diffexprs_genes_clusters_pre_def.4	Pathway: regulation of hormone secretion	PPI: CDH1	Pathway: GTPase activator activity
UNC45A	ENSG00000140553	rs7183988	0.220922	185	4	FALSE	Expression: mouse_multiple2_facs_diffexprs_genes_clusters_pre_def.43	Expression: mouse_brain2_projected_pcaloadings_clusters_pre_def.380	Expression: mouse_heart_ko_projected_pcaloadings.55	Expression: mouse_heart_ko_projected_pcaloadings_clusters.19	Expression: mouse_heart_control_diffexprs_down_genes_clusters.15	Expression: mouse_multiple2_facs_diffexprs_genes_clusters_pre_def.85	Expression: human_lung_projected_pcaloadings_clusters.188	Expression: human_bladder_diffexprs_genes_clusters.12	Expression: mouse_multiple2_facs_diffexprs_tstat_clusters_pre_def.118	Expression: mouse_nerve_diffexprs_genes_clusters.10
FES	ENSG00000182511	rs7183988	0.205755	185	5	FALSE	Pathway: conjunctivitis	Pathway: regulation of mast cell activation	Pathway: abnormal snout morphology	Pathway: regulation of mast cell activation involved in immune response	Pathway: abnormal leukocyte cell number	Pathway: extrinsic component of plasma membrane	Pathway: regulation of mast cell degranulation	Pathway: distended abdomen	Pathway: regulation of leukocyte degranulation	Pathway: mast cell activation involved in immune response
MAN2A2	ENSG00000196547	rs7183988	0.172045	185	6	FALSE	Expression: mouse_hemogenicendothelium_diffexprs_genes_clusters.19	Expression: mouse_endothelium_projected_pcaloadings_clusters.276	Expression: human_colon2_projected_pcaloadings_clusters.199	Expression: A15.382.490.315.583.Neutrophils	Expression: human_testis_projected_pcaloadings.82	Expression: mouse_brain2_projected_pcaloadings_clusters_pre_def.340	Expression: human_thymus_diffexprs_genes_clusters.9	Expression: human_monocytes_diffexprs_genes_clusters_pre_def.6	Expression: human_muscle_projected_pcaloadings.56	Expression: mouse_brain2_projected_pcaloadings_clusters_pre_def.198
VPS33B	ENSG00000184056	rs7183988	0.0194489	185	7	FALSE	Pathway: organelle localization	Expression: human_eye_projected_pcaloadings_clusters.363	Expression: mouse_lung_projected_pcaloadings.31	Expression: human_brain_cerebellarhem_projected_pcaloadings.71	Expression: human_retina2_projected_pcaloadings_clusters.90	Expression: mouse_vagina_diffexprs_down_genes_clusters.10	Expression: mouse_digestive_adult_projected_pcaloadings_clusters.49	Expression: mouse_vagina_projected_pcaloadings_clusters.18	Expression: mouse_adipocyte_diffexprs_genes_clusters.2	Expression: mouse_digestive_adult_projected_pcaloadings.50
RCCD1	ENSG00000166965	rs7183988	0.0102541	185	8	FALSE	Expression: mouse_nerve_projected_pcaloadings_clusters.156	Expression: human_muscle_projected_pcaloadings.33	Expression: human_bladder_diffexprs_genes_clusters.11	Expression: human_coloncancer_projected_pcaloadings_clusters_pre_def.60	Expression: human_ileum_projected_pcaloadings_clusters.123	Expression: human_muscle_projected_pcaloadings.62	Expression: mouse_heart_control_diffexprs_genes_clusters.14	Expression: human_brain4_diffexprs_genes_clusters.15	Expression: mouse_islets_diffexprs_genes_clusters.6	Expression: mouse_microglia_diffexprs_genes_clusters.2
HDDC3	ENSG00000184508	rs7183988	-0.0225964	185	9	FALSE	Pathway: phosphoric diester hydrolase activity	Expression: mouse_multiple2_bulk_diffexprs_down_genes_clusters_pre_def.10	Expression: mouse_immune_projected_pcaloadings.47	Expression: human_testis_projected_icaloadings.20	Expression: human_testis_projected_pcaloadings.18	Pathway: phosphoric ester hydrolase activity	Expression: mouse_multiple2_facs_projected_pcaloadings_clusters.299	Expression: mouse_multiple_diffexprs_genes_clusters_pre_def.36	Expression: human_coloncancer_projected_pcaloadings_clusters.139	Expression: mouse_multiple2_facs_diffexprs_genes_clusters_pre_def.48
BLM	ENSG00000197299	rs7183988	-0.0247303	185	10	FALSE	Pathway: macrocytosis	Pathway: PML body	Pathway: chromosome	telomeric region	PPI: PALB2	Pathway: nuclear matrix	Pathway: nuclear body	Expression: mouse_vagina_projected_icaloadings.28	Expression: human_brain_cerebellarhem_projected_pcaloadings_clusters.35	Pathway: increased tumor incidence
PRC1	ENSG00000198901	rs7183988	-0.179005	185	11	FALSE	Pathway: spindle organization	PPI: CIT	Expression: mouse_hemogenicendothelium_projected_pcaloadings_clusters_pre_def.16	Expression: mouse_heart_ko_projected_pcaloadings.94	Expression: mouse_hemogenicendothelium_projected_pcaloadings_clusters.74	Expression: mouse_gastrulation_projected_pcaloadings.23	Expression: mouse_heart_ko_projected_pcaloadings_clusters.9	Expression: human_synovialfibroblast_projected_pcaloadings.39	Pathway: M phase	Expression: mouse_digestive_fetal_projected_pcaloadings_clusters.14
SV2B	ENSG00000185518	rs7183988	-0.406744	185	12	FALSE	Pathway: abnormal retinal neuronal layer morphology	Pathway: clathrin-coated vesicle	Pathway: coated vesicle	Expression: mouse_vagina_diffexprs_genes_clusters.8	Pathway: coated vesicle membrane	Expression: mouse_multiple2_facs_projected_pcaloadings_clusters_pre_def.555	Expression: mouse_digestive_adult_projected_icaloadings.42	Expression: mouse_development_diffexprs_genes_clusters.27	Pathway: clathrin-coated vesicle membrane	Expression: mouse_endothelium_projected_pcaloadings_clusters_pre_def.95
MYH11	ENSG00000133392	rs12691049	0.619121	187	1	TRUE	Pathway: increased circulating renin level	Expression: mouse_nerve_projected_icaloadings.1	Expression: mouse_nerve_projected_pcaloadings_clusters.151	Expression: mouse_nerve_projected_pcaloadings_clusters_pre_def.71	Expression: mouse_nerve_average_expression.16	Expression: mouse_heart_ko_projected_pcaloadings_clusters.113	Expression: mouse_heart_control_projected_icaloadings.27	Expression: mouse_heart_control_projected_pcaloadings_clusters.112	PPI: PBX1	Pathway: muscle fiber development
ABCC1	ENSG00000103222	rs12691049	0.24209	187	2	FALSE	Pathway: REACTOME_ABC:FAMILY_PROTEINS_MEDIATED_TRANSPORT	Pathway: KEGG_ABC_TRANSPORTERS	Expression: human_colon_projected_icaloadings.20	Pathway: REACTOME_METABOLISM_OF_LIPIDS_AND_LIPOPROTEINS	Expression: mouse_digestive_fetal_diffexprs_genes_clusters.20	Expression: human_colon2_projected_pcaloadings_clusters.163	Expression: mouse_multiple_projected_pcaloadings_clusters.463	Pathway: small molecule biosynthetic process	Expression: mouse_hemogenicendothelium_projected_pcaloadings_clusters.50	Expression: human_brain_frontalcortex_projected_pcaloadings_clusters.39
NDE1	ENSG00000072864	rs12691049	0.214017	187	3	FALSE	Pathway: neuron migration	PPI: UTRN	Pathway: organelle transport along microtubule	Pathway: abnormal neuronal migration	Pathway: establishment of organelle localization	Pathway: neuroblast proliferation	PPI: DISC1	Pathway: abnormal cerebral cortex morphology	Pathway: M phase	PPI: RGPD5
C16orf45	ENSG00000166780	rs12691049	0.11727	187	4	FALSE	Expression: mouse_multiple2_facs_projected_pcaloadings_clusters_pre_def.506	Expression: mouse_multiple2_facs_projected_pcaloadings_clusters.338	Expression: mouse_immune_projected_pcaloadings.67	Expression: human_kidney_projected_pcaloadings_clusters.68	Expression: mouse_immune_diffexprs_tstat_clusters_pre_def.68	Expression: mouse_immune_average_expression.68	Expression: mouse_airway_diffexprs_genes_clusters.14	Expression: mouse_immune_diffexprs_tstat_clusters_pre_def.63	Expression: mouse_immune_average_expression.63	Expression: mouse_development_diffexprs_genes_clusters.20
ABCC6	ENSG00000091262	rs12691049	0.100111	187	5	FALSE	Pathway: REACTOME_ABC:FAMILY_PROTEINS_MEDIATED_TRANSPORT	Pathway: decreased circulating HDL cholesterol level	Pathway: KEGG_ABC_TRANSPORTERS	Expression: mouse_development_projected_pcaloadings_clusters_pre_def.339	Pathway: abnormal kidney blood vessel morphology	Expression: mouse_multiple2_droplet_projected_pcaloadings_clusters.243	Expression: mouse_multiple2_droplet_projected_pcaloadings_clusters_pre_def.433	Pathway: increased circulating creatinine level	Expression: mouse_development_projected_pcaloadings_clusters.229	Expression: mouse_digestive_fetal_diffexprs_genes_clusters.20
NOMO3	ENSG00000103226	rs12691049	0.0694309	187	6	FALSE	Expression: mouse_multiple_diffexprs_genes_clusters_pre_def.20	Expression: human_brain3_adult_projected_pcaloadings.31	Expression: mouse_brain2_projected_pcaloadings_clusters_pre_def.268	Expression: human_brain3_adult_projected_pcaloadings_clusters.67	Expression: mouse_endothelium_projected_pcaloadings.19	Expression: mouse_multiple_diffexprs_genes_clusters.15	Expression: mouse_development_projected_pcaloadings_clusters_pre_def.2	Expression: mouse_development_projected_pcaloadings_clusters_pre_def.312	Expression: mouse_aorta_diffexprs_tstat_clusters.10	Expression: mouse_heart_ko_projected_pcaloadings_clusters.102
KIAA0430	ENSG00000166783	rs12691049	0.0416638	187	7	FALSE	Expression: mouse_hemogenicendothelium_projected_pcaloadings_clusters.7	Expression: mouse_nerve_projected_pcaloadings_clusters.6	Expression: mouse_gutendoderm_projected_pcaloadings_clusters_pre_def.110	Expression: mouse_epithelium_projected_pcaloadings_clusters.28	Expression: mouse_aorta_projected_pcaloadings_clusters.30	Expression: mouse_gutendoderm_projected_pcaloadings_clusters.18	Expression: mouse_hemogenicendothelium_projected_pcaloadings_clusters_pre_def.110	Expression: mouse_endothelium_projected_pcaloadings_clusters.208	Expression: human_eye_projected_pcaloadings_clusters.338	Expression: mouse_nerve_projected_pcaloadings_clusters_pre_def.7
NPIPA5	ENSG00000183793	rs12691049	-0.0456235	187	8	FALSE	Expression: human_coloncancer_projected_pcaloadings_clusters_pre_def.339	Expression: human_lung_projected_pcaloadings_clusters_pre_def.237	Expression: human_testis_projected_pcaloadings.23	Expression: human_brain4_diffexprs_genes_clusters.15	Expression: human_brain2_projected_pcaloadings.83	Expression: human_synovialfibroblast_diffexprs_genes_clusters.3	Expression: human_coloncancer_projected_pcaloadings.45	Expression: human_brain2_projected_pcaloadings.75	Expression: human_brain_visualcortex_projected_pcaloadings.35	Expression: human_retina_projected_pcaloadings_clusters.159
MPV17L	ENSG00000156968	rs12691049	-0.14747	187	9	FALSE	Expression: human_airway_projected_pcaloadings_clusters.60	Expression: human_airway_projected_pcaloadings_clusters.142	Expression: human_airway_projected_pcaloadings_clusters_pre_def.202	Expression: mouse_heart_ko_projected_pcaloadings.52	Expression: mouse_multiple2_facs_projected_pcaloadings_clusters.295	Expression: mouse_multiple2_facs_projected_pcaloadings_clusters.292	Expression: mouse_multiple2_facs_projected_pcaloadings.59	Expression: mouse_multiple2_facs_projected_pcaloadings_clusters.297	Expression: mouse_multiple2_facs_projected_pcaloadings_clusters_pre_def.268	Expression: mouse_multiple2_facs_projected_pcaloadings_clusters_pre_def.266
FOPNL	ENSG00000133393	rs12691049	-0.253629	187	10	FALSE	Expression: mouse_vagina_projected_pcaloadings.98	Expression: human_eye_projected_pcaloadings_clusters_pre_def.137	Expression: human_eye_projected_pcaloadings_clusters.217	Pathway: microtubule cytoskeleton organization	Pathway: microtubule-based process	Expression: mouse_brain2_projected_pcaloadings_clusters_pre_def.118	Expression: mouse_aorta_projected_pcaloadings.85	Expression: mouse_adipocyte_diffexprs_genes_clusters.2	Expression: human_brain3_adult_projected_pcaloadings_clusters_pre_def.236	Expression: mouse_islets_projected_icaloadings.34
CETP	ENSG00000087237	rs12446515	1.24547	188	1	TRUE	Pathway: GO:0017127	Pathway: REACTOME_LIPOPROTEIN_METABOLISM	Pathway: reverse cholesterol transport	Pathway: REACTOME_HDL:MEDIATED_LIPID_TRANSPORT	Pathway: GO:0015248	Pathway: triglyceride homeostasis	Pathway: REACTOME_LIPID_DIGESTION_MOBILIZATION_AND_TRANSPORT	Pathway: high-density lipoprotein particle remodeling	Pathway: macromolecular complex remodeling	Pathway: protein-lipid complex remodeling
CX3CL1	ENSG00000006210	rs12446515	0.572836	188	2	FALSE	Pathway: mononuclear cell migration	Pathway: positive regulation of leukocyte migration	Pathway: macrophage chemotaxis	Pathway: positive regulation of leukocyte chemotaxis	Pathway: transforming growth factor beta production	Pathway: regulation of transforming growth factor beta production	Pathway: regulation of leukocyte chemotaxis	Pathway: regulation of leukocyte migration	Pathway: positive regulation of chemotaxis	Expression: human_lung_projected_pcaloadings_clusters_pre_def.223
RSPRY1	ENSG00000159579	rs12446515	0.192011	188	3	FALSE	Expression: mouse_multiple2_droplet_projected_pcaloadings_clusters.239	Expression: mouse_aorta_projected_pcaloadings_clusters.80	Expression: A11.436.348.Hepatocytes	Expression: mouse_aorta_diffexprs_tstat_clusters.10	Expression: mouse_development_projected_pcaloadings_clusters.60	Expression: human_brain_cerebellarhem_projected_pcaloadings.71	Expression: mouse_aorta_projected_pcaloadings_clusters.30	Expression: human_nk_projected_pcaloadings.25	Expression: mouse_brain2_projected_pcaloadings_clusters_pre_def.118	Expression: human_lung_projected_pcaloadings_clusters.157
CPNE2	ENSG00000140848	rs12446515	0.10553	188	4	FALSE	Expression: human_immune_projected_pcaloadings_clusters.422	Expression: mouse_thymus_projected_pcaloadings_clusters.26	Expression: human_thymus_projected_pcaloadings_clusters.127	Expression: human_nk_projected_pcaloadings.84	Expression: mouse_kidney_projected_pcaloadings_clusters.32	Expression: human_brain3_adult_projected_pcaloadings_clusters.75	Expression: mouse_gastrulation_projected_pcaloadings_clusters.36	Expression: human_liver_projected_pcaloadings.15	Expression: mouse_nerve_diffexprs_genes_clusters_pre_def.12	Expression: human_pbmc_projected_pcaloadings.25
COQ9	ENSG00000088682	rs12446515	0.097604	188	5	FALSE	Expression: mouse_vagina_diffexprs_genes_clusters.8	Expression: mouse_brain_projected_pcaloadings.39	Expression: mouse_nerve_diffexprs_genes_clusters_pre_def.12	Expression: mouse_vagina_diffexprs_down_genes_clusters.10	Expression: mouse_nerve_diffexprs_genes_clusters.10	Expression: mouse_heart_control_projected_pcaloadings_clusters.33	Expression: human_colon2_projected_pcaloadings_clusters.189	Expression: human_brain4_diffexprs_genes_clusters.15	Expression: human_bladder_diffexprs_genes_clusters.12	Expression: human_muscle_projected_pcaloadings_clusters.76
BBS2	ENSG00000125124	rs12446515	0.0775825	188	6	FALSE	Pathway: microtubule bundle formation	Pathway: negative regulation of growth	Pathway: hepatic steatosis	Pathway: regulation	Pathway: regulation of cellular component movement	Pathway: increased body weight	Pathway: regulation of locomotion	Pathway: gamete	Pathway: sexual	Pathway: fat cell differentiation
FAM192A	ENSG00000172775	rs12446515	0.0736587	188	7	FALSE	Expression: mouse_vagina_diffexprs_genes_clusters.9	Expression: mouse_immune_projected_pcaloadings.69	Expression: Tgd.vg2+24ahi.e17.Th.v2	Expression: human_brain_frontalcortex_projected_pcaloadings_clusters.70	Expression: mouse_microglia_diffexprs_genes_clusters.2	Expression: mouse_aorta_projected_pcaloadings.35	Expression: mouse_vagina_projected_pcaloadings_clusters.18	Expression: mouse_heart_ko_projected_pcaloadings_clusters.7	Expression: human_colon2_diffexprs_genes_clusters_pre_def.5	Expression: mouse_aorta_projected_pcaloadings_clusters.80
CIAPIN1	ENSG00000005194	rs12446515	0.0598277	188	8	FALSE	Pathway: abnormal heart morphology	Expression: human_testis_projected_pcaloadings.82	Expression: human_colon_projected_icaloadings.21	Expression: human_testis_projected_pcaloadings.66	Pathway: small liver	Expression: human_coloncancer_projected_pcaloadings_clusters_pre_def.148	Expression: A11.436.348.Hepatocytes	Expression: human_gut_imm_diffexprs_genes_clusters_pre_def.6	Expression: mouse_gastrulation_projected_pcaloadings_clusters_pre_def.60	Expression: human_fetalblood_projected_pcaloadings_clusters_pre_def.48
OGFOD1	ENSG00000087263	rs12446515	0.0506708	188	9	FALSE	Expression: mouse_vagina_projected_pcaloadings.31	Expression: human_retina_diffexprs_genes_clusters.10	Expression: mouse_vagina_projected_pcaloadings_clusters.26	Expression: mouse_endothelium_projected_pcaloadings_clusters.245	Expression: mouse_vagina_diffexprs_down_genes_clusters.10	Expression: human_coloncancer_projected_pcaloadings_clusters_pre_def.148	Expression: A11.436.348.Hepatocytes	Expression: human_brain_cerebellarhem_projected_icaloadings.17	Expression: mouse_adipocyte_diffexprs_genes_clusters.2	Expression: human_intestine_diffexprs_tstat_clusters.8
PLLP	ENSG00000102934	rs12446515	0.050128	188	10	FALSE	Expression: human_brain_visualcortex_projected_pcaloadings_clusters.36	Expression: human_airway_diffexprs_genes_clusters.26	Expression: human_airway_diffexprs_genes_clusters_pre_def.28	Expression: human_brain_visualcortex_projected_pcaloadings_clusters.37	Expression: mouse_brain2_projected_pcaloadings_clusters_pre_def.335	Expression: human_gut_epi_projected_pcaloadings.89	Expression: human_lung_projected_pcaloadings_clusters_pre_def.251	Expression: human_muscle_projected_pcaloadings_clusters.63	Expression: mouse_airway_projected_pcaloadings.25	Expression: human_coloncancer_projected_pcaloadings.63
HERPUD1	ENSG00000051108	rs12446515	-0.0346835	188	11	FALSE	Expression: mouse_gutendoderm_projected_pcaloadings.99	Expression: mouse_gutendoderm_projected_pcaloadings.86	Expression: human_prostate_projected_pcaloadings.49	Expression: human_eye_average_expression.38	Expression: human_gut_imm_diffexprs_tstat_clusters.16	Expression: mouse_gutendoderm_projected_pcaloadings.100	Expression: mouse_gutendoderm_projected_pcaloadings.96	Expression: mouse_airway_diffexprs_genes_clusters.14	Expression: human_hippocampus_projected_icaloadings.8	Expression: human_prostate_projected_pcaloadings.51
NUP93	ENSG00000102900	rs12446515	-0.0862295	188	12	FALSE	Expression: human_gut_fib_projected_pcaloadings.81	PPI: PRMT5	PPI: RGPD5	PPI: UBE2I	Expression: human_brain2_diffexprs_tstat_clusters_pre_def.22	Expression: mouse_vagina_projected_pcaloadings.31	Expression: human_eye_projected_pcaloadings_clusters.212	Expression: Tgd.vg2+24ahi.e17.Th.v2	Expression: human_hippocampus_projected_pcaloadings_clusters.76	Expression: human_eye_projected_pcaloadings_clusters.338
ARL2BP	ENSG00000102931	rs12446515	-0.130177	188	13	FALSE	Expression: mouse_vagina_projected_pcaloadings.32	Expression: mouse_vagina_projected_icaloadings.25	Expression: mouse_vagina_projected_pcaloadings.98	Pathway: GTPase regulator activity	Pathway: nucleoside-triphosphatase regulator activity	Expression: human_pancreasductal_diffexprs_genes_clusters.12	Pathway: GO:0005083	Expression: mouse_aorta_projected_pcaloadings_clusters.30	Expression: NK.DAP12-.Sp	Expression: mouse_multiple2_droplet_projected_pcaloadings_clusters_pre_def.398
NLRC5	ENSG00000140853	rs12446515	-0.137037	188	14	FALSE	Pathway: negative regulation of NF-kappaB transcription factor activity	Pathway: transcription regulatory region sequence-specific DNA binding	Expression: mouse_digestive_fetal_average_expression.17	Expression: mouse_digestive_fetal_diffexprs_genes_clusters.20	Expression: mouse_digestive_fetal_projected_pcaloadings_clusters.161	Expression: mouse_digestive_fetal_projected_icaloadings.15	Expression: human_brain_cerebellarhem_projected_pcaloadings_clusters.88	Expression: mouse_lung_projected_pcaloadings_clusters.8	Expression: mouse_multiple2_droplet_projected_pcaloadings_clusters_pre_def.118	Expression: human_gut_imm_projected_pcaloadings_clusters_pre_def.180
SLC12A3	ENSG00000070915	rs12446515	-0.154749	188	15	FALSE	Expression: mouse_multiple_projected_pcaloadings_clusters.276	Expression: mouse_multiple2_facs_projected_pcaloadings_clusters_pre_def.232	PPI: STUB1	Expression: mouse_multiple2_droplet_projected_pcaloadings_clusters_pre_def.428	Expression: human_monocytes_projected_icaloadings.5	Expression: human_embryo_projected_pcaloadings.5	Expression: mouse_multiple2_facs_projected_pcaloadings_clusters_pre_def.564	Expression: human_nk_projected_pcaloadings_clusters.52	Expression: human_kidney3_projected_pcaloadings.4	Pathway: apical plasma membrane
MT1A	ENSG00000205362	rs12446515	-0.233391	188	16	FALSE	Expression: human_testis_projected_pcaloadings.82	Expression: human_lung_projected_pcaloadings_clusters_pre_def.223	Expression: human_synovialfibroblast_projected_pcaloadings.56	Expression: human_muscle_projected_pcaloadings.46	Expression: human_muscle_projected_pcaloadings.56	Expression: human_colon_projected_icaloadings.11	Expression: human_testis_projected_pcaloadings.66	Expression: human_lung_projected_pcaloadings_clusters_pre_def.206	Expression: mouse_digestive_fetal_diffexprs_genes_clusters.20	Expression: human_lung_projected_pcaloadings.17
MT1F	ENSG00000198417	rs12446515	-0.237802	188	17	FALSE	Expression: human_retina_projected_pcaloadings_clusters.197	Expression: human_nk_projected_pcaloadings.84	Expression: human_gut_epi_projected_pcaloadings_clusters.37	Expression: human_thymus_projected_pcaloadings.82	Expression: human_synovialfibroblast_projected_pcaloadings.56	Expression: human_ileum_projected_pcaloadings.35	Expression: human_synovialfibroblast_projected_pcaloadings.66	Expression: human_prostate_projected_pcaloadings.50	Expression: human_gut_epi_projected_pcaloadings.29	Expression: human_kidney3_projected_pcaloadings_clusters.3
MT1B	ENSG00000169688	rs12446515	-0.268222	188	18	FALSE	Expression: human_gut_epi_projected_pcaloadings_clusters.184	Expression: human_intestine_projected_pcaloadings_clusters.39	Expression: human_embryo_diffexprs_genes_clusters.3	Expression: human_gut_epi_projected_pcaloadings_clusters.158	Expression: human_gut_epi_diffexprs_genes_clusters_pre_def.6	Expression: mouse_airway_projected_pcaloadings.25	Expression: mouse_digestive_fetal_diffexprs_down_genes_clusters.11	Expression: human_ileum_diffexprs_down_genes_clusters.3	Expression: human_brain2_projected_pcaloadings.83	Expression: human_brain2_projected_pcaloadings.4
CCL17	ENSG00000102970	rs12446515	-0.301132	188	19	FALSE	Expression: human_lung_projected_pcaloadings_clusters.144	Expression: mouse_hemogenicendothelium_projected_pcaloadings_clusters_pre_def.144	Expression: mouse_digestive_fetal_diffexprs_genes_clusters.20	Expression: mouse_multiple2_facs_projected_pcaloadings_clusters.207	Expression: mouse_adipocyte_projected_pcaloadings_clusters.6	Expression: human_lung_projected_pcaloadings_clusters_pre_def.173	Expression: human_ileum_projected_pcaloadings_clusters.70	Expression: mouse_multiple2_facs_projected_pcaloadings_clusters.203	Expression: mouse_hemogenicendothelium_diffexprs_genes_clusters.19	Expression: human_lung_projected_pcaloadings.99
MT4	ENSG00000102891	rs12446515	-0.314508	188	20	FALSE	Expression: mouse_multiple2_facs_projected_pcaloadings_clusters.100	Expression: mouse_multiple2_facs_projected_pcaloadings_clusters_pre_def.483	Expression: mouse_vagina_diffexprs_genes_clusters.9	Expression: mouse_multiple_diffexprs_genes_clusters_pre_def.20	Expression: mouse_vagina_diffexprs_down_genes_clusters.10	Expression: mouse_multiple2_droplet_diffexprs_tstat_clusters_pre_def.57	Expression: mouse_multiple2_facs_projected_pcaloadings_clusters_pre_def.490	Expression: mouse_hairfollicle_projected_pcaloadings.36	Expression: mouse_multiple2_facs_projected_pcaloadings_clusters.98	Expression: mouse_multiple_diffexprs_genes_clusters.15
MT3	ENSG00000087250	rs12446515	-0.334375	188	21	FALSE	Expression: human_eye_projected_pcaloadings.92	Expression: mouse_muscle2_projected_pcaloadings_clusters_pre_def.45	Expression: mouse_muscle_projected_pcaloadings_clusters_pre_def.45	Expression: mouse_hemogenicendothelium_projected_pcaloadings_clusters_pre_def.85	Expression: human_eye_projected_pcaloadings.100	Expression: human_airway_projected_pcaloadings_clusters.60	Expression: human_eye_projected_pcaloadings_clusters.254	Expression: human_gut_epi_projected_pcaloadings.89	Expression: human_gut_epi_projected_pcaloadings.42	Expression: mouse_multiple_projected_pcaloadings_clusters.263
CCL22	ENSG00000102962	rs12446515	-0.342683	188	22	FALSE	Expression: human_lung_projected_pcaloadings_clusters_pre_def.217	Expression: human_lung_projected_pcaloadings_clusters.144	Expression: human_airway_projected_pcaloadings_clusters_pre_def.186	Expression: mouse_multiple2_droplet_projected_pcaloadings_clusters_pre_def.417	Expression: mouse_lung_projected_pcaloadings.4	Expression: mouse_hairfollicle_projected_pcaloadings.57	Expression: human_coloncancer_projected_pcaloadings_clusters_pre_def.339	Expression: mouse_muscle2_projected_pcaloadings_clusters.158	Expression: mouse_muscle_projected_pcaloadings_clusters.138	Expression: mouse_multiple2_droplet_projected_pcaloadings_clusters_pre_def.105
MT1X	ENSG00000187193	rs12446515	-0.347455	188	23	FALSE	Expression: human_gut_imm_projected_pcaloadings.79	Expression: human_nk_projected_pcaloadings.84	Expression: human_csf_projected_pcaloadings.97	Expression: human_gut_epi_projected_pcaloadings_clusters.37	Expression: human_airway_projected_pcaloadings_clusters.60	Expression: human_ileum_projected_pcaloadings.35	Expression: human_tcell_projected_pcaloadings.74	Expression: human_eye_projected_pcaloadings.92	Expression: human_tcell_projected_pcaloadings.78	Expression: human_eye_projected_pcaloadings_clusters.254
MT2A	ENSG00000125148	rs12446515	-0.39938	188	24	FALSE	Expression: human_gut_imm_projected_pcaloadings.79	Expression: human_eye_projected_pcaloadings.92	Expression: human_ileum_projected_pcaloadings.35	Expression: human_gut_epi_projected_pcaloadings_clusters.37	Expression: human_nk_projected_pcaloadings.84	Expression: human_gut_epi_projected_pcaloadings.29	Expression: human_eye_projected_pcaloadings_clusters_pre_def.68	Expression: human_brain_cerebellarhem_diffexprs_genes_clusters.2	Expression: human_brain3_prenatal_diffexprs_genes_clusters_pre_def.4	Expression: human_lung_projected_pcaloadings_clusters_pre_def.253
MT1H	ENSG00000205358	rs12446515	-0.411441	188	25	FALSE	Pathway: GO:0007263	Expression: human_colon2_projected_pcaloadings_clusters.189	Expression: human_tcell_projected_pcaloadings.78	Expression: human_ileum_projected_pcaloadings.35	Expression: human_gut_epi_projected_pcaloadings_clusters.37	Expression: human_airway_projected_pcaloadings.75	Expression: human_tcell_projected_pcaloadings.74	Expression: human_synovialfibroblast_projected_pcaloadings.56	Expression: human_kidney2_projected_pcaloadings_clusters.70	Expression: human_synovialfibroblast_projected_pcaloadings.69
MT1E	ENSG00000169715	rs12446515	-0.433445	188	26	FALSE	Expression: human_gut_imm_projected_pcaloadings.79	Expression: human_eye_projected_pcaloadings.92	Expression: human_csf_projected_pcaloadings_clusters.19	Expression: human_gut_epi_projected_pcaloadings_clusters.37	Expression: human_intestine_projected_pcaloadings_clusters_pre_def.16	Expression: human_lung_projected_pcaloadings_clusters_pre_def.223	Expression: human_gut_imm_projected_pcaloadings.60	Expression: human_synovialfibroblast_diffexprs_tstat_clusters.5	Expression: human_ileum_projected_pcaloadings.35	Expression: human_gut_epi_projected_pcaloadings.29
MT1M	ENSG00000205364	rs12446515	-0.515562	188	27	FALSE	Expression: human_lung_projected_pcaloadings_clusters_pre_def.223	Expression: human_retina_projected_pcaloadings_clusters.197	Expression: human_testis_projected_pcaloadings.82	Expression: human_gut_epi_projected_pcaloadings_clusters.37	Expression: human_ileum_projected_pcaloadings.35	Expression: human_gut_epi_projected_pcaloadings.29	Expression: human_lung_projected_pcaloadings_clusters_pre_def.197	Expression: human_synovialfibroblast_projected_pcaloadings.56	Expression: human_brain4_projected_pcaloadings.88	Expression: human_synovialfibroblast_average_expression.4
MT1G	ENSG00000125144	rs12446515	-0.600203	188	28	FALSE	Expression: human_retina_projected_pcaloadings_clusters.197	Expression: human_gut_imm_projected_pcaloadings.79	Expression: human_gut_epi_projected_pcaloadings_clusters.37	Expression: human_synovialfibroblast_projected_pcaloadings.56	Expression: human_eye_projected_pcaloadings_clusters.254	Expression: mouse_multiple2_bulk_projected_pcaloadings.61	Expression: mouse_multiple2_droplet_diffexprs_tstat_clusters_pre_def.57	Expression: mouse_thymus_projected_pcaloadings_clusters.114	Expression: human_prostate_projected_pcaloadings.50	Expression: human_intestine_projected_pcaloadings_clusters_pre_def.16
DHODH	ENSG00000102967	rs12445401	0.453787	189	1	TRUE	Pathway: pyrimidine ribonucleotide biosynthetic process	Pathway: pyrimidine ribonucleotide metabolic process	Pathway: pyrimidine nucleotide biosynthetic process	Pathway: ribonucleoside monophosphate biosynthetic process	Pathway: pyrimidine ribonucleoside metabolic process	Pathway: ribonucleoside monophosphate metabolic process	Pathway: ribonucleoside metabolic process	Pathway: nucleoside metabolic process	Pathway: ribonucleotide biosynthetic process	Pathway: nucleoside monophosphate metabolic process
AP1G1	ENSG00000166747	rs12445401	0.252537	189	2	FALSE	Pathway: REACTOME_GOLGI_ASSOCIATED_VESICLE_BIOGENESIS	Pathway: REACTOME_TRANS:GOLGI_NETWORK_VESICLE_BUDDING	Pathway: REACTOME_CLATHRIN_DERIVED_VESICLE_BUDDING	Pathway: trans-Golgi network	Pathway: clathrin-coated vesicle	Pathway: KEGG_LYSOSOME	Pathway: coated vesicle	Pathway: clathrin-coated vesicle membrane	Pathway: coated vesicle membrane	Expression: human_coloncancer_projected_pcaloadings_clusters_pre_def.220
ATXN1L	ENSG00000224470	rs12445401	0.167974	189	3	FALSE	Pathway: cyanosis	Pathway: abnormal pulmonary alveolus morphology	Expression: mouse_vagina_diffexprs_genes_clusters.9	PPI: NOTCH1	Expression: human_eye_projected_pcaloadings_clusters.363	Expression: human_monocytes_projected_pcaloadings.100	PPI: NCOR1	Expression: mouse_heart_control_diffexprs_down_genes_clusters.15	Expression: mouse_brain2_projected_pcaloadings_clusters_pre_def.380	Expression: human_prostate_diffexprs_genes_clusters.5
DHX38	ENSG00000140829	rs12445401	0.127941	189	4	FALSE	Expression: mouse_vagina_diffexprs_genes_clusters.8	Expression: human_pancreasductal_projected_pcaloadings_clusters.78	Expression: human_brain_frontalcortex_projected_pcaloadings_clusters.39	Expression: human_brain_cerebellarhem_projected_pcaloadings_clusters.63	Expression: A11.436.348.Hepatocytes	Expression: human_testis_projected_pcaloadings.82	Expression: human_gut_imm_diffexprs_genes_clusters_pre_def.6	Expression: mouse_aorta_projected_pcaloadings_clusters.80	Expression: human_gut_imm_projected_pcaloadings_clusters_pre_def.180	Expression: human_nk_projected_pcaloadings.80
ZNF821	ENSG00000102984	rs12445401	0.120396	189	5	FALSE	Expression: human_nk_projected_pcaloadings.84	Expression: human_placenta_diffexprs_genes_clusters.10	Expression: human_brain_frontalcortex_projected_pcaloadings_clusters.39	Expression: mouse_brain2_projected_pcaloadings_clusters_pre_def.380	Expression: mouse_brain_projected_pcaloadings.39	Expression: human_fetalblood_projected_pcaloadings_clusters_pre_def.48	Expression: Tgd.vg2+24ahi.e17.Th.v2	Expression: mouse_development_projected_pcaloadings_clusters.206	Expression: mouse_multiple2_facs_projected_pcaloadings_clusters_pre_def.506	Expression: mouse_multiple2_droplet_projected_pcaloadings_clusters_pre_def.294
PHLPP2	ENSG00000040199	rs12445401	0.0780393	189	6	FALSE	PPI: USP12	PPI: PHLPP1	Expression: human_gut_epi_projected_pcaloadings_clusters.30	Expression: human_retina_diffexprs_genes_clusters.10	Expression: mouse_multiple2_droplet_diffexprs_genes_clusters_pre_def.89	Expression: human_brain_cerebellarhem_diffexprs_genes_clusters.5	Expression: mouse_vagina_diffexprs_down_genes_clusters.10	Expression: human_coloncancer_projected_pcaloadings_clusters.139	Expression: human_bonemarrow_projected_pcaloadings_clusters.63	Expression: human_prostate_diffexprs_genes_clusters.5
IST1	ENSG00000182149	rs12445401	0.0435692	189	7	FALSE	Pathway: GO:0005793	Expression: mouse_endothelium_projected_pcaloadings_clusters.137	Expression: human_pancreasductal_diffexprs_genes_clusters.12	Pathway: cell division	Expression: human_monocytes_projected_pcaloadings.37	Expression: mouse_hemogenicendothelium_projected_pcaloadings_clusters_pre_def.100	Expression: human_brain3_adult_projected_pcaloadings_clusters.59	Expression: human_lymphnodes_projected_pcaloadings_clusters.68	Expression: human_placenta_projected_pcaloadings_clusters.48	Expression: human_intestine_projected_pcaloadings_clusters.90
HP	ENSG00000257017	rs12445401	0.0138145	189	8	FALSE	Pathway: GO:0032994	Pathway: GO:0034358	Pathway: GO:0034364	Expression: human_immune_projected_pcaloadings_clusters.159	Expression: human_immune_projected_pcaloadings_clusters.154	Expression: mouse_hemogenicendothelium_projected_pcaloadings_clusters_pre_def.144	PPI: APOA1	Pathway: abnormal proximal convoluted tubule morphology	Expression: mouse_hemogenicendothelium_projected_pcaloadings_clusters.90	Pathway: GO:0004252
TXNL4B	ENSG00000140830	rs12445401	-0.00963159	189	9	FALSE	Pathway: M phase	Expression: human_immune_projected_icaloadings.43	Expression: human_immune_projected_pcaloadings_clusters.292	Expression: mouse_digestive_adult_projected_pcaloadings.50	Expression: mouse_multiple2_droplet_projected_pcaloadings_clusters_pre_def.150	Expression: mouse_heart_control_diffexprs_down_genes_clusters.15	Expression: mouse_microglia_diffexprs_down_genes_clusters.10	Expression: human_brain_frontalcortex_projected_pcaloadings_clusters.39	Expression: mouse_adipocyte_diffexprs_genes_clusters.2	Expression: human_coloncancer_projected_pcaloadings_clusters_pre_def.172
MARVELD3	ENSG00000140832	rs12445401	-0.0259111	189	10	FALSE	Expression: human_lymphnodes_projected_pcaloadings_clusters.48	Expression: human_brain3_adult_projected_pcaloadings_clusters_pre_def.20	Expression: mouse_kidney_projected_pcaloadings_clusters.44	Expression: mouse_heart_control_diffexprs_down_genes_clusters.15	Expression: mouse_multiple_projected_pcaloadings_clusters.455	Expression: human_fetalblood_projected_pcaloadings_clusters_pre_def.17	Expression: human_kidney2_projected_pcaloadings_clusters.130	Expression: mouse_hairfollicle_projected_pcaloadings_clusters.100	Expression: mouse_multiple2_droplet_projected_pcaloadings_clusters.37	Expression: human_airway_projected_pcaloadings_clusters.27
HPR	ENSG00000261701	rs12445401	-0.140441	189	11	FALSE	PPI: APOA1	PPI: CD40LG	Expression: human_lymphnodes_projected_pcaloadings_clusters.48	Expression: human_kidney_projected_pcaloadings_clusters.12	Expression: human_colon_projected_pcaloadings_clusters.9	Expression: human_brain4_diffexprs_genes_clusters.15	Expression: human_monocytes_projected_pcaloadings_clusters_pre_def.16	Expression: human_fetalblood_projected_pcaloadings_clusters.142	Expression: human_colon_projected_icaloadings.17	Expression: MF.F480hi.ctrl.PC
PMFBP1	ENSG00000118557	rs12445401	-0.187238	189	12	FALSE	Expression: mouse_heart_control_diffexprs_down_genes_clusters.15	Expression: human_brain_cerebellarhem_projected_pcaloadings.44	Expression: human_nk_projected_pcaloadings_clusters.83	Expression: human_placenta_projected_pcaloadings.18	Expression: human_brain_cerebellarhem_projected_pcaloadings_clusters.9	Expression: mouse_digestive_fetal_projected_pcaloadings_clusters.59	Expression: human_eye_projected_pcaloadings.100	Expression: human_brain3_adult_projected_pcaloadings_clusters.59	Expression: mouse_brain4_bnst_projected_pcaloadings_clusters.156	Expression: human_brain3_adult_projected_pcaloadings_clusters_pre_def.89
ZNRF1	ENSG00000186187	rs8046696	0.491653	190	1	TRUE	Pathway: clathrin-coated vesicle	Pathway: coated vesicle	Pathway: clathrin-coated vesicle membrane	Pathway: coated vesicle membrane	Expression: mouse_aorta_diffexprs_genes_clusters.5	Expression: mouse_aorta_diffexprs_genes_clusters_pre_def.5	Expression: human_lung_projected_pcaloadings_clusters_pre_def.194	PPI: YWHAQ	Expression: human_coloncancer_projected_pcaloadings_clusters_pre_def.60	Expression: human_tcell_projected_pcaloadings.16
WDR59	ENSG00000103091	rs8046696	0.36677	190	2	FALSE	Expression: mouse_multiple2_droplet_projected_pcaloadings_clusters_pre_def.549	Expression: mouse_endothelium_projected_pcaloadings_clusters.137	Expression: mouse_vagina_projected_pcaloadings_clusters.26	Expression: human_brain_cerebellarhem_diffexprs_genes_clusters.5	Expression: mouse_immune_projected_pcaloadings.47	Expression: mouse_microglia_diffexprs_genes_clusters.2	Expression: human_muscle_projected_pcaloadings.75	Expression: human_brain_cerebellarhem_projected_pcaloadings.71	Expression: A11.436.348.Hepatocytes	Expression: human_eye_projected_pcaloadings_clusters.15
BCAR1	ENSG00000050820	rs8046696	0.357828	190	3	FALSE	PPI: QKI	Pathway: positive regulation of cell migration	Pathway: positive regulation of cell motility	Pathway: ruffle	PPI: ITGAV	Pathway: positive regulation of locomotion	Pathway: lamellipodium	PPI: SOCS6	Pathway: positive regulation of cellular component movement	Pathway: regulation
KARS	ENSG00000065427	rs8046696	0.330059	190	4	FALSE	Pathway: purine nucleoside biosynthetic process	Pathway: ribonucleoside biosynthetic process	Pathway: purine ribonucleoside biosynthetic process	Pathway: ribonucleoside metabolic process	Pathway: purine ribonucleoside metabolic process	Pathway: purine nucleoside metabolic process	Pathway: nucleoside metabolic process	Pathway: interspecies interaction between organisms	Expression: human_gut_epi_projected_pcaloadings_clusters.130	Expression: human_placenta_projected_pcaloadings.34
CFDP1	ENSG00000153774	rs8046696	0.115213	190	5	FALSE	Pathway: regulation of cell shape	Expression: human_gut_epi_projected_pcaloadings_clusters.32	Pathway: regulation	Expression: human_placenta_projected_pcaloadings.18	Expression: human_brain_cerebellarhem_diffexprs_genes_clusters.5	Expression: Tgd.vg2+24ahi.e17.Th.v2	Expression: mouse_multiple_diffexprs_genes_clusters.15	Expression: mouse_brain_projected_pcaloadings.39	Expression: mouse_gutendoderm_projected_pcaloadings_clusters_pre_def.180	Expression: mouse_heart_ko_projected_pcaloadings_clusters.9
ADAT1	ENSG00000065457	rs8046696	0.101484	190	6	FALSE	Expression: human_coloncancer_projected_pcaloadings_clusters_pre_def.148	Expression: human_coloncancer_projected_pcaloadings_clusters_pre_def.23	Expression: Tgd.vg2+24ahi.e17.Th.v2	Expression: mouse_heart_control_projected_pcaloadings_clusters.145	Expression: mouse_adipocyte_diffexprs_genes_clusters.2	Expression: mouse_brain4_bnst_projected_pcaloadings_clusters.36	Expression: human_coloncancer_projected_pcaloadings.80	Expression: mouse_development_projected_pcaloadings_clusters_pre_def.2	Expression: human_placenta_projected_pcaloadings_clusters.9	Expression: human_gut_imm_diffexprs_tstat_clusters_pre_def.20
ZFP1	ENSG00000184517	rs8046696	0.0944797	190	7	FALSE	PPI: HDAC2	Expression: human_coloncancer_projected_pcaloadings_clusters_pre_def.127	Expression: mouse_heart_control_projected_pcaloadings_clusters.8	Expression: mouse_aorta_projected_pcaloadings_clusters.80	Expression: Tgd.vg2+24ahi.e17.Th.v2	Expression: mouse_brain_projected_pcaloadings.39	Expression: mouse_hemogenicendothelium_projected_pcaloadings_clusters_pre_def.100	Expression: mouse_immune_average_expression.47	Expression: mouse_immune_diffexprs_tstat_clusters_pre_def.47	Expression: T.DP.Th.v2
CHST5	ENSG00000135702	rs8046696	0.0498507	190	8	FALSE	PPI: KERA	PPI: OMD	PPI: OGN	Pathway: abnormal cornea morphology	PPI: FMOD	PPI: LUM	PPI: ACAN	PPI: PRELP	Expression: mouse_multiple2_facs_projected_pcaloadings_clusters.263	Expression: mouse_digestive_fetal_diffexprs_genes_clusters.20
TMEM231	ENSG00000205084	rs8046696	0.0099881	190	9	FALSE	Pathway: polydactyly	Pathway: lethality throughout fetal growth and development	complete penetrance	Expression: human_retina_diffexprs_genes_clusters.10	Expression: mouse_multiple_diffexprs_genes_clusters_pre_def.36	Expression: human_kidney_projected_pcaloadings_clusters.73	Expression: mouse_adipocyte_projected_pcaloadings_clusters.6	Expression: mouse_microglia_diffexprs_down_genes_clusters.10	Expression: human_airway_projected_pcaloadings_clusters_pre_def.154	Expression: human_brain4_diffexprs_genes_clusters.15
CHST6	ENSG00000183196	rs8046696	-0.00249016	190	10	FALSE	PPI: OMD	PPI: OGN	PPI: KERA	PPI: FMOD	PPI: LUM	Pathway: KEGG_GLYCOSAMINOGLYCAN_BIOSYNTHESIS_KERATAN_SULFATE	PPI: ACAN	PPI: PRELP	Pathway: sulfur compound biosynthetic process	Expression: human_brain3_adult_projected_pcaloadings_clusters_pre_def.245
TMEM170A	ENSG00000166822	rs8046696	-0.0912919	190	11	FALSE	Expression: human_coloncancer_projected_pcaloadings_clusters_pre_def.220	Expression: human_retina2_projected_pcaloadings.65	Expression: human_retina2_projected_pcaloadings_clusters.90	Expression: human_gut_fib_diffexprs_genes_clusters_pre_def.3	Expression: human_testis_diffexprs_genes_clusters.1	Expression: human_muscle_projected_pcaloadings.56	Expression: mouse_digestive_fetal_projected_pcaloadings_clusters.27	Expression: human_coloncancer_projected_pcaloadings_clusters_pre_def.60	Expression: human_airway_projected_pcaloadings_clusters.194	Expression: human_coloncancer_projected_pcaloadings_clusters_pre_def.326
GABARAPL2	ENSG00000034713	rs8046696	-0.132656	190	12	FALSE	PPI: MAP1LC3A	Expression: human_brain_visualcortex_projected_pcaloadings.73	PPI: RAP2A	PPI: NSF	Expression: human_brain_visualcortex_projected_pcaloadings.95	PPI: CALR	Pathway: cellular response to external stimulus	Expression: human_eye_projected_pcaloadings_clusters.98	Expression: human_retina2_projected_pcaloadings_clusters_pre_def.70	Expression: human_retina2_projected_pcaloadings_clusters.39
TERF2IP	ENSG00000166848	rs8046696	-0.143753	190	13	FALSE	Pathway: chromosome	telomeric region	PPI: RASSF5	PPI: LMNA	Expression: mouse_vagina_projected_pcaloadings.57	Expression: mouse_vagina_projected_icaloadings.24	Expression: mouse_adipocyte_projected_pcaloadings.93	Expression: mouse_development_diffexprs_genes_clusters.20	Expression: mouse_multiple_diffexprs_genes_clusters_pre_def.36	Expression: mouse_vagina_projected_pcaloadings.44
CTRB2	ENSG00000168928	rs8046696	-0.153568	190	14	FALSE	Pathway: GO:0004252	Pathway: GO:0004175	Expression: human_embryo_diffexprs_genes_clusters.3	Expression: human_testis_projected_pcaloadings_clusters.49	Expression: human_placenta_diffexprs_genes_clusters.8	Expression: A03.556.124.684.Intestine..Small	Expression: human_embryo_projected_pcaloadings.45	Expression: human_embryo_projected_icaloadings.1	Expression: human_brain2_projected_pcaloadings.58	Expression: human_placenta_projected_icaloadings.7
LDHD	ENSG00000166816	rs8046696	-0.197571	190	15	FALSE	Expression: mouse_multiple2_facs_projected_pcaloadings_clusters.295	Expression: mouse_multiple2_facs_projected_pcaloadings_clusters_pre_def.617	Expression: mouse_multiple2_bulk_diffexprs_down_genes_clusters_pre_def.10	Expression: human_kidney2_projected_pcaloadings_clusters.70	Expression: mouse_heart_control_diffexprs_down_genes_clusters.15	Expression: human_brain4_diffexprs_genes_clusters.15	Expression: mouse_multiple2_facs_projected_pcaloadings_clusters_pre_def.398	Expression: A11.436.348.Hepatocytes	Expression: mouse_multiple2_facs_diffexprs_genes_clusters_pre_def.63	Expression: mouse_kidney_projected_pcaloadings_clusters.44
CTRB1	ENSG00000168925	rs8046696	-0.276595	190	16	FALSE	Expression: mouse_multiple2_droplet_projected_pcaloadings_clusters.172	Expression: mouse_multiple2_facs_projected_pcaloadings_clusters.285	Expression: mouse_multiple2_droplet_projected_pcaloadings.28	Expression: mouse_multiple2_facs_projected_pcaloadings_clusters_pre_def.375	Expression: mouse_multiple2_facs_projected_pcaloadings_clusters_pre_def.465	Expression: mouse_multiple_diffexprs_genes_clusters_pre_def.36	Expression: mouse_lung_diffexprs_tstat_clusters.2	Expression: mouse_multiple2_facs_projected_pcaloadings_clusters_pre_def.20	Expression: human_brain2_projected_pcaloadings.75	Expression: mouse_lung_average_expression.5
PLCG2	ENSG00000197943	rs10493891	0.374688	191	1	TRUE	PPI: PLCD1	PPI: PLXNB1	Pathway: phosphatidylinositol phospholipase C activity	Expression: human_gut_epi_projected_pcaloadings_clusters_pre_def.119	Pathway: inositol phosphate metabolic process	Pathway: phospholipase C activity	PPI: IGHG1	Pathway: KEGG_INOSITOL_PHOSPHATE_METABOLISM	Expression: human_gut_epi_projected_pcaloadings_clusters.249	PPI: IGHG2
CMIP	ENSG00000153815	rs10493891	0.312715	191	2	FALSE	Expression: human_immune_projected_pcaloadings_clusters.144	Expression: human_intestine_diffexprs_genes_clusters.8	Expression: human_placenta_diffexprs_genes_clusters.10	Expression: human_coloncancer_projected_pcaloadings_clusters_pre_def.360	Expression: mouse_brain2_diffexprs_genes_clusters_pre_def.71	Expression: mouse_endothelium_projected_pcaloadings_clusters.132	Expression: mouse_multiple_diffexprs_genes_clusters_pre_def.38	Expression: human_immune_projected_pcaloadings_clusters.143	Expression: human_eye_projected_icaloadings.56	Expression: human_brain_cerebellarhem_diffexprs_genes_clusters.5
GCSH	ENSG00000140905	rs10493891	0.0456616	191	3	FALSE	Expression: mouse_gastrulation_diffexprs_tstat_clusters_pre_def.12	Expression: mouse_vagina_diffexprs_down_genes_clusters.10	Expression: mouse_gutendoderm_projected_pcaloadings_clusters.5	Expression: Tgd.vg2+24ahi.e17.Th.v2	Expression: mouse_lung_projected_pcaloadings_clusters.8	Expression: human_retina2_projected_pcaloadings_clusters.15	Expression: mouse_gastrulation_projected_pcaloadings_clusters_pre_def.164	Expression: human_hippocampus_projected_pcaloadings_clusters.69	Expression: mouse_gutendoderm_diffexprs_tstat_clusters_pre_def.19	Expression: human_muscle_projected_pcaloadings_clusters.76
GAN	ENSG00000261609	rs10493891	0.0172224	191	4	FALSE	Expression: human_airway_projected_pcaloadings_clusters_pre_def.29	Expression: human_brain3_adult_projected_pcaloadings.31	Expression: human_airway_projected_icaloadings.10	Expression: human_nk_projected_icaloadings.35	Expression: human_airway_projected_pcaloadings_clusters.27	Expression: human_airway_projected_pcaloadings.17	Expression: human_retina_projected_icaloadings.48	Expression: human_testis_projected_pcaloadings.35	Expression: human_gut_imm_projected_pcaloadings.52	Expression: mouse_vagina_diffexprs_down_genes_clusters.10
C16orf46	ENSG00000166455	rs10493891	-0.00127872	191	5	FALSE	Expression: human_airway_projected_pcaloadings_clusters.144	Expression: human_placenta_diffexprs_genes_clusters.10	Expression: human_retina_diffexprs_genes_clusters.10	Expression: human_thymus_diffexprs_genes_clusters.9	Expression: mouse_heart_control_diffexprs_down_genes_clusters.15	Expression: human_prostate_diffexprs_genes_clusters.14	Expression: human_eye_projected_pcaloadings_clusters_pre_def.47	Expression: human_retina2_diffexprs_genes_clusters.6	Expression: human_embryo_projected_pcaloadings_clusters.94	Expression: mouse_vagina_projected_pcaloadings.31
CMC2	ENSG00000103121	rs10493891	-0.00219304	191	6	FALSE	Expression: human_brain_cerebellarhem_diffexprs_genes_clusters.5	Expression: human_pancreas_projected_pcaloadings_clusters.35	Expression: Tgd.vg2+24ahi.e17.Th.v2	Expression: human_prostate_diffexprs_genes_clusters.5	Expression: human_coloncancer_projected_pcaloadings_clusters_pre_def.127	Expression: mouse_heart_control_projected_pcaloadings_clusters.34	Expression: T.DP.Th.v2	Expression: mouse_multiple2_bulk_projected_pcaloadings.61	Expression: mouse_heart_control_projected_pcaloadings_clusters.33	Expression: human_airway_diffexprs_genes_clusters_pre_def.11
ATMIN	ENSG00000166454	rs10493891	-0.0141189	191	7	FALSE	Pathway: abnormal trachea morphology	Pathway: thymus hypoplasia	Expression: mouse_brain2_projected_pcaloadings_clusters_pre_def.463	Pathway: lethality throughout fetal growth and development	complete penetrance	Expression: human_brain_cerebellarhem_projected_pcaloadings_clusters.50	Expression: mouse_multiple_diffexprs_genes_clusters_pre_def.20	Expression: mouse_brain2_projected_pcaloadings_clusters_pre_def.115	Expression: mouse_multiple_projected_pcaloadings_clusters_pre_def.317	Expression: mouse_multiple_projected_pcaloadings_clusters.117
CENPN	ENSG00000166451	rs10493891	-0.0367768	191	8	FALSE	Expression: human_immune_projected_pcaloadings_clusters.420	Pathway: chromatin remodeling	PPI: RUVBL1	Expression: human_nk_projected_pcaloadings_clusters.80	Expression: mouse_heart_control_projected_pcaloadings.60	Expression: human_nk_projected_pcaloadings.80	Expression: human_gut_fib_projected_pcaloadings_clusters_pre_def.68	Pathway: M phase	PPI: RGPD5	Expression: human_gut_fib_projected_icaloadings.23
BCMO1	ENSG00000135697	rs10493891	-0.166541	191	9	FALSE	Pathway: increased circulating alanine transaminase level	Pathway: increased circulating cholesterol level	Pathway: increased circulating free fatty acid level	Pathway: hepatic steatosis	Expression: mouse_immune_projected_pcaloadings.69	Expression: human_eye_projected_pcaloadings_clusters_pre_def.47	Pathway: REACTOME_METABOLISM_OF_LIPIDS_AND_LIPOPROTEINS	Expression: human_brain3_adult_projected_pcaloadings_clusters.258	Expression: human_brain3_adult_projected_pcaloadings_clusters.67	Expression: human_eye_projected_pcaloadings.3
PLCG2	ENSG00000197943	rs7189462	0.374688	192	1	TRUE	PPI: PLCD1	PPI: PLXNB1	Pathway: phosphatidylinositol phospholipase C activity	Expression: human_gut_epi_projected_pcaloadings_clusters_pre_def.119	Pathway: inositol phosphate metabolic process	Pathway: phospholipase C activity	PPI: IGHG1	Pathway: KEGG_INOSITOL_PHOSPHATE_METABOLISM	Expression: human_gut_epi_projected_pcaloadings_clusters.249	PPI: IGHG2
CMIP	ENSG00000153815	rs7189462	0.312715	192	2	FALSE	Expression: human_immune_projected_pcaloadings_clusters.144	Expression: human_intestine_diffexprs_genes_clusters.8	Expression: human_placenta_diffexprs_genes_clusters.10	Expression: human_coloncancer_projected_pcaloadings_clusters_pre_def.360	Expression: mouse_brain2_diffexprs_genes_clusters_pre_def.71	Expression: mouse_endothelium_projected_pcaloadings_clusters.132	Expression: mouse_multiple_diffexprs_genes_clusters_pre_def.38	Expression: human_immune_projected_pcaloadings_clusters.143	Expression: human_eye_projected_icaloadings.56	Expression: human_brain_cerebellarhem_diffexprs_genes_clusters.5
GAN	ENSG00000261609	rs7189462	0.0172224	192	3	FALSE	Expression: human_airway_projected_pcaloadings_clusters_pre_def.29	Expression: human_brain3_adult_projected_pcaloadings.31	Expression: human_airway_projected_icaloadings.10	Expression: human_nk_projected_icaloadings.35	Expression: human_airway_projected_pcaloadings_clusters.27	Expression: human_airway_projected_pcaloadings.17	Expression: human_retina_projected_icaloadings.48	Expression: human_testis_projected_pcaloadings.35	Expression: human_gut_imm_projected_pcaloadings.52	Expression: mouse_vagina_diffexprs_down_genes_clusters.10
MPHOSPH6	ENSG00000135698	rs7189462	-0.111422	192	4	FALSE	Pathway: M phase	Expression: mouse_heart_control_projected_pcaloadings.60	Expression: human_muscle_projected_pcaloadings_clusters.76	Expression: human_retina2_projected_pcaloadings_clusters_pre_def.70	Expression: mouse_multiple_diffexprs_genes_clusters_pre_def.20	Expression: mouse_nerve_diffexprs_genes_clusters_pre_def.12	Expression: human_brain_cerebellarhem_diffexprs_genes_clusters.5	Expression: mouse_nerve_diffexprs_genes_clusters.10	Expression: Tgd.vg2+24ahi.e17.Th.v2	Expression: mouse_multiple_diffexprs_genes_clusters.15
SDR42E1	ENSG00000184860	rs7189462	-0.29359	192	5	FALSE	Expression: mouse_multiple2_facs_projected_pcaloadings_clusters_pre_def.460	Expression: mouse_islets_projected_pcaloadings.82	Expression: mouse_heart_control_diffexprs_down_genes_clusters.15	Expression: mouse_microglia_diffexprs_down_genes_clusters.10	Expression: mouse_brain2_projected_pcaloadings_clusters_pre_def.294	Expression: mouse_hairfollicle_projected_pcaloadings_clusters.100	Expression: human_brain2_projected_pcaloadings.11	Expression: mouse_vagina_projected_pcaloadings.98	Expression: human_fetalblood_projected_pcaloadings_clusters_pre_def.48	Expression: mouse_brain4_bnst_projected_pcaloadings_clusters.36
HSD17B2	ENSG00000086696	rs7189462	-0.433023	192	6	FALSE	Pathway: pale kidney	Pathway: GO:0006702	Expression: mouse_multiple_projected_pcaloadings_clusters.285	Pathway: lethality throughout fetal growth and development	incomplete penetrance	Expression: mouse_multiple_projected_pcaloadings_clusters_pre_def.43	Expression: human_fetalblood_projected_pcaloadings_clusters.24	Expression: mouse_multiple_projected_pcaloadings_clusters.174	Expression: human_retina2_projected_pcaloadings_clusters.17	Expression: mouse_airway_projected_pcaloadings_clusters.178
CDH13	ENSG00000140945	rs7500448	0.257946	193	1	FALSE	Pathway: increased adiponectin level	Expression: mouse_kidney_projected_pcaloadings_clusters.64	Expression: mouse_gutendoderm_projected_pcaloadings_clusters_pre_def.158	Expression: human_liver_projected_pcaloadings_clusters.40	Expression: mouse_brain2_projected_pcaloadings_clusters_pre_def.52	Expression: mouse_epithelium_projected_pcaloadings.91	Expression: human_hippocampus_projected_pcaloadings_clusters.59	Expression: mouse_brain2_projected_pcaloadings_clusters_pre_def.63	Expression: mouse_endothelium_projected_pcaloadings_clusters_pre_def.42	Expression: human_brain3_adult_projected_pcaloadings_clusters.75
PAFAH1B1	ENSG00000007168	rs4790881	0.636624	194	1	TRUE	Pathway: cerebral cortex neuron differentiation	PPI: PAFAH1B3	Pathway: neuron migration	Pathway: GO:0006997	Pathway: abnormal telencephalon development	Pathway: abnormal radial glial cell morphology	Pathway: forebrain cell migration	Pathway: nucleus localization	Pathway: neuroblast proliferation	Pathway: heparin binding
SMG6	ENSG00000070366	rs4790881	0.566414	194	2	FALSE	Pathway: telomeric DNA binding	Expression: mouse_vagina_projected_pcaloadings.57	Pathway: chromosome	telomeric region	Expression: mouse_brain_projected_pcaloadings.39	Expression: mouse_multiple_diffexprs_genes_clusters_pre_def.38	Expression: mouse_development_projected_pcaloadings_clusters_pre_def.74	Expression: mouse_development_projected_pcaloadings_clusters.187	Expression: human_monocytes_projected_pcaloadings_clusters_pre_def.16	Expression: human_pancreasductal_diffexprs_genes_clusters.12
HIC1	ENSG00000177374	rs4790881	0.427911	194	3	FALSE	PPI: CTBP2	PPI: CTBP1	Expression: human_tcell_projected_pcaloadings.90	Pathway: increased sarcoma incidence	Pathway: increased metastatic potential	PPI: PIAS2	PPI: MTA1	Expression: mouse_lung_projected_pcaloadings.49	Expression: mouse_digestive_fetal_diffexprs_genes_clusters.24	Expression: human_nk_projected_pcaloadings.84
SRR	ENSG00000167720	rs4790881	0.398738	194	4	FALSE	Pathway: glycine binding	Pathway: abnormal spatial reference memory	Pathway: response to morphine	Pathway: response to isoquinoline alkaloid	Pathway: decreased susceptibility to neuronal excitotoxicity	Pathway: abnormal nervous system physiology	Pathway: aging	Pathway: protein homodimerization activity	Pathway: small molecule biosynthetic process	Expression: mouse_development_diffexprs_genes_clusters.27
SERPINF1	ENSG00000132386	rs4790881	0.272307	194	5	FALSE	Pathway: increased angiogenesis	Expression: mouse_endothelium_projected_pcaloadings_clusters.227	Expression: human_colon2_projected_pcaloadings_clusters.199	Expression: human_gut_imm_projected_pcaloadings_clusters.99	Expression: human_gut_imm_average_expression.25	Expression: mouse_endothelium_projected_pcaloadings_clusters.224	Pathway: negative regulation of epithelial cell proliferation	Expression: human_coloncancer_projected_pcaloadings_clusters.141	Expression: human_gut_imm_projected_pcaloadings.79	Expression: human_nk_projected_pcaloadings_clusters.52
PRPF8	ENSG00000174231	rs4790881	0.255558	194	6	FALSE	Pathway: nuclear body	Pathway: nuclear speck	PPI: SNW1	Expression: mouse_development_projected_pcaloadings_clusters_pre_def.343	PPI: ACTA1	Expression: human_placenta_projected_pcaloadings.53	PPI: YWHAE	Expression: Tgd.vg2+24ahi.e17.Th.v2	PPI: ACTB	Expression: human_gut_epi_projected_pcaloadings.16
MNT	ENSG00000070444	rs4790881	0.192145	194	7	FALSE	PPI: SIN3B	Pathway: cell aging	PPI: MAX	Pathway: aging	Pathway: abnormal cell physiology	PPI: SIN3A	Pathway: decreased fetal size	PPI: HDAC1	Expression: mouse_airway_diffexprs_genes_clusters.14	Expression: mouse_microglia_diffexprs_genes_clusters.2
SERPINF2	ENSG00000167711	rs4790881	0.177663	194	8	FALSE	Pathway: negative regulation of blood coagulation	Pathway: negative regulation of coagulation	Pathway: KEGG_COMPLEMENT_AND_COAGULATION_CASCADES	Pathway: regulation of wound healing	Expression: human_kidney3_projected_pcaloadings_clusters.5	Expression: human_eye_projected_pcaloadings_clusters_pre_def.47	Expression: human_kidney3_projected_pcaloadings.41	Expression: mouse_development_projected_pcaloadings.10	Expression: mouse_development_projected_icaloadings.11	Expression: mouse_development_projected_pcaloadings_clusters.221
RPA1	ENSG00000132383	rs4790881	0.170119	194	9	FALSE	PPI: PALB2	Pathway: PML body	PPI: MAD2L2	Pathway: nuclear body	Pathway: homeostasis of number of cells	Pathway: abnormal definitive hematopoiesis	PPI: TOPBP1	Pathway: M phase	Expression: mouse_endothelium_projected_pcaloadings.93	PPI: WRN
SGSM2	ENSG00000141258	rs4790881	0.168252	194	10	FALSE	Expression: human_coloncancer_projected_pcaloadings_clusters_pre_def.339	Pathway: GTPase activator activity	Pathway: GTPase regulator activity	Expression: mouse_aorta_projected_pcaloadings.85	Pathway: nucleoside-triphosphatase regulator activity	Expression: human_retina_diffexprs_genes_clusters.10	Expression: mouse_multiple2_droplet_diffexprs_genes_clusters_pre_def.89	Expression: human_lung_projected_pcaloadings_clusters.83	Pathway: GO:0005083	Expression: mouse_vagina_diffexprs_down_genes_clusters.10
RTN4RL1	ENSG00000185924	rs4790881	0.148896	194	11	FALSE	Pathway: hepatic steatosis	Pathway: abnormal hepatocyte morphology	Expression: mouse_lung_projected_icaloadings.27	Expression: human_brain3_adult_projected_pcaloadings.84	Pathway: response to axon injury	Expression: mouse_nerve_diffexprs_genes_clusters_pre_def.16	Expression: mouse_multiple_projected_pcaloadings_clusters.250	Expression: mouse_adipocyte_projected_pcaloadings_clusters.6	Expression: mouse_development_diffexprs_genes_clusters.20	Expression: mouse_brain4_neurons_projected_icaloadings.23
SMYD4	ENSG00000186532	rs4790881	0.106139	194	12	FALSE	Expression: mouse_heart_control_projected_pcaloadings_clusters.8	Expression: Tgd.vg2+24ahi.e17.Th.v2	Expression: mouse_heart_control_projected_pcaloadings.38	Expression: mouse_heart_control_projected_pcaloadings_clusters.145	Expression: mouse_endothelium_projected_pcaloadings_clusters.132	Expression: human_coloncancer_projected_pcaloadings_clusters_pre_def.176	Expression: mouse_multiple2_facs_projected_pcaloadings_clusters_pre_def.478	Expression: human_gut_epi_projected_pcaloadings_clusters.130	Expression: T.DP.69-.e17.Th.v2	Expression: mouse_development_projected_pcaloadings_clusters.189
METTL16	ENSG00000127804	rs4790881	0.0935404	194	13	FALSE	Pathway: methylation	Expression: mouse_brain2_projected_pcaloadings_clusters_pre_def.380	Expression: human_retina_diffexprs_genes_clusters.10	Expression: human_coloncancer_projected_pcaloadings_clusters_pre_def.339	Expression: mouse_heart_control_diffexprs_down_genes_clusters.15	Expression: mouse_digestive_adult_projected_pcaloadings.62	Expression: human_coloncancer_projected_pcaloadings_clusters_pre_def.148	Expression: mouse_digestive_adult_projected_icaloadings.42	Expression: human_brain_cerebellarhem_diffexprs_genes_clusters.5	Expression: mouse_digestive_adult_projected_pcaloadings.53
WDR81	ENSG00000167716	rs4790881	0.0421599	194	14	FALSE	Expression: human_pancreasductal_projected_pcaloadings_clusters.78	Expression: mouse_heart_ko_projected_pcaloadings_clusters.93	Expression: human_brain4_diffexprs_genes_clusters.15	Expression: mouse_multiple2_droplet_projected_pcaloadings_clusters_pre_def.23	Expression: human_eye_projected_pcaloadings_clusters_pre_def.47	Expression: human_kidney_diffexprs_tstat_clusters.2	Expression: human_kidney3_projected_pcaloadings.41	Expression: mouse_multiple2_bulk_projected_pcaloadings.26	Expression: human_kidney2_projected_pcaloadings_clusters.70	Expression: mouse_vagina_projected_pcaloadings.31
DPH1	ENSG00000108963	rs4790881	0.00541257	194	15	FALSE	Pathway: abnormal embryo turning	Pathway: hydrops fetalis	Pathway: polydactyly	Expression: human_fetalblood_projected_pcaloadings_clusters_pre_def.183	Pathway: abnormal skeleton development	Expression: mouse_brain2_projected_pcaloadings_clusters_pre_def.380	Expression: human_coloncancer_projected_pcaloadings_clusters_pre_def.148	Expression: human_coloncancer_projected_pcaloadings.45	Expression: mouse_multiple2_bulk_projected_pcaloadings.61	Expression: mouse_microglia_diffexprs_genes_clusters.2
TSR1	ENSG00000167721	rs4790881	-0.0630033	194	16	FALSE	Expression: human_brain_frontalcortex_projected_pcaloadings_clusters.39	Expression: human_muscle_projected_pcaloadings_clusters.27	Expression: human_coloncancer_projected_pcaloadings_clusters_pre_def.220	Expression: mouse_muscle_projected_pcaloadings_clusters.138	Expression: mouse_heart_control_projected_pcaloadings_clusters.8	Expression: NK.MCMV1.Sp	Expression: human_lymphnodes_projected_pcaloadings.75	Expression: mouse_multiple2_bulk_projected_icaloadings.34	Expression: mouse_nerve_projected_pcaloadings_clusters.156	Expression: human_gut_epi_projected_pcaloadings_clusters.130
OVCA2	ENSG00000262664	rs4790881	-0.0705626	194	17	FALSE	Expression: human_coloncancer_projected_pcaloadings_clusters_pre_def.127	Expression: human_colon2_projected_pcaloadings.65	Expression: human_fetalblood_projected_pcaloadings_clusters_pre_def.224	Expression: human_fetalblood_projected_pcaloadings_clusters_pre_def.183	Expression: mouse_microglia_diffexprs_down_genes_clusters.10	Expression: human_fetalblood_projected_pcaloadings_clusters_pre_def.234	Expression: mouse_multiple2_droplet_projected_pcaloadings_clusters_pre_def.549	Expression: human_coloncancer_projected_pcaloadings_clusters.139	Expression: human_fetalblood_projected_pcaloadings_clusters_pre_def.243	Expression: human_colon2_projected_pcaloadings_clusters.189
TLCD2	ENSG00000185561	rs4790881	-0.175435	194	18	FALSE	Expression: human_placenta_projected_pcaloadings.53	Expression: human_embryo_projected_pcaloadings.58	Expression: mouse_multiple2_droplet_diffexprs_genes_clusters_pre_def.89	Expression: mouse_endothelium_projected_pcaloadings_clusters_pre_def.28	Expression: mouse_epithelium_diffexprs_genes_clusters.5	Expression: mouse_islets_diffexprs_genes_clusters.6	Expression: mouse_endothelium_projected_pcaloadings.9	Expression: mouse_brain_projected_icaloadings.17	Expression: mouse_multiple2_facs_projected_pcaloadings_clusters_pre_def.245	Expression: mouse_multiple_diffexprs_genes_clusters_pre_def.36
SREBF1	ENSG00000072310	rs12936927	0.649206	195	1	TRUE	Pathway: increased liver cholesterol level	Pathway: regulation of histone deacetylation	Pathway: abnormal triglyceride level	Pathway: regulation of protein deacetylation	PPI: NIPBL	Pathway: response to cAMP	PPI: USF1	Pathway: REACTOME_TRANSCRIPTIONAL_REGULATION_OF_WHITE_ADIPOCYTE_DIFFERENTIATION	Pathway: histone deacetylation	PPI: NEUROD1
TOM1L2	ENSG00000175662	rs12936927	0.576101	195	2	FALSE	Pathway: conjunctivitis	Pathway: increased skin tumor incidence	Pathway: emphysema	Pathway: lymphoid hyperplasia	Pathway: abnormal cornea morphology	Pathway: increased metastatic potential	Pathway: malocclusion	Pathway: skin lesions	Pathway: abnormal spleen B cell follicle morphology	Expression: mouse_digestive_fetal_diffexprs_genes_clusters.20
RAI1	ENSG00000108557	rs12936927	0.423914	195	3	FALSE	Pathway: abnormal snout morphology	Pathway: abnormal circulating hormone level	Pathway: malocclusion	Pathway: increased white adipose tissue amount	Pathway: obese	Pathway: negative regulation of growth	Pathway: lethality throughout fetal growth and development	incomplete penetrance	Pathway: short nasal bone	Pathway: short snout
FLII	ENSG00000177731	rs12936927	0.228049	195	4	FALSE	PPI: FMNL1	PPI: ACTL6A	Pathway: muscle	Expression: human_colon_projected_icaloadings.11	PPI: GRIP1	Pathway: muscle	Expression: human_brain4_diffexprs_genes_clusters.15	PPI: ACTB	Expression: NK.DAP12-.Sp	Expression: human_embryo_projected_pcaloadings.76
LLGL1	ENSG00000131899	rs12936927	0.226113	195	5	FALSE	Pathway: abnormal neuronal precursor proliferation	PPI: BMP2	PPI: BMP4	PPI: NOTCH2	PPI: NOTCH3	PPI: NOTCH1	Expression: human_monocytes_projected_pcaloadings.100	Expression: mouse_islets_diffexprs_genes_clusters.6	Expression: mouse_digestive_adult_projected_icaloadings.42	Expression: human_coloncancer_diffexprs_genes_clusters_pre_def.31
ALKBH5	ENSG00000091542	rs12936927	0.186356	195	6	FALSE	Expression: mouse_aorta_projected_pcaloadings_clusters.30	Expression: mouse_adipocyte_projected_pcaloadings.50	Expression: mouse_gutendoderm_projected_pcaloadings_clusters.18	Expression: mouse_hemogenicendothelium_projected_pcaloadings_clusters.7	Expression: mouse_hemogenicendothelium_projected_pcaloadings_clusters.28	Expression: mouse_nerve_projected_pcaloadings_clusters.6	Expression: mouse_epithelium_projected_pcaloadings_clusters.28	Expression: mouse_nerve_projected_pcaloadings_clusters_pre_def.7	Expression: mouse_gutendoderm_projected_pcaloadings_clusters_pre_def.110	Expression: mouse_hemogenicendothelium_projected_pcaloadings_clusters_pre_def.110
PEMT	ENSG00000133027	rs12936927	0.18276	195	7	FALSE	Pathway: abnormal circulating cholesterol level	Pathway: decreased circulating HDL cholesterol level	Pathway: ribonucleoside metabolic process	Pathway: abnormal liver physiology	Pathway: decreased circulating cholesterol level	Pathway: lipoprotein metabolic process	Pathway: nucleoside metabolic process	Pathway: purine ribonucleoside metabolic process	Pathway: purine nucleoside metabolic process	Pathway: hepatic steatosis
TOP3A	ENSG00000177302	rs12936927	0.145523	195	8	FALSE	PPI: PALB2	Pathway: PML body	Pathway: nuclear body	PPI: TOPBP1	Pathway: M phase	PPI: WRN	PPI: BRCA2	Expression: mouse_brain2_projected_pcaloadings_clusters_pre_def.335	Expression: mouse_multiple2_droplet_projected_pcaloadings_clusters_pre_def.510	Expression: human_airway_projected_pcaloadings_clusters_pre_def.207
MED9	ENSG00000141026	rs12936927	0.0771905	195	9	FALSE	Pathway: mediator complex	Pathway: REACTOME_TRANSCRIPTIONAL_REGULATION_OF_WHITE_ADIPOCYTE_DIFFERENTIATION	PPI: MED28	Pathway: RNA polymerase II transcription cofactor activity	PPI: MED23	PPI: CDK8	Pathway: transcription factor activity	RNA polymerase II transcription factor binding	Pathway: REACTOME_METABOLISM_OF_LIPIDS_AND_LIPOPROTEINS	PPI: MED6
MIEF2	ENSG00000177427	rs12936927	0.0707415	195	10	FALSE	Expression: human_prostate_diffexprs_genes_clusters.14	Expression: human_thymus_diffexprs_genes_clusters.9	Expression: human_brain_frontalcortex_projected_pcaloadings.77	Expression: human_lung_projected_pcaloadings_clusters_pre_def.253	Expression: mouse_digestive_fetal_diffexprs_genes_clusters.27	Expression: T.8Mem.Sp.OT1.d45.VSVOva	Expression: human_kidney_projected_pcaloadings_clusters.68	Expression: human_embryo_diffexprs_genes_clusters.3	Expression: mouse_multiple_projected_pcaloadings_clusters.406	Expression: mouse_adipocyte_diffexprs_genes_clusters.2
SMCR8	ENSG00000176994	rs12936927	0.00148401	195	11	FALSE	Expression: mouse_vagina_diffexprs_genes_clusters.8	Expression: human_brain3_prenatal_projected_icaloadings.9	Expression: mouse_multiple_projected_pcaloadings_clusters.308	Expression: mouse_brain4_neurons_projected_pcaloadings_clusters.248	Expression: mouse_adipocyte_projected_pcaloadings_clusters.177	Expression: mouse_digestive_adult_projected_pcaloadings.62	Expression: human_coloncancer_diffexprs_genes_clusters_pre_def.31	Expression: mouse_kidney_projected_pcaloadings_clusters.189	Expression: mouse_gastrulation_projected_pcaloadings_clusters_pre_def.349	Expression: mouse_vagina_projected_pcaloadings.32
GID4	ENSG00000141034	rs12936927	-0.00525826	195	12	FALSE	Expression: human_muscle_projected_pcaloadings_clusters.76	Expression: mouse_heart_ko_projected_pcaloadings_clusters.115	Expression: mouse_nerve_projected_pcaloadings_clusters.174	Expression: mouse_nerve_projected_pcaloadings_clusters_pre_def.13	Expression: mouse_aorta_projected_pcaloadings_clusters.30	Expression: mouse_digestive_adult_projected_pcaloadings.31	Expression: mouse_vagina_projected_pcaloadings_clusters.18	Expression: mouse_heart_ko_projected_pcaloadings_clusters.113	Expression: human_brain2_projected_pcaloadings.83	Expression: human_coloncancer_projected_pcaloadings_clusters_pre_def.144
DRG2	ENSG00000108591	rs12936927	-0.0494114	195	13	FALSE	Expression: human_gut_fib_projected_pcaloadings.33	Expression: Tgd.vg2+24ahi.e17.Th.v2	Expression: mouse_aorta_projected_pcaloadings.85	Expression: mouse_multiple2_bulk_projected_pcaloadings.61	Expression: mouse_nerve_projected_pcaloadings_clusters.100	Expression: mouse_brain_projected_pcaloadings.91	Pathway: guanyl ribonucleotide binding	Pathway: guanyl nucleotide binding	Expression: mouse_heart_ko_projected_pcaloadings_clusters.9	Expression: mouse_heart_ko_projected_pcaloadings_clusters.50
ATPAF2	ENSG00000171953	rs12936927	-0.0581613	195	14	FALSE	Pathway: nuclear body	Pathway: nuclear speck	Expression: mouse_vagina_diffexprs_genes_clusters.8	Expression: human_retina2_projected_pcaloadings_clusters_pre_def.70	Expression: human_placenta_projected_pcaloadings.53	Expression: mouse_brain2_projected_pcaloadings_clusters_pre_def.380	Expression: Tgd.vg2+24ahi.e17.Th.v2	Expression: human_coloncancer_projected_pcaloadings_clusters_pre_def.253	Expression: T.DP.69-.e17.Th.v2	Expression: mouse_nerve_projected_pcaloadings_clusters_pre_def.95
RASD1	ENSG00000108551	rs12936927	-0.0778028	195	15	FALSE	Pathway: GO:0007263	PPI: CENPB	Expression: human_eye_projected_pcaloadings_clusters.70	Expression: mouse_muscle_projected_pcaloadings_clusters.38	Expression: mouse_multiple_projected_pcaloadings_clusters.205	Expression: mouse_nerve_projected_icaloadings.1	Expression: mouse_nerve_projected_pcaloadings_clusters.151	Expression: mouse_nerve_projected_pcaloadings_clusters_pre_def.71	Expression: mouse_nerve_average_expression.16	Expression: human_lung_projected_pcaloadings_clusters.157
NT5M	ENSG00000205309	rs12936927	-0.129084	195	16	FALSE	Pathway: nucleoside metabolic process	Pathway: nucleoside monophosphate metabolic process	Expression: human_brain3_adult_projected_pcaloadings_clusters_pre_def.245	Expression: human_brain4_diffexprs_genes_clusters.15	Expression: human_coloncancer_projected_pcaloadings_clusters_pre_def.360	Expression: human_thymus_diffexprs_genes_clusters.9	Expression: human_brain3_adult_projected_pcaloadings_clusters_pre_def.89	Pathway: phosphoric ester hydrolase activity	Expression: human_eye_projected_pcaloadings_clusters.158	Expression: mouse_endothelium_projected_pcaloadings_clusters.137
LRRC48	ENSG00000171962	rs12936927	-0.149392	195	17	FALSE	Expression: mouse_multiple2_facs_projected_pcaloadings_clusters_pre_def.465	Expression: human_retina_diffexprs_genes_clusters.10	Expression: human_hippocampus_projected_pcaloadings.11	Expression: mouse_immune_average_expression.70	Expression: mouse_immune_diffexprs_tstat_clusters_pre_def.70	Expression: mouse_brain2_projected_pcaloadings_clusters_pre_def.247	Expression: human_airway_projected_pcaloadings_clusters.146	Expression: T.DP.Th.v2	Expression: mouse_brain2_projected_pcaloadings_clusters_pre_def.302	Expression: human_airway_diffexprs_tstat_clusters.13
MYO15A	ENSG00000091536	rs12936927	-0.185484	195	18	FALSE	Expression: human_pancreasductal_projected_pcaloadings_clusters.78	Expression: human_lung_projected_pcaloadings_clusters_pre_def.237	Expression: human_brain3_adult_projected_pcaloadings_clusters_pre_def.245	Expression: NK.MCMV1.Sp	Expression: Eo.BL.v2	Expression: human_coloncancer_projected_pcaloadings_clusters_pre_def.423	Expression: human_coloncancer_projected_pcaloadings_clusters_pre_def.339	Expression: human_lung_projected_pcaloadings_clusters.157	Expression: human_synovialfibroblast_diffexprs_genes_clusters.3	Expression: human_brain_frontalcortex_projected_pcaloadings_clusters.44
GIT1	ENSG00000108262	rs11080107	0.345245	196	1	FALSE	Pathway: abnormal object recognition memory	Pathway: abnormal lung vasculature morphology	PPI: ERC2	Pathway: dilated respiratory conducting tubes	Pathway: decreased fear-related response	Pathway: GO:0032312	Pathway: GO:0008060	Pathway: abnormal vascular endothelial cell physiology	PPI: SV2A	Pathway: cyanosis
TAOK1	ENSG00000160551	rs11080107	0.275411	196	2	FALSE	PPI: MARK2	Pathway: M phase	PPI: RGPD5	Expression: human_brain_visualcortex_projected_pcaloadings.99	Pathway: JNK cascade	Pathway: regulation of JNK cascade	Expression: human_brain_frontalcortex_projected_pcaloadings.73	Expression: human_brain_visualcortex_projected_pcaloadings.85	Expression: human_brain_visualcortex_projected_pcaloadings.39	Expression: human_brain_visualcortex_projected_pcaloadings.95
SSH2	ENSG00000141298	rs11080107	0.212955	196	3	FALSE	Pathway: regulation of lamellipodium assembly	Expression: mouse_epithelium_projected_pcaloadings.91	Expression: mouse_vagina_diffexprs_genes_clusters.9	Expression: human_gut_epi_projected_pcaloadings.97	Expression: mouse_aorta_projected_pcaloadings.35	Expression: mouse_aorta_diffexprs_genes_clusters.5	Expression: mouse_aorta_diffexprs_genes_clusters_pre_def.5	Pathway: regulation	Expression: human_placenta_diffexprs_genes_clusters.10	PPI: YWHAZ
MYO18A	ENSG00000196535	rs11080107	0.187643	196	4	FALSE	Expression: mouse_adipocyte_projected_pcaloadings_clusters.6	Expression: mouse_aorta_diffexprs_genes_clusters.5	Expression: mouse_aorta_diffexprs_genes_clusters_pre_def.5	Expression: human_placenta_diffexprs_genes_clusters.10	Expression: mouse_development_diffexprs_genes_clusters.20	Expression: mouse_digestive_adult_projected_pcaloadings.100	Expression: human_fetalblood_projected_pcaloadings_clusters_pre_def.183	Expression: mouse_vagina_diffexprs_down_genes_clusters.10	Expression: mouse_vagina_diffexprs_genes_clusters.4	Expression: mouse_microglia_diffexprs_down_genes_clusters.10
NUFIP2	ENSG00000108256	rs11080107	0.153033	196	5	FALSE	PPI: FMNL1	Expression: human_pbmc_projected_pcaloadings.86	Expression: mouse_digestive_adult_projected_pcaloadings.50	Expression: human_gut_fib_projected_pcaloadings_clusters.138	Expression: mouse_multiple2_droplet_diffexprs_genes_clusters_pre_def.89	Expression: human_lung_projected_pcaloadings_clusters_pre_def.38	Expression: human_colon_projected_pcaloadings.34	Expression: mouse_brain2_projected_pcaloadings_clusters_pre_def.198	Expression: mouse_microglia_diffexprs_genes_clusters.2	Expression: mouse_heart_control_projected_pcaloadings_clusters.145
ANKRD13B	ENSG00000198720	rs11080107	0.122877	196	6	FALSE	Expression: mouse_multiple2_droplet_projected_pcaloadings_clusters_pre_def.398	Expression: human_placenta_diffexprs_genes_clusters.10	Expression: mouse_development_diffexprs_genes_clusters.20	Expression: mouse_airway_diffexprs_genes_clusters.14	Expression: mouse_multiple2_facs_projected_pcaloadings_clusters_pre_def.555	Expression: mouse_microglia_diffexprs_down_genes_clusters.10	Expression: human_pancreasductal_projected_pcaloadings_clusters.78	Expression: human_hippocampus_diffexprs_genes_clusters.15	Expression: human_testis_projected_pcaloadings.31	Expression: human_lymphnodes_diffexprs_down_genes_clusters.6
TP53I13	ENSG00000167543	rs11080107	0.09625	196	7	FALSE	Expression: human_monocytes_projected_icaloadings.5	Expression: mouse_multiple2_droplet_diffexprs_genes_clusters_pre_def.89	Expression: mouse_gastrulation_diffexprs_genes_clusters_pre_def.20	Expression: mouse_multiple2_droplet_projected_pcaloadings_clusters_pre_def.430	Expression: human_embryo_projected_pcaloadings_clusters.49	Expression: human_retina2_projected_pcaloadings_clusters_pre_def.70	Expression: mouse_gastrulation_diffexprs_genes_clusters.9	Expression: mouse_multiple_projected_pcaloadings_clusters.308	Expression: human_coloncancer_projected_pcaloadings.45	Expression: mouse_heart_control_projected_pcaloadings_clusters.142
ABHD15	ENSG00000168792	rs11080107	0.0201551	196	8	FALSE	Expression: human_immune_projected_pcaloadings.57	Expression: human_monocytes_projected_icaloadings.5	Expression: human_retina_diffexprs_genes_clusters.10	Expression: human_gut_imm_average_expression.25	Expression: human_brain4_diffexprs_genes_clusters.15	Expression: mouse_digestive_adult_projected_pcaloadings_clusters.14	Expression: human_retina_projected_pcaloadings_clusters.2	Expression: mouse_multiple2_droplet_projected_pcaloadings_clusters_pre_def.74	Expression: mouse_multiple2_droplet_projected_pcaloadings_clusters.239	Expression: mouse_multiple2_droplet_projected_pcaloadings_clusters_pre_def.286
CORO6	ENSG00000167549	rs11080107	-0.13872	196	9	FALSE	Expression: mouse_muscle_projected_pcaloadings.70	Expression: mouse_muscle2_projected_pcaloadings.70	Expression: human_kidney_projected_pcaloadings_clusters.73	Expression: mouse_brain2_projected_pcaloadings.48	Expression: mouse_digestive_fetal_diffexprs_genes_clusters.20	Expression: human_eye_projected_pcaloadings_clusters.120	Expression: mouse_brain2_projected_pcaloadings.29	Expression: mouse_adipocyte_projected_pcaloadings_clusters.186	Expression: human_placenta_diffexprs_genes_clusters.10	Expression: mouse_brain2_projected_pcaloadings.52
EFCAB5	ENSG00000176927	rs11080107	-0.139716	196	10	FALSE	Expression: mouse_heart_ko_projected_pcaloadings.85	Expression: mouse_vagina_projected_pcaloadings_clusters.26	Expression: mouse_heart_ko_projected_pcaloadings_clusters.68	Expression: mouse_digestive_adult_projected_pcaloadings.53	Expression: Tgd.vg2+24ahi.e17.Th.v2	Expression: mouse_heart_control_diffexprs_genes_clusters.14	Expression: Eo.BL.v2	Expression: human_embryo_projected_pcaloadings.58	Expression: human_lung_projected_pcaloadings_clusters_pre_def.283	Expression: human_hippocampus_diffexprs_genes_clusters.15
CRYBA1	ENSG00000108255	rs11080107	-0.156796	196	11	FALSE	Expression: human_eye_projected_pcaloadings_clusters.363	Expression: mouse_multiple2_facs_projected_pcaloadings_clusters_pre_def.20	Pathway: protein homodimerization activity	Expression: mouse_immune_projected_pcaloadings.67	Expression: NK.DAP12-.Sp	Expression: NK.MCMV1.Sp	Expression: mouse_multiple2_bulk_projected_pcaloadings.13	Expression: mouse_multiple2_facs_projected_pcaloadings_clusters_pre_def.87	Expression: human_lung_projected_icaloadings.35	Expression: mouse_multiple2_facs_projected_pcaloadings_clusters_pre_def.85
PTRF	ENSG00000177469	rs12952244	0.909399	197	1	TRUE	Pathway: abnormal circulating lipid level	Pathway: hyperlipidemia	Pathway: abnormal circulating hormone level	Pathway: increased circulating triglyceride level	Expression: human_airway_diffexprs_genes_clusters.26	Expression: human_airway_diffexprs_genes_clusters_pre_def.28	Pathway: increased circulating free fatty acid level	Expression: human_hippocampus_projected_pcaloadings_clusters.176	Expression: human_tcell_projected_pcaloadings_clusters.64	Expression: mouse_lung_projected_icaloadings.11
STAT3	ENSG00000168610	rs12952244	0.898608	197	2	FALSE	PPI: TMF1	PPI: BDNF	Pathway: GO:0003706	PPI: ZFHX3	Pathway: GO:0070741	PPI: NTF4	PPI: NTF3	PPI: IRF9	PPI: CDK6	PPI: IL1RAP
JUP	ENSG00000173801	rs12952244	0.721312	197	3	FALSE	Pathway: hemopericardium	Pathway: extrinsic component of plasma membrane	Expression: mouse_multiple2_droplet_diffexprs_genes_clusters_pre_def.87	Pathway: abnormal heart atrium morphology	Pathway: positive regulation of nucleocytoplasmic transport	Pathway: extrinsic component of membrane	Pathway: small liver	Pathway: phosphatase binding	Pathway: abnormal heart morphology	Pathway: heart valve morphogenesis
STAT5B	ENSG00000173757	rs12952244	0.590812	197	4	FALSE	PPI: CDK6	PPI: NMI	PPI: PRL	Pathway: abnormal liver physiology	Pathway: pale liver	PPI: KITLG	PPI: CSF2RB	Pathway: T cell homeostasis	Pathway: enlarged liver	Pathway: obese
STAT5A	ENSG00000126561	rs12952244	0.406022	197	5	FALSE	Pathway: abnormal mast cell morphology	Pathway: abnormal mammary gland growth during lactation	Pathway: mammary gland involution	PPI: NMI	PPI: PRL	PPI: AGAP2	PPI: KITLG	PPI: CSF2RB	Pathway: T cell homeostasis	PPI: NLK
KAT2A	ENSG00000108773	rs12952244	0.30579	197	6	FALSE	Pathway: abnormal axial mesoderm	PPI: CTBP1	PPI: SMAD9	Pathway: abnormal head mesenchyme morphology	PPI: IRF2	PPI: GATA2	PPI: NOTCH2	Pathway: histone deacetylase binding	Pathway: abnormal telencephalon development	PPI: MAX
ATP6V0A1	ENSG00000033627	rs12952244	0.279734	197	7	FALSE	Pathway: KEGG_LYSOSOME	Expression: human_coloncancer_projected_pcaloadings_clusters_pre_def.339	Expression: human_thymus_projected_pcaloadings.82	Expression: human_thymus_projected_pcaloadings.77	Expression: mouse_development_diffexprs_genes_clusters.20	Expression: mouse_gutendoderm_projected_pcaloadings.99	Expression: human_immune_projected_pcaloadings.57	Expression: mouse_multiple2_droplet_projected_pcaloadings_clusters.288	Expression: mouse_gastrulation_diffexprs_genes_clusters_pre_def.20	Expression: mouse_vagina_diffexprs_down_genes_clusters.10
DHX58	ENSG00000108771	rs12952244	0.2643	197	8	FALSE	Pathway: vagina atresia	Pathway: decreased sensitivity to induced morbidity/mortality	Pathway: increased sensitivity to induced morbidity/mortality	Pathway: abnormal response to infection	Expression: human_monocytes_diffexprs_genes_clusters.3	Expression: mouse_adipocyte_projected_icaloadings.59	Expression: mouse_microglia_projected_pcaloadings.7	Expression: mouse_multiple2_droplet_projected_pcaloadings_clusters_pre_def.584	Expression: human_coloncancer_projected_pcaloadings_clusters_pre_def.144	Expression: human_monocytes_diffexprs_genes_clusters_pre_def.4
RAB5C	ENSG00000108774	rs12952244	0.249352	197	9	FALSE	PPI: TGFBRAP1	Pathway: REACTOME_GOLGI_ASSOCIATED_VESICLE_BIOGENESIS	Pathway: REACTOME_TRANS:GOLGI_NETWORK_VESICLE_BUDDING	Pathway: REACTOME_CLATHRIN_DERIVED_VESICLE_BUDDING	PPI: VPS33A	PPI: EEA1	Expression: mouse_multiple2_facs_diffexprs_genes_clusters_pre_def.116	PPI: RAB7A	Expression: human_coloncancer_projected_pcaloadings_clusters_pre_def.339	Expression: mouse_brain4_bnst_projected_pcaloadings_clusters.107
TUBG1	ENSG00000131462	rs12952244	0.211699	197	10	FALSE	PPI: CDK5RAP3	PPI: CTBP1	Pathway: spindle organization	PPI: AXIN1	Pathway: M phase	Expression: human_intestine_projected_pcaloadings.75	Expression: human_intestine_projected_pcaloadings.95	Expression: human_immune_projected_pcaloadings_clusters.268	Pathway: cell leading edge	Expression: human_brain4_projected_pcaloadings_clusters.141
LEPREL4	ENSG00000141696	rs12952244	0.203472	197	11	FALSE	Pathway: GO:0007130	Pathway: M phase	Expression: mouse_development_projected_pcaloadings_clusters_pre_def.343	Expression: mouse_airway_average_expression.14	Expression: mouse_airway_projected_pcaloadings_clusters.131	Expression: mouse_hemogenicendothelium_diffexprs_genes_clusters.19	Expression: mouse_multiple_projected_pcaloadings_clusters.388	Expression: mouse_development_projected_pcaloadings_clusters.253	Expression: mouse_heart_control_diffexprs_down_genes_clusters.15	Expression: mouse_airway_projected_icaloadings.29
ACLY	ENSG00000131473	rs12952244	0.183009	197	12	FALSE	Pathway: ribonucleoside metabolic process	Pathway: nucleoside metabolic process	Pathway: purine ribonucleoside metabolic process	Pathway: purine nucleoside metabolic process	Pathway: acylglycerol metabolic process	Pathway: neutral lipid metabolic process	Pathway: triglyceride metabolic process	Pathway: GO:0046463	Pathway: GO:0046460	PPI: UBD
NAGLU	ENSG00000108784	rs12952244	0.140632	197	13	FALSE	Pathway: distended abdomen	Pathway: decreased fear-related response	Pathway: abnormal podocyte morphology	Pathway: abnormal hepatocyte morphology	Pathway: KEGG_LYSOSOME	Expression: human_coloncancer_projected_pcaloadings.80	Expression: human_coloncancer_projected_pcaloadings.63	Expression: human_coloncancer_projected_pcaloadings.93	Pathway: abnormal retina morphology	Expression: human_muscle_projected_pcaloadings.56
NKIRAS2	ENSG00000168256	rs12952244	0.0925616	197	14	FALSE	Expression: mouse_nerve_diffexprs_genes_clusters.10	Expression: mouse_multiple2_droplet_projected_pcaloadings_clusters_pre_def.510	Expression: mouse_nerve_diffexprs_genes_clusters_pre_def.12	Expression: human_brain3_adult_projected_pcaloadings_clusters_pre_def.89	Expression: human_embryo_projected_pcaloadings_clusters.76	Expression: human_brain3_adult_projected_pcaloadings_clusters.59	Expression: human_coloncancer_projected_pcaloadings_clusters.117	Expression: human_fetalblood_projected_pcaloadings_clusters_pre_def.199	Expression: mouse_multiple2_facs_projected_pcaloadings_clusters.328	Pathway: guanyl ribonucleotide binding
PSMC3IP	ENSG00000131470	rs12952244	0.0793337	197	15	FALSE	Pathway: ligand-dependent nuclear receptor transcription coactivator activity	Pathway: thyroid hormone receptor binding	Pathway: transcription factor binding	Pathway: M phase	Pathway: estrogen receptor binding	Pathway: protein homodimerization activity	Pathway: infertility	Expression: mouse_hemogenicendothelium_projected_pcaloadings_clusters_pre_def.93	Expression: mouse_multiple2_bulk_projected_pcaloadings.61	Expression: human_monocytes_projected_pcaloadings.21
DNAJC7	ENSG00000168259	rs12952244	0.0724651	197	16	FALSE	Pathway: GO:0031072	Expression: human_embryo_projected_pcaloadings_clusters.49	Expression: mouse_multiple2_droplet_projected_pcaloadings_clusters_pre_def.428	Expression: mouse_multiple2_facs_diffexprs_tstat_clusters_pre_def.51	Expression: mouse_brain2_projected_pcaloadings_clusters_pre_def.380	Expression: human_brain_cerebellarhem_diffexprs_genes_clusters.5	Expression: mouse_endothelium_projected_pcaloadings_clusters.137	Expression: human_coloncancer_projected_pcaloadings_clusters_pre_def.176	Expression: human_hippocampus_projected_pcaloadings_clusters.18	Expression: human_eye_projected_pcaloadings_clusters_pre_def.108
HSD17B1	ENSG00000108786	rs12952244	0.068423	197	17	FALSE	Pathway: REACTOME_METABOLISM_OF_LIPIDS_AND_LIPOPROTEINS	Expression: human_embryo_projected_icaloadings.4	Expression: human_embryo_average_expression.7	Expression: human_embryo_projected_pcaloadings_clusters.61	Expression: mouse_multiple2_droplet_projected_pcaloadings_clusters_pre_def.478	Expression: mouse_multiple_projected_pcaloadings_clusters.262	Expression: mouse_airway_diffexprs_genes_clusters.14	Expression: human_embryo_projected_icaloadings.2	Expression: human_pancreasductal_projected_pcaloadings.87	Expression: human_brain4_diffexprs_genes_clusters.15
CNP	ENSG00000173786	rs12952244	0.0556336	197	18	FALSE	Pathway: cyclic nucleotide catabolic process	Pathway: GO:0004112	Pathway: phosphoric diester hydrolase activity	Expression: human_brain3_adult_projected_pcaloadings_clusters_pre_def.12	Expression: human_brain_visualcortex_projected_pcaloadings_clusters.37	Expression: human_brain_visualcortex_projected_pcaloadings.39	Pathway: nucleoside monophosphate metabolic process	PPI: YWHAQ	Expression: human_brain4_diffexprs_tstat_clusters.1	PPI: CASK
FAM134C	ENSG00000141699	rs12952244	0.0555798	197	19	FALSE	PPI: MAP1LC3A	Expression: NK.DAP12-.Sp	Expression: mouse_aorta_projected_pcaloadings_clusters.30	Expression: human_bladder_projected_pcaloadings.87	Expression: human_placenta_projected_pcaloadings.53	Expression: human_brain2_projected_icaloadings.40	Expression: human_brain2_average_expression.3	Expression: NK.b2m-.Sp	Expression: human_airway_projected_pcaloadings_clusters_pre_def.39	Expression: mouse_multiple_diffexprs_genes_clusters_pre_def.20
GHDC	ENSG00000167925	rs12952244	0.044828	197	20	FALSE	Expression: human_brain3_prenatal_projected_pcaloadings.78	Expression: human_retina_diffexprs_genes_clusters.10	Expression: mouse_epithelium_projected_pcaloadings.74	Expression: human_brain3_adult_projected_pcaloadings_clusters_pre_def.95	Expression: human_coloncancer_projected_pcaloadings_clusters_pre_def.203	Expression: human_brain3_adult_projected_pcaloadings_clusters_pre_def.10	Expression: human_muscle_projected_pcaloadings_clusters.9	Expression: human_brain_cerebellarhem_projected_pcaloadings_clusters.42	Expression: mouse_adipocyte_projected_pcaloadings_clusters.6	Expression: human_coloncancer_projected_pcaloadings_clusters_pre_def.339
HAP1	ENSG00000173805	rs12952244	0.0367764	197	21	FALSE	PPI: AHI1	PPI: NEFM	PPI: NEUROD1	Pathway: positive regulation of neuron projection development	Expression: human_lung_projected_pcaloadings_clusters_pre_def.266	Expression: human_eye_projected_pcaloadings_clusters_pre_def.147	Expression: human_eye_projected_pcaloadings_clusters.257	PPI: HSPA4	Pathway: organelle transport along microtubule	Expression: human_intestine_projected_pcaloadings.75
MLX	ENSG00000108788	rs12952244	0.0290198	197	22	FALSE	PPI: MXD1	Pathway: transcription factor binding	Expression: human_brain_visualcortex_projected_pcaloadings.58	Expression: mouse_brain2_projected_pcaloadings_clusters_pre_def.380	Pathway: protein homodimerization activity	Expression: human_brain_visualcortex_projected_pcaloadings.35	Expression: human_brain_visualcortex_projected_pcaloadings.63	Expression: Tgd.vg2+24ahi.e17.Th.v2	Expression: NK.DAP12-.Sp	Pathway: protein heterodimerization activity
KLHL11	ENSG00000178502	rs12952244	-0.0249548	197	23	FALSE	Expression: mouse_immune_projected_pcaloadings.47	Expression: human_coloncancer_projected_pcaloadings_clusters_pre_def.411	Expression: mouse_airway_diffexprs_genes_clusters.14	Expression: human_colon_projected_icaloadings.20	Expression: human_placenta_projected_pcaloadings_clusters.9	Expression: mouse_brain2_projected_pcaloadings_clusters_pre_def.117	Expression: T.DP.Th.v2	Expression: human_brain3_adult_projected_pcaloadings_clusters_pre_def.89	Expression: T.DP.69-.e17.Th.v2	Expression: human_brain_visualcortex_projected_pcaloadings.73
COASY	ENSG00000068120	rs12952244	-0.0478256	197	24	FALSE	Pathway: ribonucleoside metabolic process	Pathway: nucleoside metabolic process	Pathway: purine ribonucleoside metabolic process	Pathway: purine nucleoside metabolic process	Expression: mouse_nerve_diffexprs_genes_clusters_pre_def.12	Expression: Tgd.vg2+24ahi.e17.Th.v2	Expression: human_colon_projected_icaloadings.21	Expression: human_brain_frontalcortex_projected_pcaloadings.54	Expression: mouse_multiple2_droplet_diffexprs_genes_clusters.34	Expression: human_gut_epi_projected_pcaloadings_clusters.230
FKBP10	ENSG00000141756	rs12952244	-0.054235	197	25	FALSE	Pathway: GO:0005788	Expression: human_lung_projected_pcaloadings.86	Expression: human_ileum_projected_pcaloadings_clusters.104	Expression: mouse_digestive_fetal_diffexprs_genes_clusters.24	Expression: human_lung_projected_pcaloadings.79	Expression: human_brain3_prenatal_diffexprs_genes_clusters_pre_def.4	Expression: mouse_multiple_projected_pcaloadings_clusters.388	Expression: mouse_vagina_diffexprs_genes_clusters.8	Expression: human_retina_projected_pcaloadings_clusters.186	Expression: human_lung_projected_pcaloadings_clusters.168
NT5C3B	ENSG00000141698	rs12952244	-0.081639	197	26	FALSE	Expression: human_embryo_projected_pcaloadings_clusters.49	Expression: mouse_development_diffexprs_genes_clusters.27	Expression: human_coloncancer_diffexprs_genes_clusters_pre_def.50	Expression: mouse_multiple_diffexprs_genes_clusters_pre_def.36	Expression: human_bladder_diffexprs_genes_clusters.12	Expression: Tgd.vg2+24ahi.e17.Th.v2	Expression: human_bladder_diffexprs_genes_clusters.11	Expression: human_lung_projected_pcaloadings_clusters_pre_def.318	Expression: human_brain_cerebellarhem_projected_pcaloadings_clusters.9	Pathway: phosphoric ester hydrolase activity
ZNF385C	ENSG00000187595	rs12952244	-0.102153	197	27	FALSE	Expression: mouse_brain2_projected_pcaloadings_clusters_pre_def.240	Expression: mouse_brain2_projected_pcaloadings_clusters.192	Expression: mouse_multiple2_droplet_projected_pcaloadings_clusters_pre_def.443	Expression: mouse_heart_control_diffexprs_down_genes_clusters.15	Expression: mouse_multiple2_droplet_diffexprs_genes_clusters_pre_def.89	Expression: human_nk_projected_icaloadings.26	Expression: mouse_multiple2_facs_projected_pcaloadings_clusters_pre_def.641	Expression: mouse_brain2_diffexprs_genes_clusters.21	Expression: human_brain_cerebellarhem_projected_pcaloadings_clusters.63	Expression: NK.MCMV1.Sp
HSPB9	ENSG00000197723	rs12952244	-0.137236	197	28	FALSE	Expression: human_brain2_projected_pcaloadings.83	Expression: human_monocytes_projected_icaloadings.23	Expression: A11.436.348.Hepatocytes	Expression: human_embryo_diffexprs_genes_clusters.3	Expression: human_brain2_diffexprs_tstat_clusters_pre_def.25	Expression: human_thymus_projected_pcaloadings_clusters.6	Expression: human_brain2_diffexprs_genes_clusters.10	Expression: human_immune_diffexprs_genes_clusters.23	Expression: human_retina2_projected_pcaloadings_clusters_pre_def.70	Expression: human_embryo_projected_pcaloadings_clusters.28
KLHL10	ENSG00000161594	rs12952244	-0.137825	197	29	FALSE	Pathway: homeostasis of number of cells	Pathway: gamete	Pathway: sexual	Pathway: gonad development	Expression: mouse_multiple_projected_pcaloadings_clusters.164	Expression: mouse_heart_control_diffexprs_down_genes_clusters.15	Expression: mouse_multiple_projected_pcaloadings_clusters_pre_def.34	Expression: mouse_vagina_diffexprs_down_genes_clusters.10	Expression: NK.DAP12-.Sp	Expression: mouse_immune_projected_pcaloadings.69
HCRT	ENSG00000161610	rs12952244	-0.175788	197	30	FALSE	Pathway: protein kinase C-activating G-protein coupled receptor signaling pathway	Expression: human_retina_projected_pcaloadings_clusters.129	Pathway: abnormal systemic arterial blood pressure	Pathway: clathrin-coated vesicle	Expression: human_retina_projected_pcaloadings_clusters.130	Pathway: coated vesicle	Expression: human_brain4_diffexprs_genes_clusters.15	Expression: NK.DAP12-.Sp	Expression: Eo.BL.v2	Pathway: calcium
GAST	ENSG00000184502	rs12952244	-0.183899	197	31	FALSE	Expression: human_embryo_projected_pcaloadings_clusters.74	Expression: mouse_multiple_projected_pcaloadings_clusters_pre_def.43	Expression: human_lung_projected_pcaloadings_clusters_pre_def.266	Expression: human_embryo_projected_pcaloadings_clusters.4	Pathway: increased circulating insulin level	Expression: A15.382.490.315.583.Neutrophils	Expression: NK.b2m-.Sp	Expression: human_embryo_projected_pcaloadings_clusters.16	Expression: human_embryo_projected_pcaloadings.7	Expression: mouse_multiple2_droplet_diffexprs_genes_clusters.15
KCNH4	ENSG00000089558	rs12952244	-0.190357	197	32	FALSE	Expression: human_brain3_adult_projected_pcaloadings_clusters.4	Expression: human_brain3_adult_projected_pcaloadings_clusters.85	Expression: mouse_heart_control_diffexprs_down_genes_clusters.15	Expression: human_brain3_adult_projected_pcaloadings_clusters_pre_def.33	Expression: human_placenta_projected_pcaloadings.74	Expression: human_brain3_adult_projected_pcaloadings.84	Expression: human_monocytes_projected_pcaloadings_clusters.23	Expression: human_brain_frontalcortex_projected_pcaloadings_clusters.22	Expression: mouse_brain4_neurons_projected_pcaloadings_clusters.47	Expression: mouse_immune_projected_pcaloadings.69
KRT16	ENSG00000186832	rs12952244	-0.348564	197	33	FALSE	Expression: mouse_multiple2_facs_projected_pcaloadings_clusters.94	PPI: KRT8	Expression: human_pancreasductal_projected_icaloadings.4	Expression: mouse_multiple2_facs_projected_pcaloadings_clusters_pre_def.487	Expression: mouse_multiple2_facs_projected_pcaloadings_clusters_pre_def.26	PPI: SRF	Expression: mouse_multiple2_facs_projected_pcaloadings_clusters_pre_def.483	Expression: mouse_adipocyte_projected_pcaloadings_clusters.20	Expression: human_pancreasductal_projected_icaloadings.13	Expression: mouse_multiple2_facs_projected_pcaloadings_clusters_pre_def.282
KRT17	ENSG00000128422	rs12952244	-0.516981	197	34	FALSE	Expression: human_kidney2_projected_pcaloadings_clusters.60	Expression: human_tcell_projected_pcaloadings.90	PPI: KRT8	Expression: mouse_multiple2_facs_projected_pcaloadings_clusters_pre_def.245	Expression: human_testis_projected_pcaloadings.25	Expression: mouse_multiple2_facs_projected_pcaloadings_clusters.115	Expression: mouse_vagina_projected_pcaloadings.44	PPI: SRF	Expression: mouse_vagina_diffexprs_genes_clusters.8	Expression: mouse_multiple2_facs_projected_pcaloadings_clusters_pre_def.483
EIF1	ENSG00000173812	rs12952244	-0.557552	197	35	FALSE	PPI: EIF2B2	Expression: human_airway_projected_pcaloadings_clusters.144	Expression: human_bonemarrow_projected_pcaloadings_clusters.63	Expression: human_airway_projected_pcaloadings_clusters_pre_def.207	Expression: mouse_adipocyte_projected_pcaloadings_clusters.144	Expression: human_testis_projected_pcaloadings.31	Expression: mouse_kidney_projected_pcaloadings_clusters.185	Expression: human_colon2_projected_pcaloadings_clusters.189	Expression: human_embryo_projected_pcaloadings.5	Expression: human_brain3_adult_projected_icaloadings.36
PTRF	ENSG00000177469	rs8068844	0.909399	198	1	TRUE	Pathway: abnormal circulating lipid level	Pathway: hyperlipidemia	Pathway: abnormal circulating hormone level	Pathway: increased circulating triglyceride level	Expression: human_airway_diffexprs_genes_clusters.26	Expression: human_airway_diffexprs_genes_clusters_pre_def.28	Pathway: increased circulating free fatty acid level	Expression: human_hippocampus_projected_pcaloadings_clusters.176	Expression: human_tcell_projected_pcaloadings_clusters.64	Expression: mouse_lung_projected_icaloadings.11
STAT3	ENSG00000168610	rs8068844	0.898608	198	2	FALSE	PPI: TMF1	PPI: BDNF	Pathway: GO:0003706	PPI: ZFHX3	Pathway: GO:0070741	PPI: NTF4	PPI: NTF3	PPI: IRF9	PPI: CDK6	PPI: IL1RAP
AOC3	ENSG00000131471	rs8068844	0.770394	198	3	FALSE	Pathway: oxidoreductase activity	acting on the CH-NH2 group of donors	oxygen as acceptor	Expression: mouse_kidney_projected_pcaloadings_clusters.107	Expression: mouse_nerve_projected_pcaloadings_clusters_pre_def.80	Expression: human_lung_projected_pcaloadings_clusters_pre_def.15	Expression: mouse_lung_projected_icaloadings.27	Expression: mouse_thymus_projected_pcaloadings_clusters.92	Expression: mouse_multiple2_droplet_projected_pcaloadings_clusters.229	Expression: mouse_hairfollicle_projected_pcaloadings_clusters.145
RAMP2	ENSG00000131477	rs8068844	0.684746	198	4	FALSE	Pathway: liver hemorrhage	Pathway: receptor-mediated endocytosis	Pathway: small heart	Pathway: abnormal blood-brain barrier function	Expression: mouse_gutendoderm_projected_pcaloadings_clusters.5	Expression: mouse_hemogenicendothelium_diffexprs_tstat_clusters_pre_def.9	Expression: human_lung_projected_pcaloadings_clusters.134	Expression: human_ileum_projected_icaloadings.33	Expression: human_airway_projected_pcaloadings_clusters.93	Expression: human_airway_projected_pcaloadings_clusters_pre_def.53
STAT5B	ENSG00000173757	rs8068844	0.590812	198	5	FALSE	PPI: CDK6	PPI: NMI	PPI: PRL	Pathway: abnormal liver physiology	Pathway: pale liver	PPI: KITLG	PPI: CSF2RB	Pathway: T cell homeostasis	Pathway: enlarged liver	Pathway: obese
STAT5A	ENSG00000126561	rs8068844	0.406022	198	6	FALSE	Pathway: abnormal mast cell morphology	Pathway: abnormal mammary gland growth during lactation	Pathway: mammary gland involution	PPI: NMI	PPI: PRL	PPI: AGAP2	PPI: KITLG	PPI: CSF2RB	Pathway: T cell homeostasis	PPI: NLK
KAT2A	ENSG00000108773	rs8068844	0.30579	198	7	FALSE	Pathway: abnormal axial mesoderm	PPI: CTBP1	PPI: SMAD9	Pathway: abnormal head mesenchyme morphology	PPI: IRF2	PPI: GATA2	PPI: NOTCH2	Pathway: histone deacetylase binding	Pathway: abnormal telencephalon development	PPI: MAX
ATP6V0A1	ENSG00000033627	rs8068844	0.279734	198	8	FALSE	Pathway: KEGG_LYSOSOME	Expression: human_coloncancer_projected_pcaloadings_clusters_pre_def.339	Expression: human_thymus_projected_pcaloadings.82	Expression: human_thymus_projected_pcaloadings.77	Expression: mouse_development_diffexprs_genes_clusters.20	Expression: mouse_gutendoderm_projected_pcaloadings.99	Expression: human_immune_projected_pcaloadings.57	Expression: mouse_multiple2_droplet_projected_pcaloadings_clusters.288	Expression: mouse_gastrulation_diffexprs_genes_clusters_pre_def.20	Expression: mouse_vagina_diffexprs_down_genes_clusters.10
DHX58	ENSG00000108771	rs8068844	0.2643	198	9	FALSE	Pathway: vagina atresia	Pathway: decreased sensitivity to induced morbidity/mortality	Pathway: increased sensitivity to induced morbidity/mortality	Pathway: abnormal response to infection	Expression: human_monocytes_diffexprs_genes_clusters.3	Expression: mouse_adipocyte_projected_icaloadings.59	Expression: mouse_microglia_projected_pcaloadings.7	Expression: mouse_multiple2_droplet_projected_pcaloadings_clusters_pre_def.584	Expression: human_coloncancer_projected_pcaloadings_clusters_pre_def.144	Expression: human_monocytes_diffexprs_genes_clusters_pre_def.4
RAB5C	ENSG00000108774	rs8068844	0.249352	198	10	FALSE	PPI: TGFBRAP1	Pathway: REACTOME_GOLGI_ASSOCIATED_VESICLE_BIOGENESIS	Pathway: REACTOME_TRANS:GOLGI_NETWORK_VESICLE_BUDDING	Pathway: REACTOME_CLATHRIN_DERIVED_VESICLE_BUDDING	PPI: VPS33A	PPI: EEA1	Expression: mouse_multiple2_facs_diffexprs_genes_clusters_pre_def.116	PPI: RAB7A	Expression: human_coloncancer_projected_pcaloadings_clusters_pre_def.339	Expression: mouse_brain4_bnst_projected_pcaloadings_clusters.107
WNK4	ENSG00000126562	rs8068844	0.212561	198	11	FALSE	PPI: KCNJ1	Expression: human_kidney3_projected_pcaloadings.4	Expression: human_kidney_projected_pcaloadings_clusters.68	Expression: mouse_multiple2_droplet_projected_pcaloadings_clusters.309	Expression: human_intestine_diffexprs_genes_clusters.8	Expression: mouse_brain4_bnst_projected_pcaloadings_clusters.42	Expression: human_colon_projected_icaloadings.20	Expression: mouse_multiple2_droplet_projected_pcaloadings_clusters_pre_def.443	Expression: mouse_gutendoderm_projected_pcaloadings_clusters_pre_def.142	Expression: mouse_digestive_fetal_diffexprs_genes_clusters.20
TUBG1	ENSG00000131462	rs8068844	0.211699	198	12	FALSE	PPI: CDK5RAP3	PPI: CTBP1	Pathway: spindle organization	PPI: AXIN1	Pathway: M phase	Expression: human_intestine_projected_pcaloadings.75	Expression: human_intestine_projected_pcaloadings.95	Expression: human_immune_projected_pcaloadings_clusters.268	Pathway: cell leading edge	Expression: human_brain4_projected_pcaloadings_clusters.141
PLEKHH3	ENSG00000068137	rs8068844	0.184412	198	13	FALSE	Expression: human_gut_fib_diffexprs_genes_clusters.17	Expression: mouse_kidney_projected_pcaloadings_clusters.107	Expression: human_gut_fib_diffexprs_genes_clusters_pre_def.11	Expression: mouse_nerve_diffexprs_genes_clusters_pre_def.16	Expression: mouse_digestive_fetal_diffexprs_genes_clusters.15	Expression: mouse_multiple2_facs_diffexprs_genes_clusters_pre_def.43	Expression: mouse_heart_control_diffexprs_down_genes_clusters.15	Expression: human_intestine_projected_pcaloadings_clusters.30	Expression: mouse_multiple2_bulk_diffexprs_down_genes_clusters_pre_def.10	Expression: human_brain_frontalcortex_projected_pcaloadings_clusters.70
ACLY	ENSG00000131473	rs8068844	0.183009	198	14	FALSE	Pathway: ribonucleoside metabolic process	Pathway: nucleoside metabolic process	Pathway: purine ribonucleoside metabolic process	Pathway: purine nucleoside metabolic process	Pathway: acylglycerol metabolic process	Pathway: neutral lipid metabolic process	Pathway: triglyceride metabolic process	Pathway: GO:0046463	Pathway: GO:0046460	PPI: UBD
NAGLU	ENSG00000108784	rs8068844	0.140632	198	15	FALSE	Pathway: distended abdomen	Pathway: decreased fear-related response	Pathway: abnormal podocyte morphology	Pathway: abnormal hepatocyte morphology	Pathway: KEGG_LYSOSOME	Expression: human_coloncancer_projected_pcaloadings.80	Expression: human_coloncancer_projected_pcaloadings.63	Expression: human_coloncancer_projected_pcaloadings.93	Pathway: abnormal retina morphology	Expression: human_muscle_projected_pcaloadings.56
CCR10	ENSG00000184451	rs8068844	0.134588	198	16	FALSE	Expression: human_liver_projected_pcaloadings_clusters.115	Expression: human_gut_imm_diffexprs_tstat_clusters.16	Expression: human_liver_projected_pcaloadings_clusters.119	Expression: mouse_multiple2_droplet_projected_pcaloadings_clusters_pre_def.356	Expression: human_gut_imm_projected_pcaloadings_clusters_pre_def.9	Expression: human_gut_imm_projected_pcaloadings_clusters_pre_def.6	Expression: human_gut_imm_diffexprs_tstat_clusters_pre_def.20	Expression: human_gut_imm_diffexprs_tstat_clusters_pre_def.19	Expression: human_lymphnodes_projected_pcaloadings.90	Expression: human_ileum_projected_pcaloadings_clusters.123
NKIRAS2	ENSG00000168256	rs8068844	0.0925616	198	17	FALSE	Expression: mouse_nerve_diffexprs_genes_clusters.10	Expression: mouse_multiple2_droplet_projected_pcaloadings_clusters_pre_def.510	Expression: mouse_nerve_diffexprs_genes_clusters_pre_def.12	Expression: human_brain3_adult_projected_pcaloadings_clusters_pre_def.89	Expression: human_embryo_projected_pcaloadings_clusters.76	Expression: human_brain3_adult_projected_pcaloadings_clusters.59	Expression: human_coloncancer_projected_pcaloadings_clusters.117	Expression: human_fetalblood_projected_pcaloadings_clusters_pre_def.199	Expression: mouse_multiple2_facs_projected_pcaloadings_clusters.328	Pathway: guanyl ribonucleotide binding
EZH1	ENSG00000108799	rs8068844	0.0799925	198	18	FALSE	Pathway: histone methylation	Pathway: methylation	PPI: GATA4	Expression: mouse_vagina_diffexprs_down_genes_clusters.10	Expression: human_retina2_projected_pcaloadings_clusters.8	Expression: NK.DAP12-.Sp	Expression: human_retina2_projected_pcaloadings_clusters_pre_def.6	Expression: mouse_microglia_diffexprs_down_genes_clusters.10	Expression: mouse_multiple_projected_pcaloadings_clusters.276	Expression: human_retina2_projected_pcaloadings_clusters.5
PSMC3IP	ENSG00000131470	rs8068844	0.0793337	198	19	FALSE	Pathway: ligand-dependent nuclear receptor transcription coactivator activity	Pathway: thyroid hormone receptor binding	Pathway: transcription factor binding	Pathway: M phase	Pathway: estrogen receptor binding	Pathway: protein homodimerization activity	Pathway: infertility	Expression: mouse_hemogenicendothelium_projected_pcaloadings_clusters_pre_def.93	Expression: mouse_multiple2_bulk_projected_pcaloadings.61	Expression: human_monocytes_projected_pcaloadings.21
BECN1	ENSG00000126581	rs8068844	0.0736296	198	20	FALSE	PPI: GOPC	Pathway: increased histiocytic sarcoma incidence	Pathway: abnormal amnion morphology	Pathway: abnormal ovary morphology	PPI: CDKN2A	Pathway: increased B cell derived lymphoma incidence	Pathway: trans-Golgi network	Pathway: positive regulation of response to external stimulus	PPI: CALR	PPI: TP63
DNAJC7	ENSG00000168259	rs8068844	0.0724651	198	21	FALSE	Pathway: GO:0031072	Expression: human_embryo_projected_pcaloadings_clusters.49	Expression: mouse_multiple2_droplet_projected_pcaloadings_clusters_pre_def.428	Expression: mouse_multiple2_facs_diffexprs_tstat_clusters_pre_def.51	Expression: mouse_brain2_projected_pcaloadings_clusters_pre_def.380	Expression: human_brain_cerebellarhem_diffexprs_genes_clusters.5	Expression: mouse_endothelium_projected_pcaloadings_clusters.137	Expression: human_coloncancer_projected_pcaloadings_clusters_pre_def.176	Expression: human_hippocampus_projected_pcaloadings_clusters.18	Expression: human_eye_projected_pcaloadings_clusters_pre_def.108
HSD17B1	ENSG00000108786	rs8068844	0.068423	198	22	FALSE	Pathway: REACTOME_METABOLISM_OF_LIPIDS_AND_LIPOPROTEINS	Expression: human_embryo_projected_icaloadings.4	Expression: human_embryo_average_expression.7	Expression: human_embryo_projected_pcaloadings_clusters.61	Expression: mouse_multiple2_droplet_projected_pcaloadings_clusters_pre_def.478	Expression: mouse_multiple_projected_pcaloadings_clusters.262	Expression: mouse_airway_diffexprs_genes_clusters.14	Expression: human_embryo_projected_icaloadings.2	Expression: human_pancreasductal_projected_pcaloadings.87	Expression: human_brain4_diffexprs_genes_clusters.15
CNP	ENSG00000173786	rs8068844	0.0556336	198	23	FALSE	Pathway: cyclic nucleotide catabolic process	Pathway: GO:0004112	Pathway: phosphoric diester hydrolase activity	Expression: human_brain3_adult_projected_pcaloadings_clusters_pre_def.12	Expression: human_brain_visualcortex_projected_pcaloadings_clusters.37	Expression: human_brain_visualcortex_projected_pcaloadings.39	Pathway: nucleoside monophosphate metabolic process	PPI: YWHAQ	Expression: human_brain4_diffexprs_tstat_clusters.1	PPI: CASK
FAM134C	ENSG00000141699	rs8068844	0.0555798	198	24	FALSE	PPI: MAP1LC3A	Expression: NK.DAP12-.Sp	Expression: mouse_aorta_projected_pcaloadings_clusters.30	Expression: human_bladder_projected_pcaloadings.87	Expression: human_placenta_projected_pcaloadings.53	Expression: human_brain2_projected_icaloadings.40	Expression: human_brain2_average_expression.3	Expression: NK.b2m-.Sp	Expression: human_airway_projected_pcaloadings_clusters_pre_def.39	Expression: mouse_multiple_diffexprs_genes_clusters_pre_def.20
G6PC	ENSG00000131482	rs8068844	0.0463246	198	25	FALSE	Pathway: enlarged kidney	Pathway: hepatic necrosis	Pathway: increased liver weight	PPI: APOA4	Expression: human_kidney3_projected_pcaloadings_clusters.5	Pathway: increased circulating cholesterol level	Pathway: increased circulating triglyceride level	Pathway: acylglycerol metabolic process	Pathway: neutral lipid metabolic process	Pathway: cholesterol homeostasis
GHDC	ENSG00000167925	rs8068844	0.044828	198	26	FALSE	Expression: human_brain3_prenatal_projected_pcaloadings.78	Expression: human_retina_diffexprs_genes_clusters.10	Expression: mouse_epithelium_projected_pcaloadings.74	Expression: human_brain3_adult_projected_pcaloadings_clusters_pre_def.95	Expression: human_coloncancer_projected_pcaloadings_clusters_pre_def.203	Expression: human_brain3_adult_projected_pcaloadings_clusters_pre_def.10	Expression: human_muscle_projected_pcaloadings_clusters.9	Expression: human_brain_cerebellarhem_projected_pcaloadings_clusters.42	Expression: mouse_adipocyte_projected_pcaloadings_clusters.6	Expression: human_coloncancer_projected_pcaloadings_clusters_pre_def.339
MLX	ENSG00000108788	rs8068844	0.0290198	198	27	FALSE	PPI: MXD1	Pathway: transcription factor binding	Expression: human_brain_visualcortex_projected_pcaloadings.58	Expression: mouse_brain2_projected_pcaloadings_clusters_pre_def.380	Pathway: protein homodimerization activity	Expression: human_brain_visualcortex_projected_pcaloadings.35	Expression: human_brain_visualcortex_projected_pcaloadings.63	Expression: Tgd.vg2+24ahi.e17.Th.v2	Expression: NK.DAP12-.Sp	Pathway: protein heterodimerization activity
AOC2	ENSG00000131480	rs8068844	-0.0164912	198	28	FALSE	Pathway: oxidoreductase activity	acting on the CH-NH2 group of donors	oxygen as acceptor	Expression: mouse_brain2_projected_pcaloadings_clusters_pre_def.380	Expression: mouse_heart_control_diffexprs_down_genes_clusters.15	Expression: human_synovialfibroblast_projected_pcaloadings_clusters.31	Expression: human_synovialfibroblast_projected_icaloadings.5	Expression: human_monocytes_projected_icaloadings.11	Expression: mouse_multiple2_facs_projected_pcaloadings_clusters_pre_def.465	Expression: Tgd.vg2+24ahi.e17.Th.v2
PSME3	ENSG00000131467	rs8068844	-0.0433292	198	29	FALSE	PPI: CDKN2A	Pathway: regulation of proteasomal protein catabolic process	Pathway: antigen processing and presentation of peptide antigen via MHC class I	Pathway: regulation of protein catabolic process	Pathway: G1/S transition of mitotic cell cycle	Pathway: regulation	PPI: SMURF1	Pathway: cell	Pathway: negative regulation of protein metabolic process	Pathway: protein polyubiquitination
COASY	ENSG00000068120	rs8068844	-0.0478256	198	30	FALSE	Pathway: ribonucleoside metabolic process	Pathway: nucleoside metabolic process	Pathway: purine ribonucleoside metabolic process	Pathway: purine nucleoside metabolic process	Expression: mouse_nerve_diffexprs_genes_clusters_pre_def.12	Expression: Tgd.vg2+24ahi.e17.Th.v2	Expression: human_colon_projected_icaloadings.21	Expression: human_brain_frontalcortex_projected_pcaloadings.54	Expression: mouse_multiple2_droplet_diffexprs_genes_clusters.34	Expression: human_gut_epi_projected_pcaloadings_clusters.230
TUBG2	ENSG00000037042	rs8068844	-0.0603202	198	31	FALSE	Expression: mouse_multiple2_facs_projected_pcaloadings_clusters_pre_def.128	Expression: mouse_multiple2_facs_projected_pcaloadings_clusters_pre_def.559	Expression: mouse_multiple2_bulk_projected_pcaloadings.61	Expression: mouse_heart_control_diffexprs_down_genes_clusters.15	Pathway: microtubule-based process	Expression: human_coloncancer_projected_pcaloadings_clusters_pre_def.127	Expression: mouse_vagina_diffexprs_down_genes_clusters.10	PPI: YWHAE	Expression: mouse_multiple2_facs_projected_pcaloadings.91	Expression: Tgd.vg2+24ahi.e17.Th.v2
CNTD1	ENSG00000176563	rs8068844	-0.0634193	198	32	FALSE	PPI: NOTCH3	Expression: human_airway_projected_pcaloadings.75	Expression: mouse_airway_projected_pcaloadings_clusters.65	Expression: mouse_airway_projected_pcaloadings_clusters.63	Expression: human_gut_epi_diffexprs_genes_clusters.25	Expression: human_gut_epi_diffexprs_genes_clusters_pre_def.12	Expression: human_prostate_diffexprs_genes_clusters.14	Expression: mouse_airway_projected_pcaloadings.43	Expression: mouse_immune_projected_pcaloadings.67	Expression: T.DP.Th.v2
ZNF385C	ENSG00000187595	rs8068844	-0.102153	198	33	FALSE	Expression: mouse_brain2_projected_pcaloadings_clusters_pre_def.240	Expression: mouse_brain2_projected_pcaloadings_clusters.192	Expression: mouse_multiple2_droplet_projected_pcaloadings_clusters_pre_def.443	Expression: mouse_heart_control_diffexprs_down_genes_clusters.15	Expression: mouse_multiple2_droplet_diffexprs_genes_clusters_pre_def.89	Expression: human_nk_projected_icaloadings.26	Expression: mouse_multiple2_facs_projected_pcaloadings_clusters_pre_def.641	Expression: mouse_brain2_diffexprs_genes_clusters.21	Expression: human_brain_cerebellarhem_projected_pcaloadings_clusters.63	Expression: NK.MCMV1.Sp
COA3	ENSG00000183978	rs8068844	-0.122771	198	34	FALSE	Expression: human_brain_cerebellarhem_projected_pcaloadings.55	Expression: mouse_heart_control_diffexprs_down_genes_clusters.15	Expression: mouse_heart_control_projected_pcaloadings_clusters.33	Expression: human_muscle_projected_pcaloadings_clusters.9	Expression: mouse_endothelium_projected_pcaloadings_clusters.137	Expression: human_kidney2_projected_pcaloadings_clusters.70	Expression: mouse_aorta_projected_pcaloadings.23	Expression: mouse_multiple2_bulk_projected_pcaloadings.26	Expression: human_brain_cerebellarhem_projected_pcaloadings.63	Expression: human_coloncancer_projected_pcaloadings_clusters.139
CNTNAP1	ENSG00000108797	rs8068844	-0.123517	198	35	FALSE	Expression: mouse_multiple2_droplet_projected_pcaloadings_clusters_pre_def.428	Pathway: transport along microtubule	Expression: human_gut_fib_diffexprs_genes_clusters.17	Expression: human_gut_fib_diffexprs_genes_clusters_pre_def.11	Expression: mouse_digestive_fetal_diffexprs_genes_clusters.20	Expression: mouse_digestive_fetal_diffexprs_genes_clusters.15	Pathway: microtubule-based process	Pathway: reduced fertility	Expression: mouse_airway_diffexprs_genes_clusters.14	Expression: mouse_vagina_diffexprs_down_genes_clusters.10
VPS25	ENSG00000131475	rs8068844	-0.129038	198	36	FALSE	Expression: human_airway_projected_pcaloadings_clusters_pre_def.207	Expression: mouse_nerve_diffexprs_genes_clusters.10	Expression: mouse_nerve_diffexprs_genes_clusters_pre_def.12	Expression: human_brain_frontalcortex_projected_pcaloadings_clusters.39	Expression: human_brain4_projected_pcaloadings_clusters.141	Expression: human_placenta_projected_pcaloadings.18	Expression: human_brain4_average_expression.15	Expression: human_pbmc_diffexprs_genes_clusters.13	Expression: human_gut_epi_projected_pcaloadings_clusters_pre_def.94	Expression: mouse_multiple2_droplet_projected_pcaloadings_clusters.288
HSPB9	ENSG00000197723	rs8068844	-0.137236	198	37	FALSE	Expression: human_brain2_projected_pcaloadings.83	Expression: human_monocytes_projected_icaloadings.23	Expression: A11.436.348.Hepatocytes	Expression: human_embryo_diffexprs_genes_clusters.3	Expression: human_brain2_diffexprs_tstat_clusters_pre_def.25	Expression: human_thymus_projected_pcaloadings_clusters.6	Expression: human_brain2_diffexprs_genes_clusters.10	Expression: human_immune_diffexprs_genes_clusters.23	Expression: human_retina2_projected_pcaloadings_clusters_pre_def.70	Expression: human_embryo_projected_pcaloadings_clusters.28
HCRT	ENSG00000161610	rs8068844	-0.175788	198	38	FALSE	Pathway: protein kinase C-activating G-protein coupled receptor signaling pathway	Expression: human_retina_projected_pcaloadings_clusters.129	Pathway: abnormal systemic arterial blood pressure	Pathway: clathrin-coated vesicle	Expression: human_retina_projected_pcaloadings_clusters.130	Pathway: coated vesicle	Expression: human_brain4_diffexprs_genes_clusters.15	Expression: NK.DAP12-.Sp	Expression: Eo.BL.v2	Pathway: calcium
KCNH4	ENSG00000089558	rs8068844	-0.190357	198	39	FALSE	Expression: human_brain3_adult_projected_pcaloadings_clusters.4	Expression: human_brain3_adult_projected_pcaloadings_clusters.85	Expression: mouse_heart_control_diffexprs_down_genes_clusters.15	Expression: human_brain3_adult_projected_pcaloadings_clusters_pre_def.33	Expression: human_placenta_projected_pcaloadings.74	Expression: human_brain3_adult_projected_pcaloadings.84	Expression: human_monocytes_projected_pcaloadings_clusters.23	Expression: human_brain_frontalcortex_projected_pcaloadings_clusters.22	Expression: mouse_brain4_neurons_projected_pcaloadings_clusters.47	Expression: mouse_immune_projected_pcaloadings.69
ITGB3	ENSG00000259207	rs17608766	0.574483	199	1	TRUE	Pathway: low-density lipoprotein receptor particle metabolic process	PPI: TNS2	Pathway: regulation of osteoblast proliferation	Pathway: regulation of endothelial cell migration	Pathway: positive regulation of endothelial cell migration	PPI: NID2	Expression: mouse_hemogenicendothelium_projected_pcaloadings_clusters.50	Pathway: lipoprotein metabolic process	PPI: ITGAV	Pathway: positive regulation of cell migration
GOSR2	ENSG00000108433	rs17608766	0.127874	199	2	FALSE	PPI: SERPINB8	PPI: SERPINB12	PPI: COL7A1	PPI: SERPINE1	PPI: GORASP2	Expression: mouse_immune_projected_pcaloadings.47	Expression: human_coloncancer_projected_pcaloadings_clusters_pre_def.144	PPI: NSF	Expression: mouse_airway_diffexprs_genes_clusters.14	Expression: mouse_hemogenicendothelium_projected_pcaloadings_clusters.28
WNT3	ENSG00000108379	rs17608766	0.123356	199	3	FALSE	PPI: SFRP2	PPI: WNT1	Expression: mouse_multiple2_droplet_projected_pcaloadings_clusters.37	Pathway: negative regulation of cell growth	Expression: mouse_development_projected_pcaloadings_clusters_pre_def.306	Pathway: head development	Expression: mouse_development_projected_pcaloadings.31	PPI: AXIN1	Expression: mouse_gutendoderm_projected_pcaloadings_clusters.74	Expression: mouse_gutendoderm_projected_pcaloadings_clusters_pre_def.240
WNT9B	ENSG00000158955	rs17608766	0.101257	199	4	FALSE	Expression: mouse_endothelium_projected_pcaloadings_clusters.132	Expression: mouse_endothelium_projected_pcaloadings_clusters.137	Expression: mouse_endothelium_projected_pcaloadings_clusters_pre_def.42	Pathway: regulation of establishment of planar polarity	Pathway: Wnt signaling pathway	planar cell polarity pathway	Pathway: establishment of planar polarity	Expression: mouse_endothelium_projected_pcaloadings_clusters.133	Expression: mouse_endothelium_projected_pcaloadings_clusters_pre_def.49	Pathway: establishment of tissue polarity
MYL4	ENSG00000198336	rs17608766	0.0995914	199	5	FALSE	Expression: mouse_multiple_projected_pcaloadings_clusters.412	Expression: human_eye_projected_pcaloadings_clusters.98	Expression: mouse_multiple_projected_pcaloadings_clusters_pre_def.155	Expression: mouse_gutendoderm_diffexprs_tstat_clusters.22	Expression: mouse_muscle_projected_icaloadings.58	Expression: mouse_gutendoderm_projected_icaloadings.33	Expression: mouse_gutendoderm_projected_pcaloadings_clusters_pre_def.2	Expression: mouse_gutendoderm_projected_pcaloadings_clusters.81	Expression: mouse_multiple2_facs_projected_pcaloadings_clusters.30	Expression: mouse_gutendoderm_average_expression.20
NSF	ENSG00000073969	rs17608766	0.0762586	199	6	FALSE	PPI: STX7	PPI: USE1	Pathway: Golgi stack	Pathway: regulation of exocytosis	PPI: GABARAPL2	Expression: mouse_brain2_diffexprs_genes_clusters_pre_def.30	PPI: MUSK	Pathway: GTPase binding	Expression: human_brain4_projected_pcaloadings.74	PPI: YWHAQ
CDC27	ENSG00000004897	rs17608766	0.0745848	199	7	FALSE	PPI: MAD2L1BP	PPI: MAD2L2	Pathway: KEGG_CELL_CYCLE	PPI: ANAPC10	Pathway: phosphatase binding	Expression: human_bonemarrow_projected_pcaloadings.83	Pathway: protein phosphatase binding	PPI: SIRT2	PPI: SNW1	Pathway: M phase
ARL17A	ENSG00000185829	rs17608766	-0.032612	199	8	FALSE	Expression: human_eye_projected_pcaloadings_clusters.363	Expression: human_lung_projected_pcaloadings_clusters.83	Expression: human_prostate_diffexprs_genes_clusters.14	Expression: human_lung_projected_icaloadings.35	Expression: human_colon_projected_pcaloadings.34	Expression: human_retina2_diffexprs_genes_clusters.6	Expression: human_placenta_projected_pcaloadings_clusters.9	Pathway: guanyl ribonucleotide binding	Pathway: guanyl nucleotide binding	Expression: human_hippocampus_diffexprs_genes_clusters.15
LRRC37A2	ENSG00000238083	rs17608766	-0.0523132	199	9	FALSE	Expression: human_brain3_adult_projected_pcaloadings_clusters_pre_def.10	Expression: human_fetalblood_projected_pcaloadings_clusters_pre_def.224	Expression: human_eye_projected_pcaloadings_clusters.363	Expression: human_brain3_prenatal_diffexprs_tstat_clusters_pre_def.18	Expression: Eo.BL.v2	Expression: human_brain3_adult_projected_pcaloadings_clusters_pre_def.119	Expression: human_brain3_adult_projected_pcaloadings_clusters.4	Expression: human_fetalblood_projected_pcaloadings_clusters_pre_def.48	Expression: MF.Sbcaps.SLN	Expression: human_coloncancer_projected_pcaloadings_clusters_pre_def.203
ITGB3	ENSG00000259753	rs17608766	-0.0799649	199	10	FALSE	Pathway: low-density lipoprotein receptor particle metabolic process	PPI: TNS2	Pathway: regulation of osteoblast proliferation	Pathway: regulation of endothelial cell migration	Pathway: positive regulation of endothelial cell migration	PPI: NID2	Expression: mouse_hemogenicendothelium_projected_pcaloadings_clusters.50	Pathway: lipoprotein metabolic process	PPI: ITGAV	Pathway: positive regulation of cell migration
EFCAB13	ENSG00000178852	rs17608766	-0.0919494	199	11	FALSE	Expression: mouse_digestive_adult_projected_pcaloadings.100	Expression: mouse_vagina_diffexprs_down_genes_clusters.10	Expression: mouse_digestive_adult_projected_pcaloadings.31	Expression: mouse_vagina_diffexprs_genes_clusters.4	Expression: mouse_heart_ko_projected_pcaloadings_clusters.115	Expression: human_testis_projected_icaloadings.20	Expression: human_kidney3_projected_pcaloadings.43	Expression: human_thymus_diffexprs_genes_clusters.9	Expression: human_eye_diffexprs_genes_clusters.18	Expression: human_coloncancer_projected_pcaloadings_clusters_pre_def.410
RPRML	ENSG00000179673	rs17608766	-0.386937	199	12	FALSE	Expression: human_brain2_diffexprs_tstat_clusters_pre_def.25	Expression: mouse_multiple2_droplet_projected_pcaloadings_clusters.175	Expression: mouse_multiple2_bulk_diffexprs_down_genes_clusters_pre_def.10	Expression: human_airway_projected_pcaloadings_clusters.146	Expression: human_hippocampus_diffexprs_tstat_clusters.25	Expression: mouse_multiple2_bulk_projected_pcaloadings_clusters.7	Expression: mouse_brain4_bnst_diffexprs_tstat_clusters.21	Expression: human_airway_projected_pcaloadings_clusters_pre_def.207	Expression: human_hippocampus_diffexprs_genes_clusters.15	Expression: mouse_brain4_neurons_projected_icaloadings.55
PHB	ENSG00000167085	rs4643373	0.398772	200	1	TRUE	Pathway: negative regulation of intracellular steroid hormone receptor signaling pathway	Pathway: GO:0070741	Pathway: negative regulation of androgen receptor signaling pathway	PPI: ANXA2	Pathway: histone deacetylation	Pathway: negative regulation of cell growth	Pathway: protein deacylation	Pathway: regulation of intracellular steroid hormone receptor signaling pathway	Pathway: protein deacetylation	Pathway: corticosteroid receptor signaling pathway
NGFR	ENSG00000064300	rs4643373	0.304832	200	2	FALSE	Pathway: increased neuron number	Expression: mouse_multiple_projected_pcaloadings_clusters.308	Pathway: abnormal retinal ganglion cell morphology	PPI: BDNF	PPI: NTF4	PPI: NTF3	Pathway: REACTOME_NRAGE_SIGNALS_DEATH_THROUGH_JNK	PPI: PIAS2	PPI: MAG	Expression: mouse_multiple2_droplet_diffexprs_genes_clusters_pre_def.87
ZNF652	ENSG00000198740	rs4643373	0.278166	200	3	FALSE	Expression: mouse_multiple2_droplet_projected_pcaloadings_clusters_pre_def.428	Expression: mouse_vagina_diffexprs_genes_clusters.8	Expression: human_nk_projected_pcaloadings.84	Expression: human_csf_projected_icaloadings.30	Expression: human_csf_projected_pcaloadings.20	Expression: human_brain3_adult_projected_pcaloadings.31	Expression: mouse_airway_diffexprs_genes_clusters.14	Expression: mouse_multiple2_bulk_projected_pcaloadings.49	Expression: human_airway_projected_pcaloadings_clusters_pre_def.207	Expression: mouse_multiple_projected_pcaloadings_clusters_pre_def.339
ABI3	ENSG00000108798	rs4643373	0.26088	200	4	FALSE	Expression: mouse_gutendoderm_projected_pcaloadings_clusters.178	Expression: mouse_gutendoderm_projected_pcaloadings_clusters_pre_def.48	Expression: mouse_gastrulation_projected_pcaloadings_clusters.106	Expression: mouse_gastrulation_projected_pcaloadings_clusters_pre_def.166	Pathway: regulation	Pathway: regulation of cell migration	Pathway: lamellipodium	Expression: mouse_aorta_projected_pcaloadings.85	Pathway: regulation of cellular component movement	Expression: human_airway_projected_pcaloadings.69
IGF2BP1	ENSG00000159217	rs4643373	0.113993	200	5	FALSE	PPI: IVNS1ABP	Pathway: abnormal cartilage morphology	Pathway: hepatic steatosis	Pathway: lamellipodium	Pathway: abnormal renal glomerulus morphology	Pathway: delayed kidney development	Pathway: abnormal liver morphology	Expression: mouse_multiple2_droplet_projected_pcaloadings_clusters_pre_def.188	Pathway: decreased exploration in new environment	Pathway: short snout
HOXB6	ENSG00000108511	rs4643373	0.0908094	200	6	FALSE	Pathway: blastoderm segmentation	Expression: mouse_development_projected_pcaloadings_clusters.25	PPI: PBX1	Pathway: GO:0034101	Expression: mouse_vagina_projected_icaloadings.25	Pathway: homeostasis of number of cells	Expression: human_intestine_projected_pcaloadings.75	Expression: human_kidney2_projected_pcaloadings_clusters.35	Expression: mouse_development_projected_pcaloadings_clusters.13	Expression: mouse_brain2_projected_pcaloadings_clusters.113
SNF8	ENSG00000159210	rs4643373	0.0441136	200	7	FALSE	Pathway: transcription factor binding	Expression: mouse_muscle2_projected_pcaloadings_clusters.210	Expression: mouse_aorta_projected_pcaloadings_clusters.27	Expression: human_brain3_adult_projected_pcaloadings_clusters_pre_def.87	Expression: human_muscle_projected_pcaloadings_clusters.76	Expression: human_testis_projected_pcaloadings_clusters.3	Expression: human_testis_projected_icaloadings.24	Expression: mouse_heart_ko_projected_pcaloadings_clusters.39	Expression: human_brain2_average_expression.3	Expression: mouse_multiple_diffexprs_genes_clusters.15
HOXB5	ENSG00000120075	rs4643373	0.0349812	200	8	FALSE	PPI: QKI	Expression: mouse_multiple_projected_pcaloadings_clusters_pre_def.296	PPI: PBX1	Expression: mouse_airway_diffexprs_tstat_clusters.24	Expression: mouse_airway_diffexprs_tstat_clusters.11	Expression: mouse_digestive_fetal_diffexprs_genes_clusters.24	Expression: mouse_endothelium_projected_pcaloadings.93	Expression: mouse_multiple2_facs_projected_pcaloadings_clusters.263	Expression: mouse_development_projected_pcaloadings_clusters.25	Expression: mouse_gastrulation_projected_pcaloadings_clusters_pre_def.164
HOXB3	ENSG00000120093	rs4643373	0.0274142	200	9	FALSE	Pathway: definitive hemopoiesis	Expression: mouse_development_projected_pcaloadings_clusters.13	Expression: mouse_development_projected_pcaloadings_clusters.25	Expression: mouse_development_projected_pcaloadings.20	Expression: mouse_development_projected_pcaloadings_clusters.86	Expression: mouse_development_projected_pcaloadings_clusters_pre_def.75	Expression: mouse_development_projected_pcaloadings.13	Expression: mouse_development_projected_pcaloadings_clusters_pre_def.213	Expression: mouse_digestive_fetal_diffexprs_genes_clusters.24	Expression: mouse_development_projected_pcaloadings_clusters_pre_def.15
ATP5G1	ENSG00000159199	rs4643373	0.0247579	200	10	FALSE	Pathway: ribonucleotide biosynthetic process	Expression: mouse_heart_control_projected_pcaloadings_clusters.33	Expression: mouse_heart_control_projected_pcaloadings_clusters.8	Expression: human_brain4_projected_icaloadings.19	Expression: human_brain4_average_expression.15	Expression: human_brain4_projected_pcaloadings_clusters.141	Expression: human_embryo_projected_pcaloadings_clusters.49	Expression: human_brain4_projected_pcaloadings.65	Expression: mouse_muscle_projected_icaloadings.58	Expression: mouse_brain_projected_pcaloadings_clusters_pre_def.5
HOXB4	ENSG00000182742	rs4643373	0.00681709	200	11	FALSE	Expression: mouse_development_projected_pcaloadings_clusters.13	PPI: PBX1	Expression: human_embryo_diffexprs_tstat_clusters.6	Expression: mouse_development_projected_pcaloadings_clusters_pre_def.75	Expression: mouse_digestive_fetal_diffexprs_genes_clusters.24	Expression: mouse_development_projected_pcaloadings_clusters.25	Expression: mouse_development_projected_pcaloadings_clusters.86	Expression: mouse_development_projected_pcaloadings.20	Expression: mouse_development_projected_pcaloadings.13	Expression: mouse_development_projected_pcaloadings_clusters_pre_def.213
GNGT2	ENSG00000167083	rs4643373	-0.0136101	200	12	FALSE	Expression: human_eye_projected_pcaloadings_clusters.98	Pathway: extrinsic component of plasma membrane	Pathway: extrinsic component of membrane	Expression: human_gut_fib_projected_pcaloadings.86	Expression: human_eye_projected_pcaloadings_clusters.96	Expression: human_monocytes_diffexprs_genes_clusters.3	Expression: human_pbmc_projected_pcaloadings.74	Pathway: REACTOME_PLATELET_HOMEOSTASIS	Expression: human_brain3_prenatal_projected_icaloadings.9	Expression: mouse_gastrulation_projected_pcaloadings_clusters.106
HOXB2	ENSG00000173917	rs4643373	-0.0341158	200	13	FALSE	Expression: human_gut_imm_projected_pcaloadings.79	Expression: human_colon2_projected_pcaloadings.50	Pathway: respiratory distress	Expression: mouse_digestive_fetal_diffexprs_genes_clusters.24	Expression: human_intestine_projected_pcaloadings.41	Expression: mouse_multiple2_facs_projected_pcaloadings_clusters.263	Expression: mouse_gutendoderm_average_expression.9	Expression: mouse_gastrulation_diffexprs_tstat_clusters_pre_def.9	Expression: mouse_gutendoderm_projected_pcaloadings_clusters.81	Expression: human_monocytes_projected_pcaloadings_clusters.26
UBE2Z	ENSG00000159202	rs4643373	-0.0452227	200	14	FALSE	PPI: UBD	Expression: human_pancreasductal_projected_pcaloadings_clusters.78	Expression: mouse_heart_control_projected_pcaloadings_clusters.30	Expression: human_airway_projected_pcaloadings_clusters.144	Expression: human_brain3_prenatal_projected_icaloadings.9	Expression: mouse_multiple_diffexprs_genes_clusters.15	Expression: mouse_aorta_projected_pcaloadings_clusters.27	Expression: mouse_multiple2_bulk_projected_pcaloadings.61	Expression: human_airway_projected_pcaloadings_clusters_pre_def.39	Expression: human_gut_fib_projected_pcaloadings.33
GIP	ENSG00000159224	rs4643373	-0.0959805	200	15	FALSE	Pathway: triglyceride homeostasis	Pathway: lipid homeostasis	Pathway: GO:0005788	Pathway: response to amino acid	Expression: mouse_gutendoderm_projected_pcaloadings_clusters.35	Pathway: response to axon injury	Expression: mouse_gutendoderm_projected_pcaloadings.18	Pathway: regulation of peptide hormone secretion	Pathway: response to glucose	Pathway: response to hexose
CALCOCO2	ENSG00000136436	rs4643373	-0.118222	200	16	FALSE	PPI: GEMIN4	PPI: MAP1LC3A	Expression: human_brain_cerebellarhem_diffexprs_genes_clusters.2	Pathway: protein homodimerization activity	Expression: mouse_heart_control_diffexprs_down_genes_clusters.15	Expression: mouse_immune_projected_pcaloadings.69	Expression: NK.DAP12-.Sp	Expression: human_gut_fib_projected_pcaloadings_clusters.209	Expression: human_placenta_projected_pcaloadings.74	Expression: human_placenta_projected_pcaloadings.53
HOXB7	ENSG00000260027	rs4643373	-0.175961	200	17	FALSE	PPI: PBX1	Expression: mouse_hemogenicendothelium_projected_icaloadings.59	Expression: human_kidney_projected_pcaloadings.88	Expression: mouse_hemogenicendothelium_projected_pcaloadings_clusters.28	Expression: mouse_hemogenicendothelium_projected_pcaloadings.36	Expression: human_muscle_projected_pcaloadings_clusters.77	Expression: mouse_aorta_diffexprs_genes_clusters.5	Expression: mouse_endothelium_projected_pcaloadings_clusters.232	Expression: mouse_aorta_diffexprs_genes_clusters_pre_def.5	Expression: mouse_multiple_projected_pcaloadings.84
B4GALNT2	ENSG00000167080	rs4643373	-0.216763	200	18	FALSE	Expression: human_kidney3_projected_pcaloadings.12	Pathway: negative regulation of cell adhesion	Expression: mouse_thymus_projected_pcaloadings_clusters.90	Expression: mouse_multiple2_facs_projected_pcaloadings_clusters_pre_def.213	Expression: mouse_heart_control_diffexprs_down_genes_clusters.15	Expression: human_kidney3_projected_pcaloadings.39	Expression: human_intestine_projected_pcaloadings_clusters.90	Expression: human_kidney3_projected_pcaloadings.41	Expression: human_coloncancer_projected_pcaloadings_clusters_pre_def.203	Expression: human_intestine_projected_pcaloadings.9
PHOSPHO1	ENSG00000173868	rs4643373	-0.241227	200	19	FALSE	Pathway: abnormal chondrocyte physiology	Pathway: fragile skeleton	Expression: human_immune_projected_pcaloadings_clusters.393	Pathway: increased bone trabecula number	Expression: human_hippocampus_projected_pcaloadings_clusters.203	Expression: human_monocytes_projected_icaloadings.11	Expression: human_monocytes_projected_pcaloadings.11	Pathway: abnormal bone structure	Expression: mouse_multiple2_droplet_projected_pcaloadings_clusters_pre_def.294	Expression: human_immune_projected_pcaloadings.48
HOXB9	ENSG00000170689	rs4643373	-0.245458	200	20	FALSE	Expression: mouse_hemogenicendothelium_projected_icaloadings.59	Expression: mouse_hemogenicendothelium_projected_pcaloadings.36	Expression: mouse_gutendoderm_projected_pcaloadings_clusters.5	Expression: mouse_hemogenicendothelium_projected_pcaloadings_clusters.94	Expression: mouse_development_projected_pcaloadings_clusters_pre_def.75	Expression: mouse_development_projected_pcaloadings_clusters.13	Expression: mouse_hemogenicendothelium_projected_pcaloadings_clusters.28	Expression: human_intestine_projected_pcaloadings.41	Expression: mouse_hemogenicendothelium_projected_icaloadings.49	Pathway: Wnt
TTLL6	ENSG00000170703	rs4643373	-0.289527	200	21	FALSE	Pathway: peptidyl-glutamic acid modification	Expression: human_lymphnodes_projected_pcaloadings_clusters.68	Expression: mouse_lung_diffexprs_down_genes_clusters.6	Expression: human_brain4_diffexprs_genes_clusters.15	Expression: mouse_multiple2_facs_projected_pcaloadings_clusters.216	Expression: mouse_multiple2_facs_projected_pcaloadings_clusters_pre_def.135	Expression: human_lung_projected_pcaloadings_clusters_pre_def.283	Expression: mouse_multiple2_facs_projected_pcaloadings_clusters_pre_def.139	Expression: mouse_brain4_bnst_projected_pcaloadings_clusters.165	Expression: mouse_multiple2_facs_projected_pcaloadings_clusters_pre_def.134
HOXB8	ENSG00000120068	rs4643373	-0.300227	200	22	FALSE	Pathway: skin lesions	Expression: mouse_hemogenicendothelium_projected_icaloadings.59	PPI: PBX1	Expression: mouse_hemogenicendothelium_projected_pcaloadings.36	Expression: mouse_hemogenicendothelium_projected_pcaloadings_clusters.28	Expression: mouse_multiple_projected_pcaloadings.84	Expression: mouse_hemogenicendothelium_projected_pcaloadings_clusters_pre_def.10	Expression: mouse_hemogenicendothelium_projected_pcaloadings.38	Expression: mouse_aorta_diffexprs_genes_clusters.5	Expression: human_lymphnodes_projected_pcaloadings_clusters.56
HOXB13	ENSG00000159184	rs4643373	-0.309527	200	23	FALSE	Expression: mouse_multiple2_facs_projected_pcaloadings_clusters_pre_def.313	Expression: mouse_multiple2_facs_projected_pcaloadings_clusters_pre_def.215	Expression: mouse_multiple2_facs_projected_pcaloadings_clusters.216	Expression: mouse_multiple_projected_pcaloadings_clusters_pre_def.71	Expression: mouse_multiple_projected_pcaloadings_clusters.491	Expression: mouse_multiple_average_expression.50	Expression: mouse_digestive_fetal_diffexprs_genes_clusters.20	Pathway: morphogenesis of a branching epithelium	Expression: mouse_multiple2_facs_projected_pcaloadings_clusters.68	Expression: human_intestine_diffexprs_tstat_clusters.8
PRAC1	ENSG00000159182	rs4643373	-0.340969	200	24	FALSE	Expression: mouse_digestive_fetal_diffexprs_genes_clusters.20	Expression: human_intestine_diffexprs_tstat_clusters.8	Expression: human_gut_epi_projected_icaloadings.24	Expression: human_gut_epi_projected_pcaloadings_clusters.155	Expression: human_gut_epi_projected_pcaloadings_clusters.8	Expression: human_intestine_projected_pcaloadings_clusters_pre_def.16	Expression: human_prostate_projected_pcaloadings_clusters.10	Expression: human_intestine_diffexprs_tstat_clusters.3	Expression: mouse_digestive_fetal_projected_pcaloadings_clusters.161	Expression: human_gut_imm_projected_pcaloadings_clusters.182
PHB	ENSG00000167085	rs5820757	0.398772	201	1	TRUE	Pathway: negative regulation of intracellular steroid hormone receptor signaling pathway	Pathway: GO:0070741	Pathway: negative regulation of androgen receptor signaling pathway	PPI: ANXA2	Pathway: histone deacetylation	Pathway: negative regulation of cell growth	Pathway: protein deacylation	Pathway: regulation of intracellular steroid hormone receptor signaling pathway	Pathway: protein deacetylation	Pathway: corticosteroid receptor signaling pathway
NGFR	ENSG00000064300	rs5820757	0.304832	201	2	FALSE	Pathway: increased neuron number	Expression: mouse_multiple_projected_pcaloadings_clusters.308	Pathway: abnormal retinal ganglion cell morphology	PPI: BDNF	PPI: NTF4	PPI: NTF3	Pathway: REACTOME_NRAGE_SIGNALS_DEATH_THROUGH_JNK	PPI: PIAS2	PPI: MAG	Expression: mouse_multiple2_droplet_diffexprs_genes_clusters_pre_def.87
ZNF652	ENSG00000198740	rs5820757	0.278166	201	3	FALSE	Expression: mouse_multiple2_droplet_projected_pcaloadings_clusters_pre_def.428	Expression: mouse_vagina_diffexprs_genes_clusters.8	Expression: human_nk_projected_pcaloadings.84	Expression: human_csf_projected_icaloadings.30	Expression: human_csf_projected_pcaloadings.20	Expression: human_brain3_adult_projected_pcaloadings.31	Expression: mouse_airway_diffexprs_genes_clusters.14	Expression: mouse_multiple2_bulk_projected_pcaloadings.49	Expression: human_airway_projected_pcaloadings_clusters_pre_def.207	Expression: mouse_multiple_projected_pcaloadings_clusters_pre_def.339
ABI3	ENSG00000108798	rs5820757	0.26088	201	4	FALSE	Expression: mouse_gutendoderm_projected_pcaloadings_clusters.178	Expression: mouse_gutendoderm_projected_pcaloadings_clusters_pre_def.48	Expression: mouse_gastrulation_projected_pcaloadings_clusters.106	Expression: mouse_gastrulation_projected_pcaloadings_clusters_pre_def.166	Pathway: regulation	Pathway: regulation of cell migration	Pathway: lamellipodium	Expression: mouse_aorta_projected_pcaloadings.85	Pathway: regulation of cellular component movement	Expression: human_airway_projected_pcaloadings.69
SPOP	ENSG00000121067	rs5820757	0.256616	201	5	FALSE	Expression: mouse_heart_control_projected_pcaloadings.24	Expression: mouse_heart_ko_projected_pcaloadings_clusters.3	Expression: mouse_heart_control_projected_pcaloadings.35	PPI: HIF1A	Expression: mouse_heart_control_projected_icaloadings.9	Expression: mouse_aorta_projected_pcaloadings_clusters.30	Expression: mouse_heart_ko_projected_pcaloadings_clusters.19	Expression: human_bladder_diffexprs_genes_clusters.12	Expression: mouse_heart_control_projected_pcaloadings.38	Expression: human_bladder_diffexprs_genes_clusters.11
KAT7	ENSG00000136504	rs5820757	0.200519	201	6	FALSE	Pathway: disorganized yolk sac vascular plexus	Pathway: failure of chorioallantoic fusion	Expression: human_testis_projected_pcaloadings.66	Expression: human_testis_projected_pcaloadings.82	Expression: human_testis_projected_pcaloadings.58	Expression: human_testis_projected_pcaloadings.23	Expression: human_bladder_diffexprs_genes_clusters.12	Expression: Tgd.vg2+24ahi.e17.Th.v2	Expression: human_testis_projected_pcaloadings.64	PPI: JUN
IGF2BP1	ENSG00000159217	rs5820757	0.113993	201	7	FALSE	PPI: IVNS1ABP	Pathway: abnormal cartilage morphology	Pathway: hepatic steatosis	Pathway: lamellipodium	Pathway: abnormal renal glomerulus morphology	Pathway: delayed kidney development	Pathway: abnormal liver morphology	Expression: mouse_multiple2_droplet_projected_pcaloadings_clusters_pre_def.188	Pathway: decreased exploration in new environment	Pathway: short snout
SLC35B1	ENSG00000121073	rs5820757	0.0574795	201	8	FALSE	Expression: human_tcell_projected_pcaloadings.16	Expression: human_ileum_projected_pcaloadings_clusters.123	Expression: mouse_multiple2_facs_diffexprs_genes_clusters_pre_def.85	Expression: human_lymphnodes_projected_pcaloadings_clusters.68	Expression: mouse_gutendoderm_projected_pcaloadings_clusters_pre_def.19	Expression: mouse_nerve_projected_pcaloadings_clusters.156	Expression: mouse_multiple2_droplet_projected_pcaloadings_clusters_pre_def.584	Expression: mouse_brain2_projected_pcaloadings_clusters_pre_def.112	Expression: mouse_gastrulation_projected_pcaloadings_clusters_pre_def.153	Expression: A11.436.348.Hepatocytes
SNF8	ENSG00000159210	rs5820757	0.0441136	201	9	FALSE	Pathway: transcription factor binding	Expression: mouse_muscle2_projected_pcaloadings_clusters.210	Expression: mouse_aorta_projected_pcaloadings_clusters.27	Expression: human_brain3_adult_projected_pcaloadings_clusters_pre_def.87	Expression: human_muscle_projected_pcaloadings_clusters.76	Expression: human_testis_projected_pcaloadings_clusters.3	Expression: human_testis_projected_icaloadings.24	Expression: mouse_heart_ko_projected_pcaloadings_clusters.39	Expression: human_brain2_average_expression.3	Expression: mouse_multiple_diffexprs_genes_clusters.15
ATP5G1	ENSG00000159199	rs5820757	0.0247579	201	10	FALSE	Pathway: ribonucleotide biosynthetic process	Expression: mouse_heart_control_projected_pcaloadings_clusters.33	Expression: mouse_heart_control_projected_pcaloadings_clusters.8	Expression: human_brain4_projected_icaloadings.19	Expression: human_brain4_average_expression.15	Expression: human_brain4_projected_pcaloadings_clusters.141	Expression: human_embryo_projected_pcaloadings_clusters.49	Expression: human_brain4_projected_pcaloadings.65	Expression: mouse_muscle_projected_icaloadings.58	Expression: mouse_brain_projected_pcaloadings_clusters_pre_def.5
FAM117A	ENSG00000121104	rs5820757	0.0185919	201	11	FALSE	Expression: mouse_endothelium_projected_pcaloadings.100	Expression: human_muscle_projected_pcaloadings_clusters.76	Expression: human_bonemarrow_projected_pcaloadings.62	Expression: mouse_airway_projected_pcaloadings.93	Expression: human_lung_projected_pcaloadings_clusters_pre_def.266	Expression: human_fetalblood_projected_pcaloadings_clusters_pre_def.195	Expression: human_hippocampus_projected_pcaloadings_clusters.210	Expression: mouse_multiple2_droplet_projected_pcaloadings_clusters.288	Expression: mouse_vagina_diffexprs_down_genes_clusters.10	Expression: human_bladder_diffexprs_genes_clusters.12
GNGT2	ENSG00000167083	rs5820757	-0.0136101	201	12	FALSE	Expression: human_eye_projected_pcaloadings_clusters.98	Pathway: extrinsic component of plasma membrane	Pathway: extrinsic component of membrane	Expression: human_gut_fib_projected_pcaloadings.86	Expression: human_eye_projected_pcaloadings_clusters.96	Expression: human_monocytes_diffexprs_genes_clusters.3	Expression: human_pbmc_projected_pcaloadings.74	Pathway: REACTOME_PLATELET_HOMEOSTASIS	Expression: human_brain3_prenatal_projected_icaloadings.9	Expression: mouse_gastrulation_projected_pcaloadings_clusters.106
UBE2Z	ENSG00000159202	rs5820757	-0.0452227	201	13	FALSE	PPI: UBD	Expression: human_pancreasductal_projected_pcaloadings_clusters.78	Expression: mouse_heart_control_projected_pcaloadings_clusters.30	Expression: human_airway_projected_pcaloadings_clusters.144	Expression: human_brain3_prenatal_projected_icaloadings.9	Expression: mouse_multiple_diffexprs_genes_clusters.15	Expression: mouse_aorta_projected_pcaloadings_clusters.27	Expression: mouse_multiple2_bulk_projected_pcaloadings.61	Expression: human_airway_projected_pcaloadings_clusters_pre_def.39	Expression: human_gut_fib_projected_pcaloadings.33
GIP	ENSG00000159224	rs5820757	-0.0959805	201	14	FALSE	Pathway: triglyceride homeostasis	Pathway: lipid homeostasis	Pathway: GO:0005788	Pathway: response to amino acid	Expression: mouse_gutendoderm_projected_pcaloadings_clusters.35	Pathway: response to axon injury	Expression: mouse_gutendoderm_projected_pcaloadings.18	Pathway: regulation of peptide hormone secretion	Pathway: response to glucose	Pathway: response to hexose
CALCOCO2	ENSG00000136436	rs5820757	-0.118222	201	15	FALSE	PPI: GEMIN4	PPI: MAP1LC3A	Expression: human_brain_cerebellarhem_diffexprs_genes_clusters.2	Pathway: protein homodimerization activity	Expression: mouse_heart_control_diffexprs_down_genes_clusters.15	Expression: mouse_immune_projected_pcaloadings.69	Expression: NK.DAP12-.Sp	Expression: human_gut_fib_projected_pcaloadings_clusters.209	Expression: human_placenta_projected_pcaloadings.74	Expression: human_placenta_projected_pcaloadings.53
TAC4	ENSG00000176358	rs5820757	-0.141829	201	16	FALSE	Expression: mouse_immune_projected_pcaloadings.69	Expression: mouse_microglia_diffexprs_genes_clusters.2	Expression: mouse_multiple2_facs_projected_pcaloadings_clusters.328	Expression: mouse_multiple2_droplet_projected_pcaloadings_clusters.264	Expression: mouse_immune_diffexprs_tstat_clusters_pre_def.64	Expression: mouse_immune_average_expression.64	Expression: mouse_multiple2_droplet_projected_pcaloadings_clusters_pre_def.204	Expression: NK.b2m-.Sp	Expression: human_bonemarrow_projected_pcaloadings.83	Expression: human_embryo_projected_pcaloadings.69
NXPH3	ENSG00000182575	rs5820757	-0.182628	201	17	FALSE	Expression: mouse_kidney_average_expression.25	Expression: human_brain3_adult_projected_pcaloadings.84	Expression: mouse_hairfollicle_projected_pcaloadings_clusters.120	Expression: human_brain2_diffexprs_tstat_clusters_pre_def.25	Expression: human_brain2_projected_pcaloadings.4	Expression: mouse_multiple2_bulk_diffexprs_down_genes_clusters_pre_def.10	Expression: human_brain3_adult_projected_pcaloadings_clusters_pre_def.166	Expression: human_brain_cerebellarhem_projected_pcaloadings.63	Expression: human_brain4_diffexprs_genes_clusters.15	Expression: human_lymphnodes_projected_pcaloadings_clusters.68
B4GALNT2	ENSG00000167080	rs5820757	-0.216763	201	18	FALSE	Expression: human_kidney3_projected_pcaloadings.12	Pathway: negative regulation of cell adhesion	Expression: mouse_thymus_projected_pcaloadings_clusters.90	Expression: mouse_multiple2_facs_projected_pcaloadings_clusters_pre_def.213	Expression: mouse_heart_control_diffexprs_down_genes_clusters.15	Expression: human_kidney3_projected_pcaloadings.39	Expression: human_intestine_projected_pcaloadings_clusters.90	Expression: human_kidney3_projected_pcaloadings.41	Expression: human_coloncancer_projected_pcaloadings_clusters_pre_def.203	Expression: human_intestine_projected_pcaloadings.9
PHOSPHO1	ENSG00000173868	rs5820757	-0.241227	201	19	FALSE	Pathway: abnormal chondrocyte physiology	Pathway: fragile skeleton	Expression: human_immune_projected_pcaloadings_clusters.393	Pathway: increased bone trabecula number	Expression: human_hippocampus_projected_pcaloadings_clusters.203	Expression: human_monocytes_projected_icaloadings.11	Expression: human_monocytes_projected_pcaloadings.11	Pathway: abnormal bone structure	Expression: mouse_multiple2_droplet_projected_pcaloadings_clusters_pre_def.294	Expression: human_immune_projected_pcaloadings.48
TBX2	ENSG00000121068	rs11655024	0.592154	202	1	TRUE	Pathway: abnormal palatal shelf elevation	Pathway: abnormal sixth pharyngeal arch artery morphology	Expression: mouse_lung_projected_icaloadings.27	Pathway: cell aging	Expression: human_hippocampus_projected_pcaloadings_clusters.185	Expression: mouse_lung_projected_pcaloadings_clusters.63	Expression: mouse_multiple2_facs_projected_pcaloadings_clusters.263	Pathway: hydrops fetalis	Expression: mouse_multiple2_facs_projected_pcaloadings_clusters.267	Pathway: aging
BCAS3	ENSG00000141376	rs11655024	0.335458	202	2	FALSE	Expression: mouse_nerve_projected_icaloadings.1	Expression: mouse_nerve_projected_pcaloadings_clusters.151	Expression: mouse_nerve_average_expression.16	Expression: mouse_development_projected_pcaloadings.85	Expression: mouse_nerve_projected_pcaloadings_clusters_pre_def.71	Expression: mouse_adipocyte_projected_pcaloadings_clusters.154	PPI: KAT2B	Expression: mouse_nerve_diffexprs_genes_clusters_pre_def.16	Expression: human_nk_projected_pcaloadings.80	Expression: mouse_multiple2_facs_diffexprs_genes_clusters_pre_def.43
PPM1D	ENSG00000170836	rs11655024	0.065998	202	3	FALSE	Pathway: lymphoid hyperplasia	Pathway: skin lesions	PPI: KDM1A	Pathway: spleen hyperplasia	Expression: human_placenta_projected_pcaloadings_clusters.48	Expression: mouse_brain_projected_pcaloadings.39	Expression: mouse_heart_ko_projected_pcaloadings_clusters.39	Expression: mouse_vagina_diffexprs_genes_clusters.4	Expression: mouse_heart_ko_projected_pcaloadings_clusters.113	Expression: human_muscle_projected_pcaloadings.46
NACA2	ENSG00000253506	rs11655024	-0.00379326	202	4	FALSE	Expression: human_gut_epi_projected_pcaloadings.42	Expression: human_fetalblood_projected_pcaloadings.76	Expression: human_gut_epi_projected_pcaloadings_clusters.158	Expression: human_gut_epi_projected_pcaloadings_clusters_pre_def.135	Expression: human_gut_epi_projected_pcaloadings.97	Expression: human_thymus_average_expression.1	Expression: human_fetalblood_projected_pcaloadings_clusters_pre_def.165	Expression: human_thymus_projected_pcaloadings_clusters.1	Expression: human_gut_epi_projected_pcaloadings_clusters.56	Expression: human_gut_fib_projected_pcaloadings.33
TBX4	ENSG00000121075	rs11655024	-0.0466641	202	5	FALSE	Expression: mouse_multiple2_facs_projected_pcaloadings_clusters.263	Expression: mouse_development_projected_pcaloadings_clusters.78	Expression: mouse_development_projected_pcaloadings_clusters_pre_def.55	Expression: mouse_development_projected_pcaloadings_clusters_pre_def.75	Expression: mouse_development_projected_pcaloadings.90	Expression: mouse_development_projected_pcaloadings_clusters.49	Expression: mouse_lung_projected_icaloadings.27	Expression: mouse_lung_projected_pcaloadings_clusters.63	Expression: mouse_gastrulation_projected_pcaloadings_clusters_pre_def.234	Pathway: failure of chorioallantoic fusion
C17orf82	ENSG00000187013	rs11655024	-0.170256	202	6	FALSE	Expression: human_airway_projected_pcaloadings_clusters.220	Expression: human_brain4_diffexprs_genes_clusters.15	Expression: human_gut_fib_projected_pcaloadings_clusters.122	Expression: human_lymphnodes_projected_pcaloadings_clusters.56	Expression: human_bladder_projected_pcaloadings_clusters.100	Expression: human_tcell_diffexprs_down_genes_clusters.8	Expression: human_airway_projected_pcaloadings_clusters_pre_def.159	Expression: mouse_airway_diffexprs_genes_clusters.31	Expression: human_testis_diffexprs_genes_clusters.1	Expression: mouse_airway_projected_pcaloadings_clusters.65
SMURF2	ENSG00000108854	rs11079536	0.534978	203	1	TRUE	Pathway: REACTOME_SIGNALING_BY_TGF_BETA	PPI: DAZAP2	PPI: BMP2	Pathway: regulation of transforming growth factor beta receptor signaling pathway	PPI: BMP4	Pathway: regulation of transmembrane receptor protein serine/threonine kinase signaling pathway	PPI: RNF20	PPI: AXIN1	PPI: HSPB1	Pathway: abnormal cell physiology
ICAM2	ENSG00000108622	rs11079536	0.397084	203	2	FALSE	Pathway: abnormal megakaryocyte progenitor cell morphology	PPI: EZR	Expression: mouse_hairfollicle_projected_icaloadings.37	Expression: mouse_gastrulation_projected_pcaloadings_clusters.106	Expression: human_brain3_adult_projected_pcaloadings_clusters_pre_def.94	Expression: mouse_gutendoderm_projected_pcaloadings_clusters_pre_def.45	Expression: mouse_gastrulation_projected_pcaloadings_clusters_pre_def.153	Expression: human_testis_projected_pcaloadings_clusters.86	Expression: mouse_hairfollicle_average_expression.21	Expression: human_brain3_adult_projected_pcaloadings_clusters.154
MILR1	ENSG00000271605	rs11079536	0.135097	203	3	FALSE	Expression: human_lung_projected_pcaloadings_clusters_pre_def.266	Expression: human_lung_projected_icaloadings.35	Expression: mouse_epithelium_projected_pcaloadings.53	Expression: mouse_endothelium_projected_pcaloadings.93	Expression: mouse_epithelium_projected_pcaloadings.74	Expression: mouse_endothelium_projected_pcaloadings.62	Expression: human_intestine_projected_pcaloadings.75	Expression: human_bladder_projected_pcaloadings_clusters.86	Expression: human_gut_imm_average_expression.25	Expression: human_lung_projected_pcaloadings_clusters_pre_def.38
TEX2	ENSG00000136478	rs11079536	0.122779	203	4	FALSE	Expression: mouse_hemogenicendothelium_projected_pcaloadings_clusters_pre_def.93	Expression: mouse_digestive_fetal_diffexprs_genes_clusters.20	Expression: human_colon_projected_icaloadings.11	Expression: human_monocytes_projected_icaloadings.5	Expression: mouse_aorta_projected_pcaloadings_clusters.30	Expression: human_coloncancer_projected_pcaloadings_clusters.145	Expression: human_retina_diffexprs_genes_clusters.10	Expression: human_eye_projected_pcaloadings.92	Expression: mouse_microglia_diffexprs_genes_clusters.2	Expression: mouse_vagina_diffexprs_down_genes_clusters.10
DDX42	ENSG00000198231	rs11079536	0.107505	203	5	FALSE	Pathway: nuclear body	Pathway: nuclear speck	Expression: human_muscle_projected_pcaloadings_clusters.76	Expression: mouse_hemogenicendothelium_projected_pcaloadings_clusters_pre_def.93	Expression: mouse_aorta_projected_pcaloadings_clusters.27	Expression: mouse_vagina_projected_pcaloadings.57	Expression: mouse_multiple_projected_pcaloadings_clusters.308	Expression: human_placenta_projected_pcaloadings.53	Expression: human_retina2_projected_pcaloadings_clusters_pre_def.70	Expression: human_pancreasductal_projected_pcaloadings_clusters.78
ERN1	ENSG00000178607	rs11079536	0.0808722	203	6	FALSE	Pathway: nuclear inner membrane	PPI: STUB1	Expression: human_immune_projected_pcaloadings.79	Pathway: abnormal cell physiology	Pathway: abnormal definitive hematopoiesis	PPI: MAP3K5	Expression: mouse_multiple2_droplet_projected_pcaloadings_clusters_pre_def.356	Expression: human_thymus_projected_pcaloadings.37	Expression: human_gut_imm_projected_pcaloadings.16	PPI: KAT2B
SMARCD2	ENSG00000108604	rs11079536	0.0793902	203	7	FALSE	PPI: ACTL6A	PPI: SMARCE1	Pathway: chromatin remodeling	PPI: SMARCC2	Expression: mouse_heart_control_projected_pcaloadings_clusters.145	PPI: SMARCA4	Expression: mouse_islets_diffexprs_genes_clusters.6	Expression: human_brain4_diffexprs_genes_clusters.15	Expression: mouse_brain2_diffexprs_genes_clusters.21	PPI: ACTB
POLG2	ENSG00000256525	rs11079536	0.0737643	203	8	FALSE	Expression: human_lung_projected_icaloadings.35	Expression: human_prostate_projected_pcaloadings.67	Expression: human_lung_projected_pcaloadings_clusters_pre_def.38	Expression: human_lung_projected_pcaloadings_clusters.17	Expression: human_lung_projected_pcaloadings_clusters_pre_def.266	Expression: human_lung_projected_pcaloadings_clusters.83	Expression: human_gut_epi_projected_pcaloadings_clusters_pre_def.48	Expression: human_lung_projected_pcaloadings_clusters.60	Expression: human_intestine_projected_pcaloadings_clusters.30	Expression: human_gut_epi_projected_pcaloadings_clusters.130
PSMC5	ENSG00000087191	rs11079536	0.0457404	203	9	FALSE	PPI: TRIP12	PPI: THRB	Pathway: transcription factor binding	PPI: MAP3K5	Pathway: antigen processing and presentation of peptide antigen via MHC class I	PPI: NR4A2	Pathway: G1/S transition of mitotic cell cycle	Expression: mouse_multiple2_droplet_projected_pcaloadings_clusters.259	Pathway: regulation	PPI: SMURF1
LRRC37A3	ENSG00000176809	rs11079536	0.0206094	203	10	FALSE	Expression: human_eye_projected_pcaloadings_clusters.363	Expression: human_brain3_adult_projected_pcaloadings_clusters.4	Expression: human_testis_projected_pcaloadings_clusters.46	Expression: human_embryo_diffexprs_tstat_clusters.6	Expression: Eo.BL.v2	Expression: human_thymus_diffexprs_genes_clusters.9	Expression: human_gut_fib_diffexprs_genes_clusters_pre_def.10	Expression: human_brain3_adult_projected_pcaloadings_clusters_pre_def.10	Expression: human_brain2_projected_icaloadings.39	Expression: human_brain3_adult_projected_pcaloadings_clusters_pre_def.119
DDX5	ENSG00000108654	rs11079536	0.0053573	203	11	FALSE	Expression: human_colon_diffexprs_genes_clusters.2	PPI: USE1	Pathway: abnormal vascular development	PPI: DROSHA	PPI: SNAI1	PPI: SF1	PPI: SMAD5	PPI: MAP1LC3A	PPI: SMAD1	Expression: mouse_gastrulation_projected_pcaloadings_clusters_pre_def.349
FTSJ3	ENSG00000108592	rs11079536	0.00170469	203	12	FALSE	Pathway: methylation	Expression: mouse_multiple2_droplet_projected_pcaloadings_clusters_pre_def.428	Expression: human_brain4_diffexprs_genes_clusters.15	Expression: mouse_gastrulation_projected_pcaloadings_clusters_pre_def.128	Expression: mouse_heart_ko_projected_pcaloadings_clusters.39	Expression: human_intestine_diffexprs_tstat_clusters.8	Expression: mouse_multiple2_droplet_projected_pcaloadings_clusters.215	Expression: human_gut_imm_projected_pcaloadings_clusters_pre_def.180	Expression: mouse_multiple2_facs_projected_pcaloadings_clusters_pre_def.40	Expression: human_monocytes_projected_pcaloadings.100
CEP95	ENSG00000258890	rs11079536	-0.0064975	203	13	FALSE	PPI: GFI1	Expression: mouse_vagina_projected_pcaloadings.57	Expression: mouse_vagina_projected_pcaloadings.98	Expression: mouse_heart_ko_projected_pcaloadings_clusters.19	Expression: mouse_endothelium_projected_pcaloadings_clusters.177	Expression: mouse_vagina_projected_icaloadings.24	Expression: mouse_vagina_projected_pcaloadings.39	Expression: human_coloncancer_diffexprs_genes_clusters_pre_def.50	Expression: human_coloncancer_projected_pcaloadings.45	Expression: Tgd.vg2+24ahi.e17.Th.v2
C17orf72	ENSG00000224383	rs11079536	-0.135421	203	14	FALSE	Expression: mouse_multiple_projected_pcaloadings_clusters.406	Expression: mouse_multiple_projected_pcaloadings_clusters_pre_def.238	Expression: human_airway_diffexprs_tstat_clusters.13	Expression: human_hippocampus_projected_pcaloadings.11	Expression: mouse_microglia_diffexprs_down_genes_clusters.10	Expression: human_hippocampus_projected_pcaloadings_clusters.176	Expression: human_lung_projected_pcaloadings_clusters_pre_def.38	Expression: human_brain2_diffexprs_tstat_clusters.9	Expression: NK.b2m-.Sp	Expression: human_fetalblood_projected_pcaloadings_clusters_pre_def.195
SCN4A	ENSG00000007314	rs11079536	-0.153421	203	15	FALSE	Pathway: impaired muscle relaxation	Pathway: abnormal skeletal muscle fiber morphology	Pathway: muscle	Expression: mouse_heart_control_diffexprs_down_genes_clusters.15	Pathway: muscle	Expression: mouse_islets_diffexprs_genes_clusters.6	Expression: human_liver_projected_pcaloadings_clusters.33	Expression: mouse_lung_projected_pcaloadings.49	Expression: human_thymus_diffexprs_genes_clusters.9	Expression: human_eye_diffexprs_genes_clusters.18
CSH2	ENSG00000213218	rs11079536	-0.167631	203	16	FALSE	PPI: PRL	Expression: human_placenta_diffexprs_genes_clusters.10	Expression: human_embryo_projected_icaloadings.1	Expression: human_embryo_projected_pcaloadings_clusters.31	Expression: human_placenta_diffexprs_tstat_clusters.6	Expression: human_embryo_average_expression.4	Expression: human_placenta_average_expression.13	Expression: human_placenta_projected_icaloadings.9	Expression: human_placenta_projected_pcaloadings_clusters.14	Expression: human_embryo_diffexprs_genes_clusters.3
CSH1	ENSG00000136488	rs11079536	-0.21042	203	17	FALSE	PPI: PRL	Expression: mouse_digestive_fetal_projected_pcaloadings_clusters.27	Expression: human_placenta_diffexprs_genes_clusters.10	Expression: human_testis_projected_pcaloadings.66	Expression: mouse_digestive_fetal_projected_pcaloadings.73	Expression: mouse_digestive_fetal_projected_pcaloadings_clusters.22	Expression: human_placenta_diffexprs_tstat_clusters.3	Expression: mouse_digestive_fetal_projected_pcaloadings_clusters.28	Expression: human_embryo_projected_icaloadings.1	Expression: human_embryo_projected_pcaloadings_clusters.31
GH1	ENSG00000259384	rs11079536	-0.230568	203	18	FALSE	Pathway: GO:0048009	PPI: PRL	Pathway: regulation	Expression: human_embryo_diffexprs_tstat_clusters.6	Expression: human_embryo_projected_pcaloadings.69	Expression: human_testis_diffexprs_genes_clusters.6	Expression: human_lymphnodes_diffexprs_down_genes_clusters.6	Expression: human_brain2_projected_pcaloadings.83	Expression: human_embryo_diffexprs_genes_clusters.3	Expression: human_placenta_projected_pcaloadings_clusters.36
GH2	ENSG00000136487	rs11079536	-0.242359	203	19	FALSE	PPI: PRL	Expression: human_placenta_diffexprs_tstat_clusters.6	Expression: human_placenta_average_expression.13	Expression: human_embryo_projected_icaloadings.1	Expression: human_placenta_projected_icaloadings.9	Expression: mouse_microglia_diffexprs_genes_clusters.2	Expression: human_embryo_projected_pcaloadings_clusters.31	Expression: mouse_microglia_diffexprs_down_genes_clusters.10	Expression: mouse_multiple2_facs_projected_pcaloadings_clusters_pre_def.234	Expression: human_embryo_average_expression.4
CSHL1	ENSG00000204414	rs11079536	-0.273363	203	20	FALSE	PPI: PRL	Expression: human_placenta_projected_icaloadings.9	Expression: human_placenta_average_expression.13	Expression: human_embryo_diffexprs_genes_clusters.3	Expression: human_embryo_projected_pcaloadings_clusters.33	Expression: human_placenta_projected_pcaloadings_clusters.9	Expression: human_placenta_projected_pcaloadings_clusters.14	Expression: human_testis_projected_pcaloadings.85	Expression: human_brain2_projected_pcaloadings.75	Expression: human_brain2_projected_pcaloadings.64
CD79B	ENSG00000007312	rs11079536	-0.479519	203	21	FALSE	Pathway: increased marginal zone B cell number	Expression: mouse_digestive_fetal_projected_pcaloadings_clusters.52	Expression: human_immune_diffexprs_tstat_clusters.4	Expression: human_immune_projected_pcaloadings_clusters.298	Expression: human_monocytes_diffexprs_genes_clusters.3	Expression: human_csf_projected_pcaloadings.2	Expression: human_csf_projected_pcaloadings_clusters.97	Expression: mouse_microglia_projected_pcaloadings_clusters.7	Expression: mouse_multiple2_facs_diffexprs_tstat_clusters_pre_def.62	Expression: human_fetalblood_diffexprs_tstat_clusters_pre_def.1
BPTF	ENSG00000171634	rs2909217	0.4526	204	1	FALSE	PPI: USF1	Pathway: endoderm development	Pathway: transcription factor binding	Pathway: chromatin remodeling	PPI: KEAP1	PPI: SRF	Expression: human_colon_diffexprs_genes_clusters.4	Expression: mouse_brain2_projected_pcaloadings_clusters_pre_def.144	Expression: NK.DAP12-.Sp	Expression: mouse_gastrulation_projected_pcaloadings_clusters_pre_def.349
PRKAR1A	ENSG00000108946	rs2909217	0.258207	204	2	FALSE	Pathway: cAMP binding	Pathway: cyclic nucleotide binding	Pathway: increased osteosarcoma incidence	Pathway: abnormal somite shape	Pathway: abnormal axial mesoderm	PPI: AGL	PPI: ALDH1A1	Pathway: increased sarcoma incidence	Pathway: AMP binding	PPI: ALDH1A3
WIPI1	ENSG00000070540	rs2909217	0.218189	204	3	FALSE	Pathway: phosphatidylinositol binding	Pathway: clathrin-coated vesicle	Pathway: trans-Golgi network	PPI: GABARAPL2	Pathway: coated vesicle	PPI: MAP1LC3A	Expression: human_immune_projected_pcaloadings_clusters.366	Expression: human_brain3_prenatal_diffexprs_genes_clusters_pre_def.4	Pathway: estrogen receptor binding	Pathway: establishment of organelle localization
ABCA8	ENSG00000141338	rs2909217	0.176368	204	4	FALSE	Expression: mouse_development_projected_pcaloadings_clusters_pre_def.339	Expression: mouse_development_projected_pcaloadings_clusters.227	Expression: mouse_development_projected_pcaloadings_clusters.229	Expression: human_airway_projected_pcaloadings_clusters.206	Pathway: KEGG_ABC_TRANSPORTERS	Expression: mouse_development_projected_pcaloadings_clusters_pre_def.337	Pathway: REACTOME_ABC:FAMILY_PROTEINS_MEDIATED_TRANSPORT	Expression: human_airway_projected_pcaloadings_clusters_pre_def.116	Expression: human_lung_projected_pcaloadings_clusters.93	Expression: human_brain3_adult_projected_pcaloadings_clusters_pre_def.12
FAM20A	ENSG00000108950	rs2909217	0.14886	204	5	FALSE	Expression: mouse_brain2_projected_pcaloadings.65	Expression: human_brain_visualcortex_projected_pcaloadings.73	Expression: mouse_brain2_projected_pcaloadings_clusters_pre_def.279	Expression: human_brain_visualcortex_projected_pcaloadings.85	Expression: mouse_brain2_projected_pcaloadings.42	Expression: mouse_brain4_neurons_projected_pcaloadings.74	Expression: human_monocytes_diffexprs_genes_clusters.3	Expression: mouse_brain2_projected_pcaloadings_clusters_pre_def.122	Expression: human_brain3_prenatal_diffexprs_genes_clusters_pre_def.4	Expression: mouse_brain4_bnst_projected_pcaloadings_clusters.168
AMZ2	ENSG00000196704	rs2909217	0.000115281	204	6	FALSE	Expression: mouse_vagina_diffexprs_genes_clusters.8	Expression: human_embryo_projected_pcaloadings_clusters.49	Expression: mouse_brain_projected_pcaloadings.39	Expression: human_brain4_diffexprs_genes_clusters.15	Expression: human_lung_projected_pcaloadings_clusters.157	Expression: Tgd.vg2+24ahi.e17.Th.v2	Expression: mouse_immune_average_expression.47	Expression: mouse_immune_diffexprs_tstat_clusters_pre_def.47	Expression: mouse_vagina_diffexprs_genes_clusters.4	Expression: human_brain3_adult_projected_pcaloadings.84
ARSG	ENSG00000141337	rs2909217	-0.043443	204	7	FALSE	Pathway: KEGG_LYSOSOME	Expression: human_prostate_projected_pcaloadings.62	Expression: mouse_heart_control_diffexprs_down_genes_clusters.15	Expression: mouse_airway_diffexprs_genes_clusters.14	Expression: mouse_brain2_diffexprs_genes_clusters_pre_def.5	Expression: human_prostate_projected_pcaloadings.67	Expression: Eo.BL.v2	Expression: human_brain_cerebellarhem_diffexprs_genes_clusters.5	Expression: mouse_heart_ko_projected_pcaloadings_clusters.115	Expression: human_eye_projected_pcaloadings_clusters.113
KPNA2	ENSG00000182481	rs2909217	-0.0599619	204	8	FALSE	PPI: SAP25	Expression: human_tcell_projected_pcaloadings.90	PPI: CLIC4	Expression: human_tcell_projected_pcaloadings.74	Expression: human_lymphnodes_projected_pcaloadings.90	PPI: HSPA4	Expression: human_tcell_projected_icaloadings.12	PPI: RELB	Expression: mouse_gutendoderm_projected_pcaloadings_clusters.69	Expression: mouse_adipocyte_projected_pcaloadings.75
C17orf58	ENSG00000186665	rs2909217	-0.188888	204	9	FALSE	Expression: human_muscle_projected_pcaloadings.96	Expression: human_placenta_projected_pcaloadings_clusters.48	Expression: human_gut_epi_diffexprs_genes_clusters_pre_def.12	Expression: human_gut_fib_projected_pcaloadings_clusters.176	Expression: human_synovialfibroblast_projected_icaloadings.5	Expression: human_testis_projected_pcaloadings.31	Expression: human_brain4_projected_pcaloadings_clusters.117	Expression: human_synovialfibroblast_projected_pcaloadings_clusters.31	Expression: human_prostate_projected_pcaloadings_clusters.89	Expression: human_kidney2_projected_pcaloadings_clusters.153
SLC16A6	ENSG00000108932	rs2909217	-0.317129	204	10	FALSE	Expression: mouse_brain2_projected_pcaloadings_clusters.143	Expression: mouse_immune_average_expression.19	Expression: mouse_immune_diffexprs_tstat_clusters_pre_def.19	Expression: human_airway_projected_pcaloadings_clusters_pre_def.207	Expression: mouse_brain2_diffexprs_genes_clusters_pre_def.5	Expression: mouse_vagina_diffexprs_down_genes_clusters.10	Expression: mouse_hemogenicendothelium_projected_pcaloadings_clusters_pre_def.118	Expression: human_brain4_diffexprs_genes_clusters.15	Expression: human_brain_cerebellarhem_projected_pcaloadings.46	Expression: NK.MCMV1.Sp
TRIM47	ENSG00000132481	rs2410859	0.524279	205	1	TRUE	Expression: mouse_aorta_diffexprs_tstat_clusters.10	Expression: mouse_hemogenicendothelium_average_expression.8	Expression: mouse_hemogenicendothelium_projected_pcaloadings_clusters.71	Expression: human_lung_projected_pcaloadings_clusters_pre_def.200	Expression: mouse_lung_projected_icaloadings.30	Expression: human_hippocampus_projected_pcaloadings_clusters.144	Expression: mouse_thymus_projected_pcaloadings_clusters.92	Expression: mouse_multiple_projected_pcaloadings_clusters.262	Expression: mouse_hemogenicendothelium_projected_pcaloadings_clusters_pre_def.151	Expression: mouse_multiple2_droplet_diffexprs_tstat_clusters_pre_def.57
GRB2	ENSG00000177885	rs2410859	0.485316	205	2	FALSE	PPI: MID1IP1	PPI: PLXNB1	Pathway: receptor-mediated endocytosis	PPI: NCKIPSD	PPI: ANXA2	PPI: SH3BP2	Pathway: receptor internalization	PPI: MED28	PPI: KITLG	PPI: CSF2RB
UNC13D	ENSG00000092929	rs2410859	0.395837	205	3	FALSE	Pathway: regulation of mast cell activation involved in immune response	Pathway: regulation of mast cell activation	Pathway: regulation of mast cell degranulation	Pathway: regulation of leukocyte degranulation	Pathway: regulation of myeloid leukocyte mediated immunity	Pathway: mast cell activation involved in immune response	Expression: human_gut_epi_projected_pcaloadings_clusters.130	Pathway: myeloid cell activation involved in immune response	Pathway: myeloid leukocyte mediated immunity	Pathway: mast cell degranulation
SMIM5	ENSG00000204323	rs2410859	0.368621	205	4	FALSE	Expression: mouse_gastrulation_projected_pcaloadings_clusters_pre_def.60	Expression: human_immune_projected_pcaloadings_clusters.393	Expression: mouse_hemogenicendothelium_projected_pcaloadings_clusters_pre_def.144	Expression: human_gut_fib_projected_pcaloadings_clusters.90	Expression: mouse_aorta_projected_pcaloadings.85	Expression: mouse_kidney_projected_pcaloadings_clusters.44	Expression: human_gut_fib_projected_pcaloadings_clusters_pre_def.120	Expression: human_gut_epi_projected_pcaloadings_clusters.130	Expression: human_kidney2_projected_pcaloadings_clusters.102	Expression: mouse_multiple_projected_pcaloadings_clusters.406
CASKIN2	ENSG00000177303	rs2410859	0.332296	205	5	FALSE	Expression: mouse_aorta_diffexprs_genes_clusters.5	Expression: mouse_lung_projected_pcaloadings.49	Expression: mouse_aorta_diffexprs_genes_clusters_pre_def.5	Expression: human_brain3_adult_projected_pcaloadings_clusters_pre_def.95	Expression: mouse_multiple2_facs_diffexprs_genes_clusters_pre_def.43	Expression: human_lung_diffexprs_tstat_clusters.6	Expression: human_liver_projected_pcaloadings_clusters.33	Expression: mouse_heart_control_diffexprs_down_genes_clusters.15	Expression: human_embryo_projected_pcaloadings_clusters.74	Expression: human_hippocampus_projected_pcaloadings_clusters.176
LLGL2	ENSG00000073350	rs2410859	0.261612	205	6	FALSE	PPI: BMP2	PPI: BMP4	PPI: NOTCH2	PPI: NOTCH3	Expression: mouse_lung_projected_icaloadings.11	Expression: human_airway_projected_pcaloadings_clusters_pre_def.207	PPI: NOTCH1	Expression: mouse_multiple2_facs_diffexprs_genes_clusters_pre_def.116	Expression: mouse_multiple2_droplet_projected_pcaloadings_clusters_pre_def.428	Expression: human_embryo_projected_pcaloadings.5
MYO15B	ENSG00000266714	rs2410859	0.216997	205	7	FALSE	Expression: human_coloncancer_projected_pcaloadings.45	Expression: human_gut_epi_projected_pcaloadings_clusters.32	Expression: mouse_multiple_projected_pcaloadings_clusters_pre_def.70	Expression: human_coloncancer_projected_pcaloadings.80	Expression: human_brain3_prenatal_diffexprs_genes_clusters_pre_def.4	Expression: human_coloncancer_projected_pcaloadings_clusters.108	Expression: mouse_multiple_projected_pcaloadings_clusters_pre_def.64	Expression: human_coloncancer_projected_pcaloadings_clusters_pre_def.339	Expression: human_coloncancer_projected_pcaloadings.29	Expression: mouse_digestive_fetal_projected_icaloadings.23
UNK	ENSG00000132478	rs2410859	0.199709	205	8	FALSE	Expression: mouse_heart_ko_projected_pcaloadings_clusters.68	Expression: mouse_multiple2_droplet_projected_pcaloadings_clusters_pre_def.428	Expression: mouse_brain_projected_pcaloadings.39	Expression: human_brain_frontalcortex_projected_pcaloadings_clusters.39	Expression: mouse_vagina_diffexprs_down_genes_clusters.10	Expression: human_testis_projected_pcaloadings_clusters.32	Expression: mouse_multiple2_bulk_projected_icaloadings.35	Expression: human_muscle_projected_pcaloadings_clusters.76	Expression: mouse_heart_control_projected_pcaloadings_clusters.145	Expression: human_brain3_adult_projected_pcaloadings_clusters.67
ACOX1	ENSG00000161533	rs2410859	0.184899	205	9	FALSE	Pathway: hyperlipidemia	Pathway: increased liver weight	Pathway: abnormal liver physiology	Pathway: pale liver	Pathway: increased circulating alanine transaminase level	Pathway: enlarged liver	Pathway: hepatic steatosis	Pathway: abnormal hepatocyte morphology	Pathway: gamete	Pathway: abnormal liver morphology
TRIM65	ENSG00000141569	rs2410859	0.175561	205	10	FALSE	Expression: human_brain_cerebellarhem_projected_pcaloadings.71	Expression: human_brain_cerebellarhem_projected_pcaloadings.44	Expression: human_brain_cerebellarhem_projected_pcaloadings_clusters.74	Expression: human_retina_diffexprs_genes_clusters.10	Expression: mouse_brain4_neurons_projected_pcaloadings_clusters.319	Expression: human_gut_imm_projected_pcaloadings_clusters_pre_def.222	Expression: mouse_islets_diffexprs_genes_clusters.6	Expression: human_brain_cerebellarhem_projected_pcaloadings.67	Expression: human_brain4_diffexprs_genes_clusters.15	Expression: NK.DAP12-.Sp
KIAA0195	ENSG00000177728	rs2410859	0.158956	205	11	FALSE	Pathway: ribonucleotide biosynthetic process	Expression: human_gut_fib_diffexprs_genes_clusters.17	Expression: human_gut_fib_diffexprs_genes_clusters_pre_def.11	Expression: mouse_nerve_projected_pcaloadings_clusters.174	Expression: mouse_heart_control_diffexprs_down_genes_clusters.15	Expression: mouse_nerve_diffexprs_genes_clusters.10	Expression: human_testis_projected_pcaloadings.82	Expression: mouse_nerve_diffexprs_genes_clusters_pre_def.12	Expression: mouse_immune_projected_pcaloadings.47	Expression: NK.DAP12-.Sp
ITGB4	ENSG00000132470	rs2410859	0.152733	205	12	FALSE	Pathway: abnormal skin physiology	Pathway: abnormal keratinocyte physiology	Pathway: abnormal cornea morphology	PPI: LAMB3	PPI: LAMA3	Expression: mouse_endothelium_projected_pcaloadings_clusters.177	Expression: mouse_nerve_projected_pcaloadings_clusters.201	PPI: LAMC2	Expression: mouse_nerve_average_expression.21	Expression: mouse_endothelium_projected_pcaloadings_clusters.107
TSEN54	ENSG00000182173	rs2410859	0.119382	205	13	FALSE	PPI: TSEN34	Expression: human_lung_projected_pcaloadings_clusters_pre_def.237	Expression: human_eye_projected_pcaloadings_clusters_pre_def.108	Expression: mouse_nerve_diffexprs_genes_clusters.10	Expression: human_retina2_projected_pcaloadings.65	Expression: mouse_multiple2_bulk_projected_icaloadings.34	Expression: human_thymus_diffexprs_genes_clusters.9	Expression: mouse_multiple2_bulk_projected_pcaloadings_clusters.6	Expression: mouse_multiple2_bulk_projected_icaloadings.35	Expression: mouse_airway_projected_pcaloadings_clusters.144
RNF157	ENSG00000141576	rs2410859	0.108242	205	14	FALSE	Expression: mouse_heart_control_projected_pcaloadings_clusters.145	Expression: human_gut_epi_projected_pcaloadings_clusters.230	Expression: human_gut_epi_projected_pcaloadings.98	Expression: human_gut_epi_projected_pcaloadings_clusters.18	Expression: mouse_heart_control_projected_pcaloadings.84	Expression: human_gut_epi_projected_pcaloadings.89	Expression: mouse_development_diffexprs_genes_clusters.27	Expression: mouse_hemogenicendothelium_diffexprs_genes_clusters.19	Expression: human_gut_epi_projected_pcaloadings_clusters.56	Expression: mouse_thymus_projected_pcaloadings_clusters.80
PRPSAP1	ENSG00000161542	rs2410859	0.103288	205	15	FALSE	Expression: mouse_brain2_projected_pcaloadings_clusters_pre_def.294	Expression: mouse_nerve_diffexprs_genes_clusters.10	Expression: human_lung_projected_icaloadings.35	Expression: mouse_nerve_diffexprs_genes_clusters_pre_def.12	Expression: human_coloncancer_projected_pcaloadings_clusters_pre_def.127	Expression: mouse_heart_control_diffexprs_genes_clusters.14	Expression: mouse_multiple2_droplet_projected_pcaloadings_clusters_pre_def.584	Expression: human_brain2_projected_pcaloadings.75	Expression: human_immune_projected_pcaloadings_clusters.420	Expression: human_muscle_projected_pcaloadings.46
SAP30BP	ENSG00000161526	rs2410859	0.0913682	205	16	FALSE	PPI: SIN3A	PPI: HDAC2	Expression: mouse_multiple2_facs_diffexprs_genes_clusters_pre_def.116	PPI: HDAC1	Expression: mouse_multiple2_droplet_projected_pcaloadings_clusters_pre_def.428	Expression: human_brain_cerebellarhem_projected_pcaloadings_clusters.74	PPI: TTF1	Expression: Tgd.vg2+24ahi.e17.Th.v2	Expression: T.DP.Th.v2	Expression: human_monocytes_projected_pcaloadings.100
UBALD2	ENSG00000185262	rs2410859	0.0900781	205	17	FALSE	Expression: human_bonemarrow_projected_pcaloadings_clusters.123	Expression: human_gut_imm_projected_pcaloadings.16	Expression: human_gut_imm_projected_pcaloadings_clusters.198	Expression: human_gut_imm_projected_pcaloadings_clusters.132	Expression: mouse_vagina_projected_pcaloadings.98	Expression: human_bonemarrow_projected_pcaloadings.17	Expression: human_brain_cerebellarhem_projected_pcaloadings_clusters.50	Expression: mouse_muscle2_projected_pcaloadings_clusters.158	Expression: mouse_muscle_projected_pcaloadings_clusters.138	Expression: human_gut_epi_projected_pcaloadings.16
FBF1	ENSG00000188878	rs2410859	0.089298	205	18	FALSE	Expression: mouse_vagina_diffexprs_genes_clusters.9	Expression: human_monocytes_projected_pcaloadings_clusters_pre_def.25	Expression: human_monocytes_projected_pcaloadings_clusters.35	Expression: mouse_multiple2_facs_projected_pcaloadings_clusters_pre_def.465	PPI: YWHAE	Expression: Tgd.vg2+24ahi.e17.Th.v2	Expression: human_airway_projected_pcaloadings_clusters.220	Expression: mouse_heart_ko_projected_pcaloadings_clusters.19	Expression: mouse_adipocyte_projected_pcaloadings_clusters.6	Expression: mouse_endothelium_projected_pcaloadings_clusters.245
RECQL5	ENSG00000108469	rs2410859	0.0545155	205	19	FALSE	Expression: human_lung_projected_pcaloadings.86	Expression: human_lung_projected_pcaloadings_clusters_pre_def.266	Expression: mouse_brain_diffexprs_tstat_clusters_pre_def.11	Expression: mouse_heart_control_projected_pcaloadings_clusters.8	Expression: human_coloncancer_projected_pcaloadings_clusters.139	Expression: human_gut_epi_diffexprs_genes_clusters.25	Expression: human_lung_projected_pcaloadings.82	Expression: human_brain_cerebellarhem_projected_pcaloadings_clusters.63	Expression: human_gut_epi_diffexprs_genes_clusters_pre_def.12	Expression: human_lung_projected_pcaloadings_clusters_pre_def.237
EXOC7	ENSG00000182473	rs2410859	0.0461361	205	20	FALSE	Expression: human_airway_projected_pcaloadings_clusters_pre_def.207	Expression: mouse_vagina_projected_pcaloadings.57	Expression: human_colon_projected_pcaloadings_clusters.9	Expression: mouse_multiple2_droplet_projected_pcaloadings_clusters_pre_def.510	Expression: human_airway_projected_pcaloadings_clusters.146	Expression: human_gut_epi_diffexprs_genes_clusters_pre_def.12	Expression: human_gut_fib_projected_pcaloadings_clusters.209	Expression: mouse_brain2_projected_pcaloadings_clusters_pre_def.340	Expression: mouse_multiple2_droplet_diffexprs_genes_clusters.34	Expression: mouse_development_projected_pcaloadings_clusters.204
GALK1	ENSG00000108479	rs2410859	0.0330543	205	21	FALSE	Expression: mouse_gutendoderm_projected_pcaloadings.82	Expression: human_embryo_projected_pcaloadings_clusters.78	Expression: mouse_vagina_projected_pcaloadings.32	Expression: mouse_vagina_diffexprs_down_genes_clusters.10	Expression: mouse_nerve_diffexprs_genes_clusters.10	Expression: human_eye_projected_pcaloadings_clusters.363	Expression: mouse_nerve_diffexprs_genes_clusters_pre_def.12	Expression: mouse_multiple_diffexprs_genes_clusters_pre_def.36	Expression: human_muscle_projected_pcaloadings_clusters.76	Expression: Tgd.vg2+24ahi.e17.Th.v2
WBP2	ENSG00000132471	rs2410859	0.0264881	205	22	FALSE	PPI: AMOT	PPI: WWOX	Expression: human_placenta_projected_pcaloadings.18	Expression: mouse_hairfollicle_projected_pcaloadings_clusters.117	Expression: mouse_multiple2_droplet_projected_pcaloadings_clusters_pre_def.356	Expression: NK.DAP12-.Sp	Expression: mouse_brain2_projected_pcaloadings_clusters_pre_def.115	Expression: mouse_islets_projected_icaloadings.34	Expression: mouse_multiple_projected_pcaloadings_clusters.463	Expression: mouse_brain2_projected_pcaloadings_clusters.178
SRP68	ENSG00000167881	rs2410859	-0.0179717	205	23	FALSE	Expression: mouse_heart_control_diffexprs_down_genes_clusters.15	Expression: mouse_development_projected_pcaloadings_clusters.227	Expression: Tgd.vg2+24ahi.e17.Th.v2	Expression: mouse_multiple2_bulk_projected_pcaloadings.32	Expression: human_lung_projected_pcaloadings_clusters_pre_def.318	Expression: mouse_multiple2_bulk_projected_icaloadings.31	Expression: mouse_multiple2_bulk_projected_pcaloadings.29	Expression: human_coloncancer_projected_pcaloadings_clusters_pre_def.220	Expression: human_placenta_projected_pcaloadings.53	Expression: mouse_development_projected_pcaloadings_clusters_pre_def.337
QRICH2	ENSG00000129646	rs2410859	-0.0342625	205	24	FALSE	Expression: human_lung_projected_icaloadings.35	Expression: human_lung_projected_pcaloadings_clusters_pre_def.266	Expression: mouse_heart_control_diffexprs_down_genes_clusters.15	Expression: human_lung_projected_pcaloadings_clusters.83	Expression: human_lung_projected_pcaloadings_clusters.157	Expression: human_lung_projected_pcaloadings_clusters.60	Expression: human_lung_projected_pcaloadings_clusters.20	Expression: human_airway_projected_pcaloadings_clusters_pre_def.207	Expression: human_lung_projected_pcaloadings_clusters_pre_def.268	Expression: human_lung_projected_pcaloadings_clusters_pre_def.237
GALR2	ENSG00000182687	rs2410859	-0.0635064	205	25	FALSE	Pathway: inositol phosphate metabolic process	Expression: human_retina_projected_pcaloadings_clusters.124	Expression: human_retina_projected_pcaloadings_clusters.159	Expression: human_retina_projected_pcaloadings_clusters.128	Pathway: nucleoside monophosphate metabolic process	Expression: human_retina_projected_pcaloadings_clusters.130	Pathway: nucleoside monophosphate biosynthetic process	Pathway: muscle	Expression: mouse_digestive_fetal_diffexprs_genes_clusters.20	Expression: human_tcell_projected_pcaloadings_clusters.4
FOXJ1	ENSG00000129654	rs2410859	-0.0681201	205	26	FALSE	Pathway: negative regulation of NF-kappaB transcription factor activity	Pathway: transposition of great arteries	Pathway: lethality throughout fetal growth and development	incomplete penetrance	Pathway: transcription factor binding	Pathway: gamete	Pathway: regulation of interleukin-6 production	Expression: mouse_multiple_projected_pcaloadings_clusters_pre_def.238	Pathway: sexual	Pathway: regulation of Rho protein signal transduction
CDK3	ENSG00000250506	rs2410859	-0.0776892	205	27	FALSE	PPI: ANAPC10	PPI: CDK8	PPI: CCNG1	Expression: mouse_airway_diffexprs_genes_clusters.14	Expression: mouse_immune_projected_pcaloadings.67	Expression: mouse_immune_average_expression.63	Expression: mouse_immune_diffexprs_tstat_clusters_pre_def.63	Expression: human_pancreasductal_projected_pcaloadings_clusters.78	Expression: human_synovialfibroblast_diffexprs_genes_clusters.3	Expression: human_brain2_average_expression.7
SMIM6	ENSG00000259120	rs2410859	-0.109489	205	28	FALSE	Expression: human_airway_projected_pcaloadings_clusters_pre_def.159	Expression: human_intestine_diffexprs_genes_clusters.8	Expression: human_airway_projected_pcaloadings_clusters.220	Expression: human_airway_projected_pcaloadings.95	Expression: human_lung_projected_pcaloadings_clusters.64	Expression: human_airway_projected_pcaloadings_clusters.73	Expression: human_kidney2_projected_pcaloadings_clusters.82	Expression: human_gut_epi_projected_pcaloadings.89	Expression: human_placenta_diffexprs_genes_clusters.10	Expression: human_lung_projected_pcaloadings_clusters_pre_def.144
ZACN	ENSG00000186919	rs2410859	-0.13165	205	29	FALSE	Expression: human_coloncancer_projected_pcaloadings.45	Expression: human_thymus_diffexprs_genes_clusters.9	Expression: human_synovialfibroblast_diffexprs_genes_clusters.3	Expression: human_prostate_diffexprs_genes_clusters.5	Expression: A15.382.490.315.583.Neutrophils	Expression: human_brain3_adult_average_expression.32	Expression: human_hippocampus_diffexprs_genes_clusters.15	Expression: A08.186.211.730.885.287.249.Basal.Ganglia	Expression: human_coloncancer_projected_pcaloadings_clusters.77	Expression: human_coloncancer_projected_pcaloadings_clusters.117
MRPL38	ENSG00000204316	rs2410859	-0.148539	205	30	FALSE	Expression: human_fetalblood_projected_pcaloadings_clusters_pre_def.224	Expression: human_placenta_projected_pcaloadings.53	Expression: human_brain3_prenatal_projected_icaloadings.9	Expression: mouse_aorta_projected_pcaloadings_clusters.30	Expression: mouse_heart_ko_projected_pcaloadings_clusters.9	Expression: human_brain3_prenatal_projected_pcaloadings.78	Expression: human_fetalblood_projected_pcaloadings_clusters_pre_def.183	Expression: mouse_brain2_projected_pcaloadings_clusters_pre_def.340	Expression: mouse_multiple2_droplet_diffexprs_genes_clusters.34	Expression: human_synovialfibroblast_diffexprs_genes_clusters.3
TEN1	ENSG00000257949	rs2410859	-0.161229	205	31	FALSE	Expression: mouse_aorta_projected_pcaloadings.85	Expression: mouse_brain2_projected_pcaloadings_clusters_pre_def.294	Expression: human_lung_projected_pcaloadings_clusters_pre_def.253	Expression: mouse_kidney_projected_pcaloadings_clusters.43	Expression: mouse_hairfollicle_projected_pcaloadings_clusters.209	Expression: human_lung_diffexprs_genes_clusters_pre_def.23	Expression: mouse_hemogenicendothelium_projected_pcaloadings_clusters.94	Expression: mouse_development_projected_pcaloadings_clusters_pre_def.184	Expression: human_retina_projected_pcaloadings.15	Expression: mouse_vagina_diffexprs_down_genes_clusters.1
EVPL	ENSG00000167880	rs2410859	-0.181263	205	32	FALSE	Expression: mouse_gutendoderm_projected_pcaloadings_clusters.255	Expression: mouse_gutendoderm_projected_pcaloadings_clusters_pre_def.55	Expression: human_lung_projected_pcaloadings_clusters_pre_def.266	Expression: mouse_vagina_diffexprs_genes_clusters.9	Expression: human_eye_projected_pcaloadings_clusters_pre_def.238	Pathway: epithelium	Expression: mouse_multiple2_bulk_diffexprs_down_genes_clusters_pre_def.10	Expression: mouse_vagina_diffexprs_genes_clusters.4	Expression: mouse_lung_projected_icaloadings.49	Expression: human_embryo_projected_pcaloadings_clusters.74
H3F3B	ENSG00000132475	rs2410859	-0.270755	205	33	FALSE	Expression: human_eye_projected_pcaloadings.73	Expression: human_brain3_adult_projected_pcaloadings.84	Expression: human_kidney3_projected_pcaloadings.40	Expression: human_kidney3_projected_pcaloadings_clusters.17	Expression: human_bonemarrow_projected_pcaloadings_clusters.63	Expression: human_airway_projected_pcaloadings_clusters_pre_def.207	Expression: human_eye_projected_pcaloadings.100	Expression: human_eye_projected_pcaloadings.29	Expression: human_kidney_projected_pcaloadings.88	Expression: human_airway_projected_pcaloadings_clusters.144
GATA6	ENSG00000141448	rs9951447	0.994436	206	1	TRUE	Pathway: GO:0070491	Pathway: response to cAMP	Expression: mouse_development_projected_pcaloadings_clusters.41	Pathway: transforming growth factor beta production	Pathway: regulation of transforming growth factor beta production	Expression: mouse_development_average_expression.5	Expression: mouse_development_projected_pcaloadings_clusters_pre_def.151	Expression: mouse_development_projected_pcaloadings.13	Expression: mouse_development_projected_icaloadings.32	Pathway: endoderm development
RBBP8	ENSG00000101773	rs9951447	0.20842	206	2	FALSE	PPI: CTBP1	PPI: PALB2	Pathway: abnormal cell cycle	Expression: human_monocytes_diffexprs_genes_clusters.3	Expression: human_nk_projected_pcaloadings.80	Expression: mouse_heart_ko_projected_pcaloadings.20	PPI: TOPBP1	Pathway: M phase	Expression: human_monocytes_diffexprs_genes_clusters_pre_def.4	Expression: human_tcell_projected_pcaloadings.68
CTAGE1	ENSG00000212710	rs9951447	-0.209847	206	3	FALSE	Expression: human_testis_projected_pcaloadings.23	Expression: human_testis_projected_pcaloadings_clusters.56	Expression: mouse_digestive_fetal_projected_pcaloadings.70	Expression: human_testis_projected_pcaloadings_clusters.55	Expression: human_testis_diffexprs_genes_clusters.1	Expression: human_coloncancer_diffexprs_genes_clusters_pre_def.44	Expression: human_kidney2_projected_pcaloadings_clusters.130	Expression: human_pancreasductal_projected_pcaloadings_clusters.78	Expression: human_placenta_diffexprs_genes_clusters.8	Expression: human_monocytes_projected_pcaloadings.11
SMAD7	ENSG00000101665	rs9945890	1.29018	207	1	TRUE	PPI: EIF4ENIF1	PPI: PRDM16	Pathway: REACTOME_SIGNALING_BY_TGF_BETA	Pathway: GO:0010719	PPI: PARD3B	Pathway: response to fluid shear stress	PPI: BMP2	Pathway: regulation of peptidyl-threonine phosphorylation	PPI: SMAD9	PPI: CTBP1
CTIF	ENSG00000134030	rs9945890	0.424374	207	2	FALSE	Expression: mouse_digestive_fetal_diffexprs_genes_clusters.24	Expression: mouse_development_diffexprs_genes_clusters.20	Expression: mouse_development_projected_icaloadings.8	Expression: human_bonemarrow_projected_pcaloadings_clusters.123	Expression: human_kidney3_projected_pcaloadings.4	Expression: human_brain4_diffexprs_genes_clusters.15	Expression: mouse_brain2_projected_pcaloadings_clusters_pre_def.380	Expression: mouse_brain2_projected_pcaloadings_clusters_pre_def.294	Expression: mouse_endothelium_projected_pcaloadings_clusters.227	Expression: mouse_brain4_neurons_projected_pcaloadings_clusters.12
RPL17	ENSG00000265681	rs9945890	0.15309	207	3	FALSE	PPI: PPAN	PPI: PES1	Expression: human_immune_projected_pcaloadings.48	Expression: human_pancreasductal_projected_pcaloadings_clusters.55	Expression: human_colon2_projected_pcaloadings_clusters_pre_def.2	Expression: human_gut_epi_projected_pcaloadings_clusters.8	Expression: human_colon2_projected_pcaloadings.42	PPI: KAT2B	Expression: human_colon2_projected_pcaloadings_clusters.28	Expression: human_immune_projected_pcaloadings_clusters.127
DYM	ENSG00000141627	rs9945890	0.0346184	207	4	FALSE	Pathway: malocclusion	Pathway: abnormal chondrocyte morphology	Pathway: decreased body length	Expression: human_kidney_projected_pcaloadings_clusters.87	Expression: human_fetalblood_projected_pcaloadings_clusters_pre_def.195	Expression: human_brain_cerebellarhem_projected_pcaloadings_clusters.74	Expression: human_testis_projected_pcaloadings.82	Expression: mouse_gutendoderm_projected_pcaloadings_clusters.255	Expression: mouse_gutendoderm_projected_pcaloadings_clusters_pre_def.55	Expression: human_bladder_diffexprs_genes_clusters.12
C18orf32	ENSG00000177576	rs9945890	-0.0698897	207	5	FALSE	Expression: mouse_multiple2_facs_diffexprs_tstat_clusters_pre_def.51	Expression: human_brain4_projected_pcaloadings_clusters.26	Expression: human_eye_projected_pcaloadings_clusters.98	Expression: A15.382.490.315.583.Neutrophils	Expression: mouse_multiple_projected_pcaloadings_clusters.388	Expression: human_lung_projected_pcaloadings_clusters_pre_def.253	Expression: human_synovialfibroblast_diffexprs_genes_clusters.3	Expression: mouse_kidney_projected_pcaloadings_clusters.35	Expression: human_colon2_diffexprs_tstat_clusters_pre_def.3	Expression: mouse_brain2_projected_pcaloadings_clusters_pre_def.219
LIPG	ENSG00000101670	rs12965923	0.993493	208	1	TRUE	Pathway: reverse cholesterol transport	Pathway: protein-lipid complex remodeling	Pathway: macromolecular complex remodeling	Pathway: plasma lipoprotein particle remodeling	Pathway: high-density lipoprotein particle remodeling	Pathway: GO:0004806	Pathway: abnormal cholesterol homeostasis	Pathway: plasma lipoprotein particle clearance	Pathway: plasma lipoprotein particle organization	Pathway: protein-lipid complex subunit organization
RPL17	ENSG00000265681	rs12965923	0.15309	208	2	FALSE	PPI: PPAN	PPI: PES1	Expression: human_immune_projected_pcaloadings.48	Expression: human_pancreasductal_projected_pcaloadings_clusters.55	Expression: human_colon2_projected_pcaloadings_clusters_pre_def.2	Expression: human_gut_epi_projected_pcaloadings_clusters.8	Expression: human_colon2_projected_pcaloadings.42	PPI: KAT2B	Expression: human_colon2_projected_pcaloadings_clusters.28	Expression: human_immune_projected_pcaloadings_clusters.127
ACAA2	ENSG00000167315	rs12965923	0.0602376	208	3	FALSE	Expression: mouse_multiple2_droplet_diffexprs_genes_clusters_pre_def.87	Pathway: GO:0016125	Expression: mouse_development_projected_pcaloadings_clusters_pre_def.343	Pathway: GO:0008203	Expression: human_kidney2_projected_pcaloadings_clusters.70	Expression: mouse_development_projected_pcaloadings_clusters.253	Expression: mouse_hemogenicendothelium_projected_pcaloadings_clusters.94	Expression: human_gut_epi_projected_pcaloadings_clusters_pre_def.135	Expression: mouse_multiple2_facs_diffexprs_genes_clusters_pre_def.85	Expression: mouse_nerve_diffexprs_genes_clusters_pre_def.12
DYM	ENSG00000141627	rs12965923	0.0346184	208	4	FALSE	Pathway: malocclusion	Pathway: abnormal chondrocyte morphology	Pathway: decreased body length	Expression: human_kidney_projected_pcaloadings_clusters.87	Expression: human_fetalblood_projected_pcaloadings_clusters_pre_def.195	Expression: human_brain_cerebellarhem_projected_pcaloadings_clusters.74	Expression: human_testis_projected_pcaloadings.82	Expression: mouse_gutendoderm_projected_pcaloadings_clusters.255	Expression: mouse_gutendoderm_projected_pcaloadings_clusters_pre_def.55	Expression: human_bladder_diffexprs_genes_clusters.12
C18orf32	ENSG00000177576	rs12965923	-0.0698897	208	5	FALSE	Expression: mouse_multiple2_facs_diffexprs_tstat_clusters_pre_def.51	Expression: human_brain4_projected_pcaloadings_clusters.26	Expression: human_eye_projected_pcaloadings_clusters.98	Expression: A15.382.490.315.583.Neutrophils	Expression: mouse_multiple_projected_pcaloadings_clusters.388	Expression: human_lung_projected_pcaloadings_clusters_pre_def.253	Expression: human_synovialfibroblast_diffexprs_genes_clusters.3	Expression: mouse_kidney_projected_pcaloadings_clusters.35	Expression: human_colon2_diffexprs_tstat_clusters_pre_def.3	Expression: mouse_brain2_projected_pcaloadings_clusters_pre_def.219
MYO5B	ENSG00000167306	rs12965923	-0.238587	208	6	FALSE	PPI: TRIM3	Expression: mouse_brain2_projected_pcaloadings.48	Expression: mouse_brain2_projected_pcaloadings.65	Expression: human_brain_frontalcortex_projected_pcaloadings.54	Expression: mouse_heart_ko_projected_pcaloadings_clusters.68	Pathway: GO:0019717	Pathway: GTPase binding	Expression: mouse_development_projected_pcaloadings.85	PPI: RHOT1	Expression: mouse_brain4_neurons_projected_icaloadings.23
ZNF532	ENSG00000074657	rs11663411	0.349192	209	1	TRUE	Expression: mouse_brain_diffexprs_tstat_clusters_pre_def.11	Expression: mouse_hemogenicendothelium_projected_pcaloadings_clusters_pre_def.100	Expression: mouse_development_projected_pcaloadings_clusters.206	Expression: mouse_hemogenicendothelium_diffexprs_genes_clusters.19	Expression: human_pancreasductal_diffexprs_genes_clusters.12	Expression: mouse_multiple2_droplet_diffexprs_genes_clusters_pre_def.89	Expression: human_kidney3_projected_pcaloadings_clusters.45	Expression: mouse_digestive_adult_projected_pcaloadings.31	Expression: mouse_digestive_adult_projected_icaloadings.37	Expression: mouse_multiple2_droplet_projected_pcaloadings_clusters_pre_def.549
LMAN1	ENSG00000074695	rs11663411	0.251218	209	2	FALSE	Pathway: GO:0012507	PPI: SERPINB12	PPI: SERPINB8	Pathway: GO:0030134	Pathway: GO:0005793	PPI: SERPINE1	PPI: GORASP2	PPI: COL7A1	Pathway: coated vesicle	Pathway: transport vesicle
CCBE1	ENSG00000183287	rs11663411	-0.0641943	209	3	FALSE	Pathway: venous blood vessel development	Expression: mouse_brain2_projected_icaloadings.23	Expression: human_brain_visualcortex_projected_pcaloadings.39	Expression: human_brain_visualcortex_projected_icaloadings.40	Expression: mouse_brain2_projected_pcaloadings.65	Expression: mouse_brain4_neurons_projected_pcaloadings_clusters.162	Expression: mouse_development_projected_pcaloadings_clusters.41	Expression: human_brain_visualcortex_projected_pcaloadings.26	Expression: mouse_brain4_bnst_projected_pcaloadings_clusters.132	Expression: mouse_brain2_projected_pcaloadings.38
SEC11C	ENSG00000166562	rs11663411	-0.249209	209	4	FALSE	Expression: human_csf_projected_pcaloadings.97	Pathway: GO:0016485	Expression: human_bonemarrow_projected_pcaloadings.83	Expression: human_ileum_projected_pcaloadings_clusters.123	Pathway: GO:0051604	Pathway: regulation of peptide hormone secretion	Pathway: regulation of hormone secretion	Pathway: regulation of peptide secretion	Pathway: regulation of peptide transport	Expression: human_tcell_projected_pcaloadings_clusters.4
RAX	ENSG00000134438	rs11663411	-0.316991	209	5	FALSE	Pathway: abnormal lens morphology	PPI: PAX6	Expression: mouse_gastrulation_projected_pcaloadings.75	Expression: mouse_gastrulation_projected_pcaloadings.18	Expression: human_eye_average_expression.27	Expression: mouse_gastrulation_projected_pcaloadings.28	Expression: human_eye_projected_pcaloadings.92	Expression: human_eye_projected_pcaloadings_clusters.261	Expression: human_embryo_projected_pcaloadings.76	Expression: human_eye_projected_icaloadings.7
CPLX4	ENSG00000166569	rs11663411	-0.419673	209	6	FALSE	Expression: human_retina_projected_pcaloadings_clusters.133	Expression: mouse_adipocyte_projected_pcaloadings_clusters.144	Expression: human_retina_diffexprs_genes_clusters.10	Expression: mouse_heart_control_diffexprs_down_genes_clusters.15	Expression: human_eye_average_expression.27	Expression: human_eye_projected_pcaloadings_clusters.261	Expression: Eo.BL.v2	Expression: human_retina2_projected_pcaloadings_clusters_pre_def.70	Expression: human_embryo_projected_pcaloadings_clusters.20	Expression: human_brain2_diffexprs_tstat_clusters_pre_def.22
GRP	ENSG00000134443	rs11663411	-0.498477	209	7	FALSE	Expression: mouse_brain4_neurons_projected_pcaloadings_clusters.38	Expression: mouse_brain4_neurons_projected_pcaloadings_clusters.108	Expression: mouse_brain4_bnst_projected_pcaloadings_clusters.65	Expression: mouse_airway_projected_pcaloadings.25	Expression: mouse_brain4_neurons_projected_pcaloadings_clusters.293	Expression: mouse_brain4_neurons_projected_pcaloadings_clusters.292	Expression: mouse_endothelium_projected_pcaloadings_clusters.253	Expression: mouse_microglia_projected_pcaloadings_clusters.105	Expression: mouse_microglia_projected_pcaloadings_clusters.69	Expression: mouse_brain4_neurons_projected_pcaloadings.61
CCBE1	ENSG00000183287	rs476828	-0.0641943	210	1	FALSE	Pathway: venous blood vessel development	Expression: mouse_brain2_projected_icaloadings.23	Expression: human_brain_visualcortex_projected_pcaloadings.39	Expression: human_brain_visualcortex_projected_icaloadings.40	Expression: mouse_brain2_projected_pcaloadings.65	Expression: mouse_brain4_neurons_projected_pcaloadings_clusters.162	Expression: mouse_development_projected_pcaloadings_clusters.41	Expression: human_brain_visualcortex_projected_pcaloadings.26	Expression: mouse_brain4_bnst_projected_pcaloadings_clusters.132	Expression: mouse_brain2_projected_pcaloadings.38
MC4R	ENSG00000166603	rs476828	-0.123165	210	2	FALSE	Pathway: increased liver weight	Pathway: liver fibrosis	Pathway: increased susceptibility to weight gain	Pathway: positive regulation of tissue remodeling	Pathway: obese	Pathway: regulation of multicellular organismal metabolic process	Pathway: increased circulating alanine transaminase level	PPI: MGRN1	Pathway: hepatic steatosis	Pathway: increased body weight
PMAIP1	ENSG00000141682	rs476828	-0.253689	210	3	FALSE	PPI: GFI1	Expression: human_kidney_projected_pcaloadings_clusters.87	Pathway: T cell homeostasis	Expression: human_immune_projected_pcaloadings_clusters.133	Expression: human_synovialfibroblast_projected_pcaloadings.83	Expression: human_csf_projected_pcaloadings.71	Expression: human_synovialfibroblast_projected_pcaloadings.79	Expression: mouse_endothelium_projected_pcaloadings.62	Expression: human_brain3_adult_projected_pcaloadings_clusters_pre_def.98	Expression: human_synovialfibroblast_projected_pcaloadings.74
MAP2K7	ENSG00000076984	rs116843064	0.453468	211	1	TRUE	PPI: MAP3K9	PPI: NOD2	PPI: MAP4K5	Pathway: regulation of JUN kinase activity	PPI: MAP3K10	PPI: MAP3K5	PPI: MINK1	PPI: MAPK4	PPI: MAP2K4	PPI: MAPK6
ADAMTS10	ENSG00000142303	rs116843064	0.359778	211	2	FALSE	Pathway: GO:0004175	Expression: human_brain_cerebellarhem_diffexprs_genes_clusters.2	Expression: human_nk_projected_pcaloadings.80	Expression: human_placenta_projected_pcaloadings.34	Expression: mouse_heart_control_projected_icaloadings.5	Expression: mouse_heart_control_projected_pcaloadings.24	Expression: mouse_heart_ko_projected_pcaloadings_clusters.31	Expression: mouse_heart_ko_average_expression.4	Expression: mouse_heart_control_projected_pcaloadings_clusters.22	Expression: mouse_aorta_diffexprs_tstat_clusters.10
ANGPTL4	ENSG00000167772	rs116843064	0.346577	211	3	FALSE	Pathway: triglyceride homeostasis	Pathway: increased sensitivity to induced morbidity/mortality	Pathway: REACTOME_TRANSCRIPTIONAL_REGULATION_OF_WHITE_ADIPOCYTE_DIFFERENTIATION	Pathway: decreased circulating cholesterol level	Pathway: regulation of lipoprotein lipase activity	Pathway: decreased circulating HDL cholesterol level	PPI: LPL	Pathway: abnormal induced retinal neovascularization	Pathway: abnormal pericyte morphology	Expression: human_synovialfibroblast_projected_pcaloadings.56
RAB11B	ENSG00000185236	rs116843064	0.319731	211	4	FALSE	Pathway: guanyl nucleotide binding	Pathway: guanyl ribonucleotide binding	Expression: mouse_multiple2_facs_diffexprs_tstat_clusters_pre_def.51	Expression: mouse_nerve_diffexprs_genes_clusters_pre_def.12	Expression: human_coloncancer_projected_pcaloadings_clusters_pre_def.148	Pathway: GTP binding	Expression: mouse_kidney_projected_pcaloadings_clusters.43	Expression: mouse_nerve_diffexprs_genes_clusters.10	Expression: mouse_multiple2_bulk_projected_pcaloadings.61	Expression: human_coloncancer_projected_pcaloadings_clusters.77
KANK3	ENSG00000186994	rs116843064	0.306099	211	5	FALSE	Expression: human_eye_average_expression.38	Expression: mouse_brain2_projected_pcaloadings_clusters.178	Expression: human_eye_projected_icaloadings.56	Expression: mouse_hemogenicendothelium_diffexprs_genes_clusters_pre_def.17	Expression: human_liver_projected_pcaloadings_clusters.33	Expression: human_gut_fib_projected_pcaloadings_clusters_pre_def.71	Expression: human_lung_projected_pcaloadings_clusters_pre_def.200	Expression: mouse_digestive_fetal_diffexprs_genes_clusters.15	Expression: human_gut_fib_projected_icaloadings.2	Expression: human_eye_projected_pcaloadings_clusters_pre_def.65
2020-03-02	ENSG00000099785	rs116843064	0.167965	211	6	FALSE	PPI: GOPC	PPI: STX8	PPI: UBE2H	Expression: mouse_digestive_fetal_diffexprs_genes_clusters.20	Expression: human_kidney2_projected_pcaloadings.86	Expression: mouse_islets_diffexprs_genes_clusters.6	Expression: human_brain3_prenatal_projected_icaloadings.9	Expression: human_testis_projected_pcaloadings.18	Expression: human_immune_projected_pcaloadings.57	Expression: mouse_aorta_projected_pcaloadings.35
CERS4	ENSG00000090661	rs116843064	0.166386	211	7	FALSE	Expression: human_intestine_projected_icaloadings.12	Pathway: REACTOME_METABOLISM_OF_LIPIDS_AND_LIPOPROTEINS	Expression: human_intestine_projected_pcaloadings_clusters.49	Expression: mouse_multiple_diffexprs_genes_clusters_pre_def.38	Expression: human_placenta_projected_pcaloadings.53	Expression: human_pbmc_diffexprs_genes_clusters.12	Expression: human_lung_projected_pcaloadings_clusters.188	Expression: human_brain3_adult_projected_pcaloadings_clusters_pre_def.10	Expression: human_coloncancer_diffexprs_genes_clusters_pre_def.50	Expression: mouse_kidney_projected_pcaloadings_clusters.44
HNRNPM	ENSG00000099783	rs116843064	0.149979	211	8	FALSE	PPI: IVNS1ABP	Pathway: nuclear body	PPI: MAP1LC3A	PPI: UBD	Pathway: nuclear matrix	Expression: human_thymus_projected_pcaloadings.86	PPI: UBE2I	Expression: mouse_gutendoderm_projected_pcaloadings_clusters_pre_def.158	Expression: mouse_aorta_projected_pcaloadings.56	Expression: mouse_gutendoderm_projected_pcaloadings.69
TIMM44	ENSG00000104980	rs116843064	0.0906304	211	9	FALSE	PPI: ARAF	Expression: mouse_nerve_diffexprs_genes_clusters_pre_def.12	PPI: HSPA4	Expression: mouse_nerve_diffexprs_genes_clusters.10	Expression: human_coloncancer_projected_pcaloadings_clusters_pre_def.60	Expression: human_brain4_diffexprs_genes_clusters.15	Expression: human_gut_epi_projected_pcaloadings_clusters.130	Expression: mouse_gastrulation_projected_pcaloadings_clusters_pre_def.164	Expression: mouse_kidney_projected_pcaloadings_clusters.189	Expression: human_brain2_average_expression.7
ELAVL1	ENSG00000066044	rs116843064	0.0844638	211	10	FALSE	Pathway: thymus hypoplasia	PPI: SERPINE1	PPI: VHL	Expression: mouse_multiple2_facs_diffexprs_genes_clusters_pre_def.116	PPI: YWHAQ	Expression: mouse_multiple2_droplet_projected_pcaloadings_clusters_pre_def.428	Pathway: lethality throughout fetal growth and development	complete penetrance	PPI: VCP	Expression: mouse_gutendoderm_projected_pcaloadings_clusters_pre_def.208
EVI5L	ENSG00000142459	rs116843064	0.0740132	211	11	FALSE	Expression: mouse_vagina_diffexprs_genes_clusters.9	Expression: mouse_digestive_fetal_diffexprs_genes_clusters.20	Pathway: GTPase activator activity	Pathway: GTPase regulator activity	Pathway: nucleoside-triphosphatase regulator activity	Expression: human_placenta_diffexprs_genes_clusters.10	Pathway: GO:0005083	Expression: mouse_brain2_projected_pcaloadings_clusters_pre_def.144	Expression: mouse_development_diffexprs_genes_clusters.20	Pathway: regulation
ZNF414	ENSG00000133250	rs116843064	0.0704226	211	12	FALSE	Expression: mouse_endothelium_projected_pcaloadings_clusters.137	Expression: mouse_multiple_diffexprs_genes_clusters_pre_def.36	Expression: human_testis_projected_pcaloadings.18	Expression: mouse_multiple_projected_pcaloadings_clusters.209	Expression: human_hippocampus_diffexprs_genes_clusters.15	Expression: mouse_gutendoderm_projected_pcaloadings_clusters_pre_def.208	Expression: human_lung_projected_pcaloadings_clusters_pre_def.295	Expression: mouse_brain2_projected_pcaloadings_clusters_pre_def.294	Expression: human_brain2_projected_pcaloadings.4	Expression: human_monocytes_projected_pcaloadings_clusters.35
NDUFA7	ENSG00000167774	rs116843064	0.0616302	211	13	FALSE	Expression: mouse_heart_control_projected_pcaloadings_clusters.33	Expression: mouse_aorta_projected_pcaloadings_clusters.30	Expression: mouse_multiple2_droplet_diffexprs_tstat_clusters_pre_def.100	Expression: human_embryo_projected_pcaloadings_clusters.49	Expression: human_brain3_adult_projected_pcaloadings_clusters_pre_def.245	Expression: mouse_nerve_diffexprs_genes_clusters_pre_def.12	Expression: mouse_nerve_diffexprs_genes_clusters.10	Expression: mouse_endothelium_projected_pcaloadings_clusters.137	Expression: mouse_kidney_projected_pcaloadings_clusters.35	Expression: mouse_gastrulation_projected_pcaloadings_clusters.63
CD320	ENSG00000167775	rs116843064	0.0521572	211	14	FALSE	Expression: human_muscle_projected_pcaloadings_clusters.63	Expression: human_gut_fib_projected_icaloadings.2	Expression: human_gut_fib_projected_pcaloadings_clusters_pre_def.71	Expression: human_testis_projected_pcaloadings.31	Expression: human_nk_projected_pcaloadings.80	Expression: human_pancreasductal_diffexprs_genes_clusters.12	Expression: human_retina2_projected_pcaloadings_clusters.39	Expression: mouse_kidney_projected_pcaloadings_clusters.64	Expression: mouse_multiple2_droplet_projected_pcaloadings_clusters_pre_def.154	Expression: human_gut_fib_average_expression.4
CCL25	ENSG00000131142	rs116843064	0.0209788	211	15	FALSE	Expression: human_intestine_diffexprs_tstat_clusters.4	Expression: human_intestine_projected_pcaloadings_clusters_pre_def.53	Expression: human_intestine_average_expression.5	Expression: human_intestine_projected_icaloadings.12	Expression: human_intestine_projected_icaloadings.20	Expression: human_intestine_projected_pcaloadings_clusters.41	Expression: human_intestine_projected_pcaloadings.9	Expression: mouse_multiple2_facs_projected_pcaloadings_clusters_pre_def.506	Expression: Tgd.vg2+24ahi.e17.Th.v2	Expression: mouse_heart_ko_projected_pcaloadings.20
NDUFA7	ENSG00000267855	rs116843064	-0.0134823	211	16	FALSE	Expression: mouse_heart_control_projected_pcaloadings_clusters.33	Expression: mouse_aorta_projected_pcaloadings_clusters.30	Expression: mouse_multiple2_droplet_diffexprs_tstat_clusters_pre_def.100	Expression: human_embryo_projected_pcaloadings_clusters.49	Expression: human_brain3_adult_projected_pcaloadings_clusters_pre_def.245	Expression: mouse_nerve_diffexprs_genes_clusters_pre_def.12	Expression: mouse_nerve_diffexprs_genes_clusters.10	Expression: mouse_endothelium_projected_pcaloadings_clusters.137	Expression: mouse_kidney_projected_pcaloadings_clusters.35	Expression: mouse_gastrulation_projected_pcaloadings_clusters.63
RPS28	ENSG00000233927	rs116843064	-0.0563911	211	17	FALSE	Expression: human_nk_average_expression.10	Expression: mouse_multiple2_bulk_projected_pcaloadings.61	Expression: mouse_aorta_projected_pcaloadings_clusters.30	Expression: mouse_gutendoderm_projected_pcaloadings_clusters_pre_def.158	Expression: mouse_hemogenicendothelium_projected_pcaloadings_clusters_pre_def.93	Expression: human_nk_projected_icaloadings.21	Expression: mouse_gutendoderm_projected_pcaloadings_clusters_pre_def.180	Expression: human_gut_imm_projected_pcaloadings_clusters_pre_def.143	Expression: human_intestine_diffexprs_tstat_clusters.4	Expression: mouse_hemogenicendothelium_projected_pcaloadings_clusters_pre_def.144
TGFBR3L	ENSG00000260001	rs116843064	-0.0768497	211	18	FALSE	Expression: human_gut_imm_projected_pcaloadings.79	Expression: mouse_islets_projected_pcaloadings_clusters.17	Expression: human_retina2_projected_pcaloadings_clusters_pre_def.70	Expression: human_placenta_diffexprs_genes_clusters.10	Expression: human_gut_imm_projected_pcaloadings.70	Expression: human_thymus_diffexprs_genes_clusters.9	Expression: human_brain_frontalcortex_projected_pcaloadings_clusters.140	Expression: human_bladder_diffexprs_genes_clusters.12	Expression: human_liver_projected_pcaloadings_clusters.119	Expression: mouse_kidney_average_expression.26
PRAM1	ENSG00000133246	rs116843064	-0.082702	211	19	FALSE	Pathway: regulation of leukocyte degranulation	Pathway: regulation of myeloid leukocyte mediated immunity	Pathway: myeloid leukocyte mediated immunity	Pathway: myeloid cell activation involved in immune response	Pathway: regulation of exocytosis	Pathway: leukocyte degranulation	Expression: human_monocytes_diffexprs_genes_clusters.3	Expression: human_gut_imm_projected_pcaloadings_clusters.220	Expression: human_coloncancer_diffexprs_tstat_clusters_pre_def.16	Expression: human_retina_projected_pcaloadings_clusters.202
SNAPC2	ENSG00000104976	rs116843064	-0.088912	211	20	FALSE	Expression: mouse_digestive_fetal_diffexprs_genes_clusters.20	Expression: human_coloncancer_projected_pcaloadings.57	Expression: human_coloncancer_projected_pcaloadings.45	Expression: mouse_brain_projected_pcaloadings.39	Expression: mouse_thymus_projected_pcaloadings_clusters.39	Expression: human_coloncancer_projected_pcaloadings_clusters_pre_def.134	Expression: mouse_microglia_diffexprs_genes_clusters.2	Expression: human_hippocampus_diffexprs_genes_clusters.15	Expression: human_retina2_projected_pcaloadings_clusters_pre_def.66	Expression: human_brain2_projected_pcaloadings.4
ZNF558	ENSG00000167785	rs116843064	-0.112369	211	21	FALSE	Expression: human_coloncancer_projected_pcaloadings_clusters_pre_def.148	Expression: human_brain_frontalcortex_projected_pcaloadings_clusters.39	Expression: human_coloncancer_projected_pcaloadings_clusters_pre_def.411	Expression: human_retina2_projected_pcaloadings_clusters_pre_def.70	Expression: Tgd.vg2+24ahi.e17.Th.v2	Expression: human_retina_diffexprs_genes_clusters.10	Expression: human_retina2_projected_pcaloadings_clusters.39	Expression: human_hippocampus_diffexprs_genes_clusters.15	Expression: mouse_immune_projected_pcaloadings.67	Expression: mouse_adipocyte_projected_pcaloadings_clusters.6
MYO1F	ENSG00000142347	rs116843064	-0.164567	211	22	FALSE	Pathway: myeloid leukocyte mediated immunity	Pathway: impaired neutrophil chemotaxis	Expression: human_thymus_projected_icaloadings.34	Pathway: positive regulation of cell migration	Pathway: positive regulation of cell motility	Pathway: myeloid cell activation involved in immune response	Pathway: positive regulation of locomotion	Expression: mouse_heart_ko_projected_pcaloadings_clusters.104	Pathway: positive regulation of cellular component movement	Pathway: regulation
LRRC8E	ENSG00000171017	rs116843064	-0.171795	211	23	FALSE	Expression: mouse_multiple2_facs_projected_pcaloadings_clusters_pre_def.460	Expression: mouse_gutendoderm_projected_pcaloadings_clusters.208	Expression: human_coloncancer_projected_pcaloadings_clusters_pre_def.60	Expression: human_coloncancer_projected_pcaloadings_clusters_pre_def.127	Expression: human_kidney2_projected_pcaloadings_clusters.107	Expression: human_prostate_diffexprs_genes_clusters.14	Expression: A11.436.348.Hepatocytes	Expression: human_tcell_diffexprs_down_genes_clusters.8	Expression: human_embryo_diffexprs_genes_clusters.3	Expression: MF.Sbcaps.SLN
FBN3	ENSG00000142449	rs116843064	-0.18969	211	24	FALSE	Expression: mouse_digestive_fetal_diffexprs_genes_clusters.24	PPI: FN1	Expression: human_fetalblood_projected_pcaloadings.22	Expression: human_fetalblood_projected_pcaloadings_clusters_pre_def.17	Expression: human_fetalblood_projected_pcaloadings_clusters_pre_def.16	Expression: human_brain3_adult_projected_pcaloadings_clusters_pre_def.12	Expression: human_brain3_adult_projected_pcaloadings_clusters.78	Expression: human_kidney3_projected_pcaloadings.12	Pathway: GO:0005201	Expression: human_hippocampus_diffexprs_genes_clusters.15
CTXN1	ENSG00000178531	rs116843064	-0.205674	211	25	FALSE	Expression: mouse_microglia_projected_pcaloadings_clusters.69	Expression: mouse_digestive_fetal_diffexprs_genes_clusters.20	Expression: mouse_multiple2_droplet_projected_pcaloadings_clusters_pre_def.154	Expression: mouse_multiple2_facs_projected_pcaloadings_clusters_pre_def.146	Expression: mouse_multiple_diffexprs_genes_clusters_pre_def.36	Expression: human_brain_frontalcortex_projected_pcaloadings_clusters.44	Expression: human_hippocampus_projected_pcaloadings.85	Expression: mouse_multiple2_droplet_projected_pcaloadings_clusters.215	Expression: mouse_multiple2_bulk_diffexprs_down_genes_clusters_pre_def.10	Expression: mouse_heart_control_diffexprs_down_genes_clusters.15
OR2Z1	ENSG00000181733	rs116843064	-0.21456	211	26	FALSE	Expression: human_nk_projected_pcaloadings.84	Expression: human_lung_average_expression.21	Expression: human_nk_diffexprs_down_genes_clusters.4	Expression: human_heme_projected_pcaloadings.10	Expression: human_testis_diffexprs_down_genes_clusters.7	Expression: human_lung_diffexprs_tstat_clusters.6	Expression: human_pancreas_diffexprs_down_genes_clusters.2	Expression: human_nk_projected_pcaloadings.80	PPI: GNGT1	Expression: mouse_digestive_fetal_projected_pcaloadings_clusters.52
ACTL9	ENSG00000181786	rs116843064	-0.241996	211	27	FALSE	Expression: mouse_multiple2_bulk_projected_pcaloadings.13	Expression: Eo.BL.v2	Expression: mouse_multiple2_bulk_projected_pcaloadings.93	Expression: human_testis_diffexprs_tstat_clusters.8	Expression: EO.AT.v2	Expression: mouse_kidney_average_expression.26	Expression: mouse_digestive_fetal_projected_pcaloadings_clusters.59	Expression: mouse_brain_diffexprs_down_genes_clusters_pre_def.4	Expression: mouse_multiple_diffexprs_tstat_clusters_pre_def.1	Expression: mouse_islets_projected_pcaloadings.25
LDLR	ENSG00000130164	rs55997232	1.36559	212	1	TRUE	PPI: APOH	Pathway: REACTOME_LIPOPROTEIN_METABOLISM	Pathway: REACTOME_LIPID_DIGESTION_MOBILIZATION_AND_TRANSPORT	Pathway: increased liver cholesterol level	Pathway: abnormal circulating cholesterol level	Pathway: abnormal circulating lipid level	Pathway: REACTOME_CHYLOMICRON:MEDIATED_LIPID_TRANSPORT	Pathway: abnormal cholesterol homeostasis	Pathway: abnormal triglyceride level	Pathway: GO:0034358
SMARCA4	ENSG00000127616	rs55997232	0.890019	212	2	FALSE	PPI: ANGPTL4	Pathway: negative regulation of intracellular steroid hormone receptor signaling pathway	PPI: CRABP1	Pathway: negative regulation of androgen receptor signaling pathway	Pathway: patent ductus arteriosus	PPI: SIX1	Pathway: definitive hemopoiesis	PPI: NEUROD1	PPI: IFIT1	PPI: CDYL
DNM2	ENSG00000079805	rs55997232	0.739891	212	3	FALSE	PPI: NOSTRIN	PPI: BDNF	PPI: SNX33	PPI: SNX18	PPI: FNBP1	PPI: NTF4	Pathway: receptor-mediated endocytosis	PPI: NTF3	Pathway: REACTOME_GOLGI_ASSOCIATED_VESICLE_BIOGENESIS	Pathway: REACTOME_TRANS:GOLGI_NETWORK_VESICLE_BUDDING
DOCK6	ENSG00000130158	rs55997232	0.73465	212	4	FALSE	Expression: mouse_brain2_diffexprs_genes_clusters_pre_def.72	Pathway: guanyl-nucleotide exchange factor activity	Expression: mouse_brain2_projected_pcaloadings_clusters_pre_def.269	Expression: human_retina_projected_pcaloadings_clusters.197	Expression: mouse_brain2_projected_pcaloadings.52	Expression: human_brain3_prenatal_diffexprs_genes_clusters_pre_def.4	Expression: mouse_digestive_fetal_diffexprs_genes_clusters.24	Expression: human_liver_projected_pcaloadings_clusters.40	Expression: mouse_brain2_projected_icaloadings.50	Pathway: REACTOME_FACTORS_INVOLVED_IN_MEGAKARYOCYTE_DEVELOPMENT_AND_PLATELET_PRODUCTION
KANK2	ENSG00000197256	rs55997232	0.722426	212	5	FALSE	Expression: human_brain3_prenatal_diffexprs_genes_clusters_pre_def.4	Expression: human_brain_cerebellarhem_diffexprs_genes_clusters.2	Expression: human_lung_diffexprs_tstat_clusters.6	Expression: mouse_lung_projected_icaloadings.11	Expression: mouse_aorta_projected_pcaloadings_clusters.30	Expression: mouse_multiple2_facs_diffexprs_genes_clusters_pre_def.43	Expression: mouse_lung_projected_pcaloadings.89	Expression: human_airway_projected_pcaloadings_clusters.206	Expression: human_bonemarrow_projected_pcaloadings.17	Expression: human_bonemarrow_projected_pcaloadings.13
CARM1	ENSG00000142453	rs55997232	0.578409	212	6	FALSE	Pathway: response to cAMP	Pathway: positive regulation of fat cell differentiation	Pathway: REACTOME_TRANSCRIPTIONAL_REGULATION_OF_WHITE_ADIPOCYTE_DIFFERENTIATION	PPI: SIN3B	Pathway: abnormal lung morphology	Pathway: thymus hypoplasia	Pathway: ligand-dependent nuclear receptor transcription coactivator activity	Pathway: regulation of intracellular steroid hormone receptor signaling pathway	Pathway: lethality throughout fetal growth and development	incomplete penetrance
QTRT1	ENSG00000213339	rs55997232	0.370575	212	7	FALSE	Pathway: purine nucleoside biosynthetic process	Pathway: purine ribonucleoside biosynthetic process	Pathway: ribonucleoside biosynthetic process	Pathway: ribonucleoside metabolic process	Pathway: GO:0016763	Pathway: purine ribonucleoside metabolic process	Pathway: nucleoside metabolic process	Pathway: purine nucleoside metabolic process	Pathway: abnormal cell physiology	Expression: human_retina_diffexprs_genes_clusters.10
SLC44A2	ENSG00000129353	rs55997232	0.330769	212	8	FALSE	Pathway: quaternary ammonium group transport	Pathway: organic cation transport	Pathway: amine transmembrane transporter activity	Pathway: organic hydroxy compound transport	Expression: mouse_vagina_diffexprs_genes_clusters.8	Expression: human_monocytes_diffexprs_genes_clusters.3	Expression: human_monocytes_diffexprs_genes_clusters_pre_def.4	Expression: human_eye_projected_pcaloadings_clusters_pre_def.137	Expression: human_coloncancer_projected_pcaloadings_clusters_pre_def.144	Expression: mouse_aorta_projected_pcaloadings.75
CNN1	ENSG00000130176	rs55997232	0.256074	212	9	FALSE	Expression: mouse_nerve_projected_pcaloadings_clusters.152	Pathway: regulation of smooth muscle contraction	Expression: mouse_muscle_projected_pcaloadings_clusters.76	Pathway: smooth muscle contraction	Expression: human_synovialfibroblast_projected_pcaloadings_clusters_pre_def.50	Expression: human_synovialfibroblast_projected_pcaloadings_clusters_pre_def.42	Expression: mouse_digestive_fetal_projected_icaloadings.15	Expression: mouse_nerve_projected_pcaloadings_clusters_pre_def.72	Expression: mouse_gutendoderm_projected_pcaloadings_clusters_pre_def.2	Pathway: regulation of muscle system process
ECSIT	ENSG00000130159	rs55997232	0.179824	212	10	FALSE	PPI: SMAD1	PPI: MAP3K4	Expression: human_brain_frontalcortex_projected_pcaloadings_clusters.39	Expression: mouse_thymus_projected_pcaloadings_clusters.80	Pathway: REACTOME_ACTIVATED_TLR4_SIGNALLING	Pathway: regulation of oxidoreductase activity	Expression: mouse_nerve_diffexprs_genes_clusters_pre_def.12	PPI: MAP3K1	Expression: human_brain_cerebellarhem_diffexprs_genes_clusters.5	Expression: mouse_heart_control_diffexprs_down_genes_clusters.15
TMEM205	ENSG00000105518	rs55997232	0.178866	212	11	FALSE	Expression: human_testis_projected_pcaloadings.66	Expression: human_testis_projected_pcaloadings.82	Expression: mouse_nerve_projected_pcaloadings_clusters.58	Expression: mouse_heart_control_diffexprs_down_genes_clusters.15	Expression: human_kidney_projected_pcaloadings_clusters.12	Expression: mouse_multiple2_facs_diffexprs_genes_clusters_pre_def.48	Expression: mouse_hemogenicendothelium_diffexprs_genes_clusters.19	Expression: mouse_microglia_projected_pcaloadings.38	Expression: mouse_multiple_projected_pcaloadings_clusters.433	Expression: mouse_multiple2_facs_diffexprs_genes_clusters_pre_def.63
ILF3	ENSG00000129351	rs55997232	0.17725	212	12	FALSE	PPI: IVNS1ABP	Pathway: cyanosis	PPI: VHL	PPI: NR5A2	Pathway: M phase	Expression: human_placenta_projected_pcaloadings_clusters.9	Expression: Tgd.vg2+24ahi.e17.Th.v2	Expression: mouse_heart_control_diffexprs_down_genes_clusters.15	Expression: mouse_thymus_projected_pcaloadings_clusters.80	Expression: mouse_brain2_projected_pcaloadings_clusters_pre_def.198
YIPF2	ENSG00000130733	rs55997232	0.173997	212	13	FALSE	Pathway: transport vesicle	Expression: mouse_airway_diffexprs_genes_clusters.14	Expression: mouse_heart_control_projected_pcaloadings_clusters.8	Expression: human_retina2_projected_pcaloadings_clusters_pre_def.69	Expression: mouse_brain_projected_pcaloadings.39	Expression: mouse_brain_projected_pcaloadings.53	Expression: human_retina_diffexprs_genes_clusters.10	Expression: mouse_multiple_diffexprs_genes_clusters_pre_def.20	Expression: mouse_vagina_projected_pcaloadings.57	Expression: mouse_multiple_diffexprs_genes_clusters.15
EPOR	ENSG00000187266	rs55997232	0.122822	212	14	FALSE	Pathway: increased hemoglobin content	PPI: ATXN2L	Pathway: ventricular hypoplasia	Pathway: increased hematocrit	Pathway: pale liver	Expression: human_immune_projected_pcaloadings_clusters.268	Pathway: decreased spleen weight	Expression: mouse_multiple2_facs_projected_pcaloadings_clusters.263	Pathway: abnormal heart morphology	PPI: NOSIP
PRKCSH	ENSG00000130175	rs55997232	0.116676	212	15	FALSE	Pathway: GO:0005788	PPI: CALR	Expression: human_testis_projected_pcaloadings.18	Expression: human_retina_diffexprs_genes_clusters.10	Expression: mouse_multiple_diffexprs_genes_clusters.15	Expression: mouse_multiple2_droplet_projected_pcaloadings_clusters_pre_def.154	Expression: human_placenta_projected_pcaloadings.53	Expression: human_pbmc_diffexprs_genes_clusters.13	Expression: human_testis_projected_pcaloadings.23	Expression: mouse_multiple2_droplet_projected_pcaloadings_clusters_pre_def.510
TMED1	ENSG00000099203	rs55997232	0.0948301	212	16	FALSE	PPI: WNT1	Pathway: GO:0005793	Expression: mouse_multiple_diffexprs_genes_clusters_pre_def.36	Expression: human_placenta_projected_pcaloadings_clusters.48	Expression: mouse_multiple2_droplet_diffexprs_genes_clusters_pre_def.89	Expression: human_retina_diffexprs_genes_clusters.10	Expression: mouse_multiple2_facs_diffexprs_genes_clusters_pre_def.48	Expression: human_retina2_projected_pcaloadings_clusters_pre_def.70	Expression: human_brain3_prenatal_projected_pcaloadings.18	Expression: mouse_multiple2_droplet_projected_pcaloadings_clusters.288
C19orf52	ENSG00000142444	rs55997232	0.094476	212	17	FALSE	Expression: human_testis_projected_icaloadings.20	Expression: human_brain_frontalcortex_projected_pcaloadings_clusters.39	Expression: human_brain3_adult_projected_pcaloadings_clusters_pre_def.236	Expression: human_liver_projected_pcaloadings_clusters.102	Expression: mouse_multiple_projected_pcaloadings_clusters.463	Expression: human_testis_projected_pcaloadings_clusters.62	Expression: human_brain_visualcortex_projected_pcaloadings.26	Expression: mouse_brain4_neurons_projected_pcaloadings_clusters.319	Expression: human_testis_diffexprs_genes_clusters.1	Expression: mouse_multiple2_facs_projected_pcaloadings_clusters.328
ELAVL3	ENSG00000196361	rs55997232	0.0810972	212	18	FALSE	Expression: mouse_microglia_projected_pcaloadings_clusters.69	Expression: human_retina2_projected_pcaloadings_clusters_pre_def.70	Expression: human_retina2_projected_icaloadings.26	Expression: mouse_hemogenicendothelium_projected_pcaloadings_clusters.131	Expression: mouse_hemogenicendothelium_projected_icaloadings.15	Expression: mouse_development_projected_icaloadings.8	Expression: mouse_hemogenicendothelium_projected_pcaloadings_clusters_pre_def.62	Expression: human_retina2_projected_pcaloadings_clusters.39	Expression: mouse_hemogenicendothelium_average_expression.14	Expression: mouse_airway_projected_pcaloadings.24
RGL3	ENSG00000205517	rs55997232	0.0366553	212	19	FALSE	Pathway: guanyl-nucleotide exchange factor activity	Pathway: Ras guanyl-nucleotide exchange factor activity	Expression: human_bonemarrow_projected_pcaloadings_clusters.123	Expression: human_brain_cerebellarhem_diffexprs_genes_clusters.2	Expression: human_eye_projected_pcaloadings_clusters.277	Expression: human_eye_projected_pcaloadings_clusters_pre_def.68	Pathway: GTPase binding	Pathway: GTPase regulator activity	Expression: human_airway_projected_pcaloadings_clusters.144	Expression: human_gut_fib_diffexprs_genes_clusters_pre_def.11
DKFZP761J1410	ENSG00000105520	rs55997232	0.0201276	212	20	FALSE	Expression: mouse_airway_diffexprs_genes_clusters.14	Pathway: phosphoric ester hydrolase activity	Expression: mouse_multiple2_bulk_diffexprs_down_genes_clusters_pre_def.10	Expression: mouse_development_diffexprs_genes_clusters.20	Expression: mouse_heart_control_diffexprs_down_genes_clusters.15	Expression: human_lung_projected_pcaloadings_clusters_pre_def.307	Expression: mouse_hemogenicendothelium_diffexprs_genes_clusters.19	Expression: human_hippocampus_diffexprs_genes_clusters.15	Expression: mouse_airway_diffexprs_genes_clusters.29	Expression: human_bladder_diffexprs_genes_clusters.12
ZNF653	ENSG00000161914	rs55997232	0.00521868	212	21	FALSE	Expression: mouse_digestive_fetal_diffexprs_genes_clusters.20	Expression: mouse_brain_projected_pcaloadings.39	Expression: mouse_heart_control_diffexprs_tstat_clusters.15	Expression: human_testis_projected_pcaloadings.82	Expression: human_kidney_projected_pcaloadings_clusters.73	Expression: mouse_brain2_projected_pcaloadings_clusters_pre_def.144	Expression: human_colon2_diffexprs_genes_clusters_pre_def.13	Expression: mouse_digestive_fetal_projected_pcaloadings.81	Expression: mouse_brain2_projected_pcaloadings_clusters_pre_def.294	Expression: mouse_microglia_diffexprs_down_genes_clusters.9
ELOF1	ENSG00000130165	rs55997232	-0.016934	212	22	FALSE	Expression: human_retina2_projected_pcaloadings_clusters_pre_def.69	Expression: mouse_endothelium_diffexprs_tstat_clusters.39	Expression: mouse_multiple_projected_pcaloadings_clusters_pre_def.190	Expression: human_brain2_projected_pcaloadings.4	Expression: human_brain2_diffexprs_tstat_clusters_pre_def.25	Expression: human_brain_cerebellarhem_projected_pcaloadings_clusters.42	Expression: mouse_heart_control_projected_pcaloadings_clusters.103	Expression: human_brain_frontalcortex_projected_pcaloadings_clusters.140	Expression: human_eye_diffexprs_genes_clusters.18	Expression: mouse_endothelium_projected_pcaloadings_clusters.137
RAB3D	ENSG00000105514	rs55997232	-0.0227266	212	23	FALSE	Pathway: transport vesicle	Pathway: regulation of exocytosis	Pathway: GTPase binding	Expression: human_intestine_diffexprs_genes_clusters.8	Expression: human_thymus_projected_pcaloadings.41	Expression: mouse_heart_ko_projected_pcaloadings_clusters.7	Expression: human_thymus_projected_pcaloadings.82	Expression: mouse_vagina_diffexprs_down_genes_clusters.10	Expression: human_tcell_projected_pcaloadings_clusters.87	Expression: human_monocytes_diffexprs_tstat_clusters.1
CCDC159	ENSG00000183401	rs55997232	-0.0255941	212	24	FALSE	Expression: human_muscle_projected_pcaloadings_clusters.76	Expression: human_brain3_prenatal_projected_pcaloadings.42	Expression: human_thymus_diffexprs_genes_clusters.9	Expression: human_brain3_prenatal_projected_icaloadings.9	Expression: mouse_digestive_fetal_projected_pcaloadings_clusters.186	Expression: human_prostate_diffexprs_genes_clusters.14	Expression: mouse_kidney_average_expression.26	Expression: human_testis_projected_pcaloadings.23	Expression: mouse_multiple2_facs_projected_pcaloadings_clusters_pre_def.358	Expression: human_embryo_diffexprs_genes_clusters.3
ZNF627	ENSG00000198551	rs55997232	-0.0262321	212	25	FALSE	Expression: human_airway_projected_pcaloadings_clusters_pre_def.207	Expression: human_brain_cerebellarhem_projected_pcaloadings.63	Expression: mouse_digestive_adult_projected_pcaloadings.69	Expression: human_gut_fib_projected_pcaloadings_clusters.26	Expression: human_retina2_projected_pcaloadings_clusters.90	Expression: human_coloncancer_projected_pcaloadings.45	Expression: human_coloncancer_projected_pcaloadings_clusters_pre_def.339	Expression: human_coloncancer_projected_pcaloadings_clusters.77	Expression: human_coloncancer_diffexprs_genes_clusters_pre_def.44	Expression: human_kidney2_projected_pcaloadings_clusters.130
SWSAP1	ENSG00000173928	rs55997232	-0.0558422	212	26	FALSE	Expression: human_kidney_projected_pcaloadings_clusters.68	Expression: human_coloncancer_projected_pcaloadings_clusters_pre_def.172	Expression: mouse_multiple2_bulk_projected_pcaloadings.93	Expression: mouse_digestive_adult_projected_pcaloadings.53	Expression: human_gut_fib_diffexprs_genes_clusters_pre_def.3	Expression: human_gut_imm_diffexprs_genes_clusters_pre_def.6	Expression: human_testis_projected_pcaloadings.23	Expression: human_lymphnodes_diffexprs_down_genes_clusters.6	Expression: human_coloncancer_projected_pcaloadings_clusters_pre_def.220	Expression: human_coloncancer_projected_pcaloadings_clusters.139
C19orf38	ENSG00000214212	rs55997232	-0.058332	212	27	FALSE	Expression: mouse_epithelium_projected_pcaloadings_clusters.36	Expression: human_lung_projected_pcaloadings_clusters.83	Expression: human_lymphnodes_projected_pcaloadings_clusters.48	Expression: mouse_epithelium_projected_pcaloadings.74	Expression: mouse_microglia_projected_pcaloadings.76	Expression: human_ileum_projected_pcaloadings_clusters.123	Expression: mouse_multiple_projected_pcaloadings_clusters_pre_def.54	Expression: human_gut_imm_diffexprs_tstat_clusters.16	Expression: mouse_digestive_adult_projected_pcaloadings.50	Expression: mouse_microglia_projected_pcaloadings.99
AP1M2	ENSG00000129354	rs55997232	-0.0660933	212	28	FALSE	Pathway: REACTOME_GOLGI_ASSOCIATED_VESICLE_BIOGENESIS	Pathway: REACTOME_CLATHRIN_DERIVED_VESICLE_BUDDING	Pathway: REACTOME_TRANS:GOLGI_NETWORK_VESICLE_BUDDING	Pathway: KEGG_LYSOSOME	Pathway: clathrin-coated vesicle	Pathway: coated vesicle	Expression: human_colon_projected_icaloadings.20	Pathway: clathrin-coated vesicle membrane	Pathway: coated vesicle membrane	Expression: mouse_gastrulation_diffexprs_tstat_clusters_pre_def.11
C19orf80	ENSG00000130173	rs55997232	-0.120749	212	29	FALSE	Expression: mouse_kidney_projected_pcaloadings_clusters.76	Expression: mouse_multiple2_bulk_diffexprs_down_genes_clusters_pre_def.10	Expression: mouse_development_projected_pcaloadings_clusters_pre_def.337	Expression: mouse_development_projected_pcaloadings_clusters.227	Expression: mouse_islets_projected_pcaloadings.73	Expression: human_fetalblood_projected_pcaloadings_clusters_pre_def.199	Expression: human_brain3_adult_average_expression.32	Expression: A11.436.348.Hepatocytes	Expression: MF.Sbcaps.SLN	Expression: mouse_airway_projected_pcaloadings.25
ACP5	ENSG00000102575	rs55997232	-0.130942	212	30	FALSE	Pathway: increased width of hypertrophic chondrocyte zone	Pathway: interleukin-1 production	Pathway: abnormal chondrocyte morphology	Pathway: interleukin-1 beta production	Pathway: abnormal skeleton development	Pathway: KEGG_LYSOSOME	Pathway: short limbs	Expression: mouse_development_projected_pcaloadings_clusters.160	Expression: human_coloncancer_projected_pcaloadings.93	Expression: human_embryo_projected_pcaloadings.58
CCDC151	ENSG00000198003	rs55997232	-0.132168	212	31	FALSE	Expression: mouse_immune_diffexprs_tstat_clusters_pre_def.64	Expression: mouse_immune_average_expression.64	Expression: human_airway_projected_pcaloadings_clusters_pre_def.207	Expression: human_colon2_projected_pcaloadings_clusters.87	Expression: human_gut_fib_diffexprs_genes_clusters_pre_def.11	Expression: mouse_digestive_fetal_projected_pcaloadings.82	Expression: human_gut_fib_diffexprs_genes_clusters.17	Expression: human_colon2_diffexprs_tstat_clusters_pre_def.5	Expression: mouse_airway_projected_pcaloadings_clusters.248	Expression: human_airway_projected_pcaloadings_clusters.146
SPC24	ENSG00000161888	rs55997232	-0.14726	212	32	FALSE	Expression: human_intestine_projected_pcaloadings.75	Expression: mouse_endothelium_projected_icaloadings.52	Expression: mouse_endothelium_projected_pcaloadings.44	Expression: human_lung_projected_pcaloadings_clusters_pre_def.266	Expression: human_airway_projected_pcaloadings_clusters.220	Expression: mouse_multiple2_facs_projected_pcaloadings_clusters_pre_def.315	Expression: human_lung_projected_pcaloadings_clusters_pre_def.38	Expression: human_airway_projected_pcaloadings_clusters_pre_def.159	Expression: mouse_endothelium_projected_pcaloadings.43	Expression: mouse_muscle2_projected_pcaloadings_clusters.202
TSPAN16	ENSG00000130167	rs55997232	-0.20361	212	33	FALSE	Expression: human_eye_diffexprs_genes_clusters.18	Expression: human_tcell_diffexprs_down_genes_clusters.8	Expression: human_brain_cerebellarhem_projected_pcaloadings_clusters.74	Expression: human_embryo_diffexprs_genes_clusters.3	Expression: mouse_digestive_fetal_projected_pcaloadings.57	Expression: human_testis_diffexprs_tstat_clusters.8	Expression: mouse_digestive_fetal_projected_pcaloadings.46	Expression: human_thymus_projected_pcaloadings_clusters.101	Expression: human_brain3_adult_projected_pcaloadings_clusters_pre_def.4	Expression: A15.378.316.Bone.Marrow.Cells
LDLR	ENSG00000130164	rs10422256	1.36559	213	1	TRUE	PPI: APOH	Pathway: REACTOME_LIPOPROTEIN_METABOLISM	Pathway: REACTOME_LIPID_DIGESTION_MOBILIZATION_AND_TRANSPORT	Pathway: increased liver cholesterol level	Pathway: abnormal circulating cholesterol level	Pathway: abnormal circulating lipid level	Pathway: REACTOME_CHYLOMICRON:MEDIATED_LIPID_TRANSPORT	Pathway: abnormal cholesterol homeostasis	Pathway: abnormal triglyceride level	Pathway: GO:0034358
SMARCA4	ENSG00000127616	rs10422256	0.890019	213	2	FALSE	PPI: ANGPTL4	Pathway: negative regulation of intracellular steroid hormone receptor signaling pathway	PPI: CRABP1	Pathway: negative regulation of androgen receptor signaling pathway	Pathway: patent ductus arteriosus	PPI: SIX1	Pathway: definitive hemopoiesis	PPI: NEUROD1	PPI: IFIT1	PPI: CDYL
DNM2	ENSG00000079805	rs10422256	0.739891	213	3	FALSE	PPI: NOSTRIN	PPI: BDNF	PPI: SNX33	PPI: SNX18	PPI: FNBP1	PPI: NTF4	Pathway: receptor-mediated endocytosis	PPI: NTF3	Pathway: REACTOME_GOLGI_ASSOCIATED_VESICLE_BIOGENESIS	Pathway: REACTOME_TRANS:GOLGI_NETWORK_VESICLE_BUDDING
DOCK6	ENSG00000130158	rs10422256	0.73465	213	4	FALSE	Expression: mouse_brain2_diffexprs_genes_clusters_pre_def.72	Pathway: guanyl-nucleotide exchange factor activity	Expression: mouse_brain2_projected_pcaloadings_clusters_pre_def.269	Expression: human_retina_projected_pcaloadings_clusters.197	Expression: mouse_brain2_projected_pcaloadings.52	Expression: human_brain3_prenatal_diffexprs_genes_clusters_pre_def.4	Expression: mouse_digestive_fetal_diffexprs_genes_clusters.24	Expression: human_liver_projected_pcaloadings_clusters.40	Expression: mouse_brain2_projected_icaloadings.50	Pathway: REACTOME_FACTORS_INVOLVED_IN_MEGAKARYOCYTE_DEVELOPMENT_AND_PLATELET_PRODUCTION
KANK2	ENSG00000197256	rs10422256	0.722426	213	5	FALSE	Expression: human_brain3_prenatal_diffexprs_genes_clusters_pre_def.4	Expression: human_brain_cerebellarhem_diffexprs_genes_clusters.2	Expression: human_lung_diffexprs_tstat_clusters.6	Expression: mouse_lung_projected_icaloadings.11	Expression: mouse_aorta_projected_pcaloadings_clusters.30	Expression: mouse_multiple2_facs_diffexprs_genes_clusters_pre_def.43	Expression: mouse_lung_projected_pcaloadings.89	Expression: human_airway_projected_pcaloadings_clusters.206	Expression: human_bonemarrow_projected_pcaloadings.17	Expression: human_bonemarrow_projected_pcaloadings.13
CARM1	ENSG00000142453	rs10422256	0.578409	213	6	FALSE	Pathway: response to cAMP	Pathway: positive regulation of fat cell differentiation	Pathway: REACTOME_TRANSCRIPTIONAL_REGULATION_OF_WHITE_ADIPOCYTE_DIFFERENTIATION	PPI: SIN3B	Pathway: abnormal lung morphology	Pathway: thymus hypoplasia	Pathway: ligand-dependent nuclear receptor transcription coactivator activity	Pathway: regulation of intracellular steroid hormone receptor signaling pathway	Pathway: lethality throughout fetal growth and development	incomplete penetrance
QTRT1	ENSG00000213339	rs10422256	0.370575	213	7	FALSE	Pathway: purine nucleoside biosynthetic process	Pathway: purine ribonucleoside biosynthetic process	Pathway: ribonucleoside biosynthetic process	Pathway: ribonucleoside metabolic process	Pathway: GO:0016763	Pathway: purine ribonucleoside metabolic process	Pathway: nucleoside metabolic process	Pathway: purine nucleoside metabolic process	Pathway: abnormal cell physiology	Expression: human_retina_diffexprs_genes_clusters.10
SLC44A2	ENSG00000129353	rs10422256	0.330769	213	8	FALSE	Pathway: quaternary ammonium group transport	Pathway: organic cation transport	Pathway: amine transmembrane transporter activity	Pathway: organic hydroxy compound transport	Expression: mouse_vagina_diffexprs_genes_clusters.8	Expression: human_monocytes_diffexprs_genes_clusters.3	Expression: human_monocytes_diffexprs_genes_clusters_pre_def.4	Expression: human_eye_projected_pcaloadings_clusters_pre_def.137	Expression: human_coloncancer_projected_pcaloadings_clusters_pre_def.144	Expression: mouse_aorta_projected_pcaloadings.75
CNN1	ENSG00000130176	rs10422256	0.256074	213	9	FALSE	Expression: mouse_nerve_projected_pcaloadings_clusters.152	Pathway: regulation of smooth muscle contraction	Expression: mouse_muscle_projected_pcaloadings_clusters.76	Pathway: smooth muscle contraction	Expression: human_synovialfibroblast_projected_pcaloadings_clusters_pre_def.50	Expression: human_synovialfibroblast_projected_pcaloadings_clusters_pre_def.42	Expression: mouse_digestive_fetal_projected_icaloadings.15	Expression: mouse_nerve_projected_pcaloadings_clusters_pre_def.72	Expression: mouse_gutendoderm_projected_pcaloadings_clusters_pre_def.2	Pathway: regulation of muscle system process
ECSIT	ENSG00000130159	rs10422256	0.179824	213	10	FALSE	PPI: SMAD1	PPI: MAP3K4	Expression: human_brain_frontalcortex_projected_pcaloadings_clusters.39	Expression: mouse_thymus_projected_pcaloadings_clusters.80	Pathway: REACTOME_ACTIVATED_TLR4_SIGNALLING	Pathway: regulation of oxidoreductase activity	Expression: mouse_nerve_diffexprs_genes_clusters_pre_def.12	PPI: MAP3K1	Expression: human_brain_cerebellarhem_diffexprs_genes_clusters.5	Expression: mouse_heart_control_diffexprs_down_genes_clusters.15
TMEM205	ENSG00000105518	rs10422256	0.178866	213	11	FALSE	Expression: human_testis_projected_pcaloadings.66	Expression: human_testis_projected_pcaloadings.82	Expression: mouse_nerve_projected_pcaloadings_clusters.58	Expression: mouse_heart_control_diffexprs_down_genes_clusters.15	Expression: human_kidney_projected_pcaloadings_clusters.12	Expression: mouse_multiple2_facs_diffexprs_genes_clusters_pre_def.48	Expression: mouse_hemogenicendothelium_diffexprs_genes_clusters.19	Expression: mouse_microglia_projected_pcaloadings.38	Expression: mouse_multiple_projected_pcaloadings_clusters.433	Expression: mouse_multiple2_facs_diffexprs_genes_clusters_pre_def.63
ILF3	ENSG00000129351	rs10422256	0.17725	213	12	FALSE	PPI: IVNS1ABP	Pathway: cyanosis	PPI: VHL	PPI: NR5A2	Pathway: M phase	Expression: human_placenta_projected_pcaloadings_clusters.9	Expression: Tgd.vg2+24ahi.e17.Th.v2	Expression: mouse_heart_control_diffexprs_down_genes_clusters.15	Expression: mouse_thymus_projected_pcaloadings_clusters.80	Expression: mouse_brain2_projected_pcaloadings_clusters_pre_def.198
YIPF2	ENSG00000130733	rs10422256	0.173997	213	13	FALSE	Pathway: transport vesicle	Expression: mouse_airway_diffexprs_genes_clusters.14	Expression: mouse_heart_control_projected_pcaloadings_clusters.8	Expression: human_retina2_projected_pcaloadings_clusters_pre_def.69	Expression: mouse_brain_projected_pcaloadings.39	Expression: mouse_brain_projected_pcaloadings.53	Expression: human_retina_diffexprs_genes_clusters.10	Expression: mouse_multiple_diffexprs_genes_clusters_pre_def.20	Expression: mouse_vagina_projected_pcaloadings.57	Expression: mouse_multiple_diffexprs_genes_clusters.15
EPOR	ENSG00000187266	rs10422256	0.122822	213	14	FALSE	Pathway: increased hemoglobin content	PPI: ATXN2L	Pathway: ventricular hypoplasia	Pathway: increased hematocrit	Pathway: pale liver	Expression: human_immune_projected_pcaloadings_clusters.268	Pathway: decreased spleen weight	Expression: mouse_multiple2_facs_projected_pcaloadings_clusters.263	Pathway: abnormal heart morphology	PPI: NOSIP
PRKCSH	ENSG00000130175	rs10422256	0.116676	213	15	FALSE	Pathway: GO:0005788	PPI: CALR	Expression: human_testis_projected_pcaloadings.18	Expression: human_retina_diffexprs_genes_clusters.10	Expression: mouse_multiple_diffexprs_genes_clusters.15	Expression: mouse_multiple2_droplet_projected_pcaloadings_clusters_pre_def.154	Expression: human_placenta_projected_pcaloadings.53	Expression: human_pbmc_diffexprs_genes_clusters.13	Expression: human_testis_projected_pcaloadings.23	Expression: mouse_multiple2_droplet_projected_pcaloadings_clusters_pre_def.510
TMED1	ENSG00000099203	rs10422256	0.0948301	213	16	FALSE	PPI: WNT1	Pathway: GO:0005793	Expression: mouse_multiple_diffexprs_genes_clusters_pre_def.36	Expression: human_placenta_projected_pcaloadings_clusters.48	Expression: mouse_multiple2_droplet_diffexprs_genes_clusters_pre_def.89	Expression: human_retina_diffexprs_genes_clusters.10	Expression: mouse_multiple2_facs_diffexprs_genes_clusters_pre_def.48	Expression: human_retina2_projected_pcaloadings_clusters_pre_def.70	Expression: human_brain3_prenatal_projected_pcaloadings.18	Expression: mouse_multiple2_droplet_projected_pcaloadings_clusters.288
C19orf52	ENSG00000142444	rs10422256	0.094476	213	17	FALSE	Expression: human_testis_projected_icaloadings.20	Expression: human_brain_frontalcortex_projected_pcaloadings_clusters.39	Expression: human_brain3_adult_projected_pcaloadings_clusters_pre_def.236	Expression: human_liver_projected_pcaloadings_clusters.102	Expression: mouse_multiple_projected_pcaloadings_clusters.463	Expression: human_testis_projected_pcaloadings_clusters.62	Expression: human_brain_visualcortex_projected_pcaloadings.26	Expression: mouse_brain4_neurons_projected_pcaloadings_clusters.319	Expression: human_testis_diffexprs_genes_clusters.1	Expression: mouse_multiple2_facs_projected_pcaloadings_clusters.328
ELAVL3	ENSG00000196361	rs10422256	0.0810972	213	18	FALSE	Expression: mouse_microglia_projected_pcaloadings_clusters.69	Expression: human_retina2_projected_pcaloadings_clusters_pre_def.70	Expression: human_retina2_projected_icaloadings.26	Expression: mouse_hemogenicendothelium_projected_pcaloadings_clusters.131	Expression: mouse_hemogenicendothelium_projected_icaloadings.15	Expression: mouse_development_projected_icaloadings.8	Expression: mouse_hemogenicendothelium_projected_pcaloadings_clusters_pre_def.62	Expression: human_retina2_projected_pcaloadings_clusters.39	Expression: mouse_hemogenicendothelium_average_expression.14	Expression: mouse_airway_projected_pcaloadings.24
RGL3	ENSG00000205517	rs10422256	0.0366553	213	19	FALSE	Pathway: guanyl-nucleotide exchange factor activity	Pathway: Ras guanyl-nucleotide exchange factor activity	Expression: human_bonemarrow_projected_pcaloadings_clusters.123	Expression: human_brain_cerebellarhem_diffexprs_genes_clusters.2	Expression: human_eye_projected_pcaloadings_clusters.277	Expression: human_eye_projected_pcaloadings_clusters_pre_def.68	Pathway: GTPase binding	Pathway: GTPase regulator activity	Expression: human_airway_projected_pcaloadings_clusters.144	Expression: human_gut_fib_diffexprs_genes_clusters_pre_def.11
DKFZP761J1410	ENSG00000105520	rs10422256	0.0201276	213	20	FALSE	Expression: mouse_airway_diffexprs_genes_clusters.14	Pathway: phosphoric ester hydrolase activity	Expression: mouse_multiple2_bulk_diffexprs_down_genes_clusters_pre_def.10	Expression: mouse_development_diffexprs_genes_clusters.20	Expression: mouse_heart_control_diffexprs_down_genes_clusters.15	Expression: human_lung_projected_pcaloadings_clusters_pre_def.307	Expression: mouse_hemogenicendothelium_diffexprs_genes_clusters.19	Expression: human_hippocampus_diffexprs_genes_clusters.15	Expression: mouse_airway_diffexprs_genes_clusters.29	Expression: human_bladder_diffexprs_genes_clusters.12
ZNF653	ENSG00000161914	rs10422256	0.00521868	213	21	FALSE	Expression: mouse_digestive_fetal_diffexprs_genes_clusters.20	Expression: mouse_brain_projected_pcaloadings.39	Expression: mouse_heart_control_diffexprs_tstat_clusters.15	Expression: human_testis_projected_pcaloadings.82	Expression: human_kidney_projected_pcaloadings_clusters.73	Expression: mouse_brain2_projected_pcaloadings_clusters_pre_def.144	Expression: human_colon2_diffexprs_genes_clusters_pre_def.13	Expression: mouse_digestive_fetal_projected_pcaloadings.81	Expression: mouse_brain2_projected_pcaloadings_clusters_pre_def.294	Expression: mouse_microglia_diffexprs_down_genes_clusters.9
ELOF1	ENSG00000130165	rs10422256	-0.016934	213	22	FALSE	Expression: human_retina2_projected_pcaloadings_clusters_pre_def.69	Expression: mouse_endothelium_diffexprs_tstat_clusters.39	Expression: mouse_multiple_projected_pcaloadings_clusters_pre_def.190	Expression: human_brain2_projected_pcaloadings.4	Expression: human_brain2_diffexprs_tstat_clusters_pre_def.25	Expression: human_brain_cerebellarhem_projected_pcaloadings_clusters.42	Expression: mouse_heart_control_projected_pcaloadings_clusters.103	Expression: human_brain_frontalcortex_projected_pcaloadings_clusters.140	Expression: human_eye_diffexprs_genes_clusters.18	Expression: mouse_endothelium_projected_pcaloadings_clusters.137
RAB3D	ENSG00000105514	rs10422256	-0.0227266	213	23	FALSE	Pathway: transport vesicle	Pathway: regulation of exocytosis	Pathway: GTPase binding	Expression: human_intestine_diffexprs_genes_clusters.8	Expression: human_thymus_projected_pcaloadings.41	Expression: mouse_heart_ko_projected_pcaloadings_clusters.7	Expression: human_thymus_projected_pcaloadings.82	Expression: mouse_vagina_diffexprs_down_genes_clusters.10	Expression: human_tcell_projected_pcaloadings_clusters.87	Expression: human_monocytes_diffexprs_tstat_clusters.1
CCDC159	ENSG00000183401	rs10422256	-0.0255941	213	24	FALSE	Expression: human_muscle_projected_pcaloadings_clusters.76	Expression: human_brain3_prenatal_projected_pcaloadings.42	Expression: human_thymus_diffexprs_genes_clusters.9	Expression: human_brain3_prenatal_projected_icaloadings.9	Expression: mouse_digestive_fetal_projected_pcaloadings_clusters.186	Expression: human_prostate_diffexprs_genes_clusters.14	Expression: mouse_kidney_average_expression.26	Expression: human_testis_projected_pcaloadings.23	Expression: mouse_multiple2_facs_projected_pcaloadings_clusters_pre_def.358	Expression: human_embryo_diffexprs_genes_clusters.3
ZNF627	ENSG00000198551	rs10422256	-0.0262321	213	25	FALSE	Expression: human_airway_projected_pcaloadings_clusters_pre_def.207	Expression: human_brain_cerebellarhem_projected_pcaloadings.63	Expression: mouse_digestive_adult_projected_pcaloadings.69	Expression: human_gut_fib_projected_pcaloadings_clusters.26	Expression: human_retina2_projected_pcaloadings_clusters.90	Expression: human_coloncancer_projected_pcaloadings.45	Expression: human_coloncancer_projected_pcaloadings_clusters_pre_def.339	Expression: human_coloncancer_projected_pcaloadings_clusters.77	Expression: human_coloncancer_diffexprs_genes_clusters_pre_def.44	Expression: human_kidney2_projected_pcaloadings_clusters.130
SWSAP1	ENSG00000173928	rs10422256	-0.0558422	213	26	FALSE	Expression: human_kidney_projected_pcaloadings_clusters.68	Expression: human_coloncancer_projected_pcaloadings_clusters_pre_def.172	Expression: mouse_multiple2_bulk_projected_pcaloadings.93	Expression: mouse_digestive_adult_projected_pcaloadings.53	Expression: human_gut_fib_diffexprs_genes_clusters_pre_def.3	Expression: human_gut_imm_diffexprs_genes_clusters_pre_def.6	Expression: human_testis_projected_pcaloadings.23	Expression: human_lymphnodes_diffexprs_down_genes_clusters.6	Expression: human_coloncancer_projected_pcaloadings_clusters_pre_def.220	Expression: human_coloncancer_projected_pcaloadings_clusters.139
C19orf38	ENSG00000214212	rs10422256	-0.058332	213	27	FALSE	Expression: mouse_epithelium_projected_pcaloadings_clusters.36	Expression: human_lung_projected_pcaloadings_clusters.83	Expression: human_lymphnodes_projected_pcaloadings_clusters.48	Expression: mouse_epithelium_projected_pcaloadings.74	Expression: mouse_microglia_projected_pcaloadings.76	Expression: human_ileum_projected_pcaloadings_clusters.123	Expression: mouse_multiple_projected_pcaloadings_clusters_pre_def.54	Expression: human_gut_imm_diffexprs_tstat_clusters.16	Expression: mouse_digestive_adult_projected_pcaloadings.50	Expression: mouse_microglia_projected_pcaloadings.99
C19orf80	ENSG00000130173	rs10422256	-0.120749	213	28	FALSE	Expression: mouse_kidney_projected_pcaloadings_clusters.76	Expression: mouse_multiple2_bulk_diffexprs_down_genes_clusters_pre_def.10	Expression: mouse_development_projected_pcaloadings_clusters_pre_def.337	Expression: mouse_development_projected_pcaloadings_clusters.227	Expression: mouse_islets_projected_pcaloadings.73	Expression: human_fetalblood_projected_pcaloadings_clusters_pre_def.199	Expression: human_brain3_adult_average_expression.32	Expression: A11.436.348.Hepatocytes	Expression: MF.Sbcaps.SLN	Expression: mouse_airway_projected_pcaloadings.25
ACP5	ENSG00000102575	rs10422256	-0.130942	213	29	FALSE	Pathway: increased width of hypertrophic chondrocyte zone	Pathway: interleukin-1 production	Pathway: abnormal chondrocyte morphology	Pathway: interleukin-1 beta production	Pathway: abnormal skeleton development	Pathway: KEGG_LYSOSOME	Pathway: short limbs	Expression: mouse_development_projected_pcaloadings_clusters.160	Expression: human_coloncancer_projected_pcaloadings.93	Expression: human_embryo_projected_pcaloadings.58
CCDC151	ENSG00000198003	rs10422256	-0.132168	213	30	FALSE	Expression: mouse_immune_diffexprs_tstat_clusters_pre_def.64	Expression: mouse_immune_average_expression.64	Expression: human_airway_projected_pcaloadings_clusters_pre_def.207	Expression: human_colon2_projected_pcaloadings_clusters.87	Expression: human_gut_fib_diffexprs_genes_clusters_pre_def.11	Expression: mouse_digestive_fetal_projected_pcaloadings.82	Expression: human_gut_fib_diffexprs_genes_clusters.17	Expression: human_colon2_diffexprs_tstat_clusters_pre_def.5	Expression: mouse_airway_projected_pcaloadings_clusters.248	Expression: human_airway_projected_pcaloadings_clusters.146
SPC24	ENSG00000161888	rs10422256	-0.14726	213	31	FALSE	Expression: human_intestine_projected_pcaloadings.75	Expression: mouse_endothelium_projected_icaloadings.52	Expression: mouse_endothelium_projected_pcaloadings.44	Expression: human_lung_projected_pcaloadings_clusters_pre_def.266	Expression: human_airway_projected_pcaloadings_clusters.220	Expression: mouse_multiple2_facs_projected_pcaloadings_clusters_pre_def.315	Expression: human_lung_projected_pcaloadings_clusters_pre_def.38	Expression: human_airway_projected_pcaloadings_clusters_pre_def.159	Expression: mouse_endothelium_projected_pcaloadings.43	Expression: mouse_muscle2_projected_pcaloadings_clusters.202
TSPAN16	ENSG00000130167	rs10422256	-0.20361	213	32	FALSE	Expression: human_eye_diffexprs_genes_clusters.18	Expression: human_tcell_diffexprs_down_genes_clusters.8	Expression: human_brain_cerebellarhem_projected_pcaloadings_clusters.74	Expression: human_embryo_diffexprs_genes_clusters.3	Expression: mouse_digestive_fetal_projected_pcaloadings.57	Expression: human_testis_diffexprs_tstat_clusters.8	Expression: mouse_digestive_fetal_projected_pcaloadings.46	Expression: human_thymus_projected_pcaloadings_clusters.101	Expression: human_brain3_adult_projected_pcaloadings_clusters_pre_def.4	Expression: A15.378.316.Bone.Marrow.Cells
LDLR	ENSG00000130164	rs72658867	1.36559	214	1	TRUE	PPI: APOH	Pathway: REACTOME_LIPOPROTEIN_METABOLISM	Pathway: REACTOME_LIPID_DIGESTION_MOBILIZATION_AND_TRANSPORT	Pathway: increased liver cholesterol level	Pathway: abnormal circulating cholesterol level	Pathway: abnormal circulating lipid level	Pathway: REACTOME_CHYLOMICRON:MEDIATED_LIPID_TRANSPORT	Pathway: abnormal cholesterol homeostasis	Pathway: abnormal triglyceride level	Pathway: GO:0034358
SMARCA4	ENSG00000127616	rs72658867	0.890019	214	2	FALSE	PPI: ANGPTL4	Pathway: negative regulation of intracellular steroid hormone receptor signaling pathway	PPI: CRABP1	Pathway: negative regulation of androgen receptor signaling pathway	Pathway: patent ductus arteriosus	PPI: SIX1	Pathway: definitive hemopoiesis	PPI: NEUROD1	PPI: IFIT1	PPI: CDYL
DNM2	ENSG00000079805	rs72658867	0.739891	214	3	FALSE	PPI: NOSTRIN	PPI: BDNF	PPI: SNX33	PPI: SNX18	PPI: FNBP1	PPI: NTF4	Pathway: receptor-mediated endocytosis	PPI: NTF3	Pathway: REACTOME_GOLGI_ASSOCIATED_VESICLE_BIOGENESIS	Pathway: REACTOME_TRANS:GOLGI_NETWORK_VESICLE_BUDDING
DOCK6	ENSG00000130158	rs72658867	0.73465	214	4	FALSE	Expression: mouse_brain2_diffexprs_genes_clusters_pre_def.72	Pathway: guanyl-nucleotide exchange factor activity	Expression: mouse_brain2_projected_pcaloadings_clusters_pre_def.269	Expression: human_retina_projected_pcaloadings_clusters.197	Expression: mouse_brain2_projected_pcaloadings.52	Expression: human_brain3_prenatal_diffexprs_genes_clusters_pre_def.4	Expression: mouse_digestive_fetal_diffexprs_genes_clusters.24	Expression: human_liver_projected_pcaloadings_clusters.40	Expression: mouse_brain2_projected_icaloadings.50	Pathway: REACTOME_FACTORS_INVOLVED_IN_MEGAKARYOCYTE_DEVELOPMENT_AND_PLATELET_PRODUCTION
KANK2	ENSG00000197256	rs72658867	0.722426	214	5	FALSE	Expression: human_brain3_prenatal_diffexprs_genes_clusters_pre_def.4	Expression: human_brain_cerebellarhem_diffexprs_genes_clusters.2	Expression: human_lung_diffexprs_tstat_clusters.6	Expression: mouse_lung_projected_icaloadings.11	Expression: mouse_aorta_projected_pcaloadings_clusters.30	Expression: mouse_multiple2_facs_diffexprs_genes_clusters_pre_def.43	Expression: mouse_lung_projected_pcaloadings.89	Expression: human_airway_projected_pcaloadings_clusters.206	Expression: human_bonemarrow_projected_pcaloadings.17	Expression: human_bonemarrow_projected_pcaloadings.13
CARM1	ENSG00000142453	rs72658867	0.578409	214	6	FALSE	Pathway: response to cAMP	Pathway: positive regulation of fat cell differentiation	Pathway: REACTOME_TRANSCRIPTIONAL_REGULATION_OF_WHITE_ADIPOCYTE_DIFFERENTIATION	PPI: SIN3B	Pathway: abnormal lung morphology	Pathway: thymus hypoplasia	Pathway: ligand-dependent nuclear receptor transcription coactivator activity	Pathway: regulation of intracellular steroid hormone receptor signaling pathway	Pathway: lethality throughout fetal growth and development	incomplete penetrance
QTRT1	ENSG00000213339	rs72658867	0.370575	214	7	FALSE	Pathway: purine nucleoside biosynthetic process	Pathway: purine ribonucleoside biosynthetic process	Pathway: ribonucleoside biosynthetic process	Pathway: ribonucleoside metabolic process	Pathway: GO:0016763	Pathway: purine ribonucleoside metabolic process	Pathway: nucleoside metabolic process	Pathway: purine nucleoside metabolic process	Pathway: abnormal cell physiology	Expression: human_retina_diffexprs_genes_clusters.10
SLC44A2	ENSG00000129353	rs72658867	0.330769	214	8	FALSE	Pathway: quaternary ammonium group transport	Pathway: organic cation transport	Pathway: amine transmembrane transporter activity	Pathway: organic hydroxy compound transport	Expression: mouse_vagina_diffexprs_genes_clusters.8	Expression: human_monocytes_diffexprs_genes_clusters.3	Expression: human_monocytes_diffexprs_genes_clusters_pre_def.4	Expression: human_eye_projected_pcaloadings_clusters_pre_def.137	Expression: human_coloncancer_projected_pcaloadings_clusters_pre_def.144	Expression: mouse_aorta_projected_pcaloadings.75
CNN1	ENSG00000130176	rs72658867	0.256074	214	9	FALSE	Expression: mouse_nerve_projected_pcaloadings_clusters.152	Pathway: regulation of smooth muscle contraction	Expression: mouse_muscle_projected_pcaloadings_clusters.76	Pathway: smooth muscle contraction	Expression: human_synovialfibroblast_projected_pcaloadings_clusters_pre_def.50	Expression: human_synovialfibroblast_projected_pcaloadings_clusters_pre_def.42	Expression: mouse_digestive_fetal_projected_icaloadings.15	Expression: mouse_nerve_projected_pcaloadings_clusters_pre_def.72	Expression: mouse_gutendoderm_projected_pcaloadings_clusters_pre_def.2	Pathway: regulation of muscle system process
ECSIT	ENSG00000130159	rs72658867	0.179824	214	10	FALSE	PPI: SMAD1	PPI: MAP3K4	Expression: human_brain_frontalcortex_projected_pcaloadings_clusters.39	Expression: mouse_thymus_projected_pcaloadings_clusters.80	Pathway: REACTOME_ACTIVATED_TLR4_SIGNALLING	Pathway: regulation of oxidoreductase activity	Expression: mouse_nerve_diffexprs_genes_clusters_pre_def.12	PPI: MAP3K1	Expression: human_brain_cerebellarhem_diffexprs_genes_clusters.5	Expression: mouse_heart_control_diffexprs_down_genes_clusters.15
TMEM205	ENSG00000105518	rs72658867	0.178866	214	11	FALSE	Expression: human_testis_projected_pcaloadings.66	Expression: human_testis_projected_pcaloadings.82	Expression: mouse_nerve_projected_pcaloadings_clusters.58	Expression: mouse_heart_control_diffexprs_down_genes_clusters.15	Expression: human_kidney_projected_pcaloadings_clusters.12	Expression: mouse_multiple2_facs_diffexprs_genes_clusters_pre_def.48	Expression: mouse_hemogenicendothelium_diffexprs_genes_clusters.19	Expression: mouse_microglia_projected_pcaloadings.38	Expression: mouse_multiple_projected_pcaloadings_clusters.433	Expression: mouse_multiple2_facs_diffexprs_genes_clusters_pre_def.63
ILF3	ENSG00000129351	rs72658867	0.17725	214	12	FALSE	PPI: IVNS1ABP	Pathway: cyanosis	PPI: VHL	PPI: NR5A2	Pathway: M phase	Expression: human_placenta_projected_pcaloadings_clusters.9	Expression: Tgd.vg2+24ahi.e17.Th.v2	Expression: mouse_heart_control_diffexprs_down_genes_clusters.15	Expression: mouse_thymus_projected_pcaloadings_clusters.80	Expression: mouse_brain2_projected_pcaloadings_clusters_pre_def.198
YIPF2	ENSG00000130733	rs72658867	0.173997	214	13	FALSE	Pathway: transport vesicle	Expression: mouse_airway_diffexprs_genes_clusters.14	Expression: mouse_heart_control_projected_pcaloadings_clusters.8	Expression: human_retina2_projected_pcaloadings_clusters_pre_def.69	Expression: mouse_brain_projected_pcaloadings.39	Expression: mouse_brain_projected_pcaloadings.53	Expression: human_retina_diffexprs_genes_clusters.10	Expression: mouse_multiple_diffexprs_genes_clusters_pre_def.20	Expression: mouse_vagina_projected_pcaloadings.57	Expression: mouse_multiple_diffexprs_genes_clusters.15
EPOR	ENSG00000187266	rs72658867	0.122822	214	14	FALSE	Pathway: increased hemoglobin content	PPI: ATXN2L	Pathway: ventricular hypoplasia	Pathway: increased hematocrit	Pathway: pale liver	Expression: human_immune_projected_pcaloadings_clusters.268	Pathway: decreased spleen weight	Expression: mouse_multiple2_facs_projected_pcaloadings_clusters.263	Pathway: abnormal heart morphology	PPI: NOSIP
PRKCSH	ENSG00000130175	rs72658867	0.116676	214	15	FALSE	Pathway: GO:0005788	PPI: CALR	Expression: human_testis_projected_pcaloadings.18	Expression: human_retina_diffexprs_genes_clusters.10	Expression: mouse_multiple_diffexprs_genes_clusters.15	Expression: mouse_multiple2_droplet_projected_pcaloadings_clusters_pre_def.154	Expression: human_placenta_projected_pcaloadings.53	Expression: human_pbmc_diffexprs_genes_clusters.13	Expression: human_testis_projected_pcaloadings.23	Expression: mouse_multiple2_droplet_projected_pcaloadings_clusters_pre_def.510
TMED1	ENSG00000099203	rs72658867	0.0948301	214	16	FALSE	PPI: WNT1	Pathway: GO:0005793	Expression: mouse_multiple_diffexprs_genes_clusters_pre_def.36	Expression: human_placenta_projected_pcaloadings_clusters.48	Expression: mouse_multiple2_droplet_diffexprs_genes_clusters_pre_def.89	Expression: human_retina_diffexprs_genes_clusters.10	Expression: mouse_multiple2_facs_diffexprs_genes_clusters_pre_def.48	Expression: human_retina2_projected_pcaloadings_clusters_pre_def.70	Expression: human_brain3_prenatal_projected_pcaloadings.18	Expression: mouse_multiple2_droplet_projected_pcaloadings_clusters.288
C19orf52	ENSG00000142444	rs72658867	0.094476	214	17	FALSE	Expression: human_testis_projected_icaloadings.20	Expression: human_brain_frontalcortex_projected_pcaloadings_clusters.39	Expression: human_brain3_adult_projected_pcaloadings_clusters_pre_def.236	Expression: human_liver_projected_pcaloadings_clusters.102	Expression: mouse_multiple_projected_pcaloadings_clusters.463	Expression: human_testis_projected_pcaloadings_clusters.62	Expression: human_brain_visualcortex_projected_pcaloadings.26	Expression: mouse_brain4_neurons_projected_pcaloadings_clusters.319	Expression: human_testis_diffexprs_genes_clusters.1	Expression: mouse_multiple2_facs_projected_pcaloadings_clusters.328
ELAVL3	ENSG00000196361	rs72658867	0.0810972	214	18	FALSE	Expression: mouse_microglia_projected_pcaloadings_clusters.69	Expression: human_retina2_projected_pcaloadings_clusters_pre_def.70	Expression: human_retina2_projected_icaloadings.26	Expression: mouse_hemogenicendothelium_projected_pcaloadings_clusters.131	Expression: mouse_hemogenicendothelium_projected_icaloadings.15	Expression: mouse_development_projected_icaloadings.8	Expression: mouse_hemogenicendothelium_projected_pcaloadings_clusters_pre_def.62	Expression: human_retina2_projected_pcaloadings_clusters.39	Expression: mouse_hemogenicendothelium_average_expression.14	Expression: mouse_airway_projected_pcaloadings.24
RGL3	ENSG00000205517	rs72658867	0.0366553	214	19	FALSE	Pathway: guanyl-nucleotide exchange factor activity	Pathway: Ras guanyl-nucleotide exchange factor activity	Expression: human_bonemarrow_projected_pcaloadings_clusters.123	Expression: human_brain_cerebellarhem_diffexprs_genes_clusters.2	Expression: human_eye_projected_pcaloadings_clusters.277	Expression: human_eye_projected_pcaloadings_clusters_pre_def.68	Pathway: GTPase binding	Pathway: GTPase regulator activity	Expression: human_airway_projected_pcaloadings_clusters.144	Expression: human_gut_fib_diffexprs_genes_clusters_pre_def.11
DKFZP761J1410	ENSG00000105520	rs72658867	0.0201276	214	20	FALSE	Expression: mouse_airway_diffexprs_genes_clusters.14	Pathway: phosphoric ester hydrolase activity	Expression: mouse_multiple2_bulk_diffexprs_down_genes_clusters_pre_def.10	Expression: mouse_development_diffexprs_genes_clusters.20	Expression: mouse_heart_control_diffexprs_down_genes_clusters.15	Expression: human_lung_projected_pcaloadings_clusters_pre_def.307	Expression: mouse_hemogenicendothelium_diffexprs_genes_clusters.19	Expression: human_hippocampus_diffexprs_genes_clusters.15	Expression: mouse_airway_diffexprs_genes_clusters.29	Expression: human_bladder_diffexprs_genes_clusters.12
ZNF653	ENSG00000161914	rs72658867	0.00521868	214	21	FALSE	Expression: mouse_digestive_fetal_diffexprs_genes_clusters.20	Expression: mouse_brain_projected_pcaloadings.39	Expression: mouse_heart_control_diffexprs_tstat_clusters.15	Expression: human_testis_projected_pcaloadings.82	Expression: human_kidney_projected_pcaloadings_clusters.73	Expression: mouse_brain2_projected_pcaloadings_clusters_pre_def.144	Expression: human_colon2_diffexprs_genes_clusters_pre_def.13	Expression: mouse_digestive_fetal_projected_pcaloadings.81	Expression: mouse_brain2_projected_pcaloadings_clusters_pre_def.294	Expression: mouse_microglia_diffexprs_down_genes_clusters.9
ELOF1	ENSG00000130165	rs72658867	-0.016934	214	22	FALSE	Expression: human_retina2_projected_pcaloadings_clusters_pre_def.69	Expression: mouse_endothelium_diffexprs_tstat_clusters.39	Expression: mouse_multiple_projected_pcaloadings_clusters_pre_def.190	Expression: human_brain2_projected_pcaloadings.4	Expression: human_brain2_diffexprs_tstat_clusters_pre_def.25	Expression: human_brain_cerebellarhem_projected_pcaloadings_clusters.42	Expression: mouse_heart_control_projected_pcaloadings_clusters.103	Expression: human_brain_frontalcortex_projected_pcaloadings_clusters.140	Expression: human_eye_diffexprs_genes_clusters.18	Expression: mouse_endothelium_projected_pcaloadings_clusters.137
RAB3D	ENSG00000105514	rs72658867	-0.0227266	214	23	FALSE	Pathway: transport vesicle	Pathway: regulation of exocytosis	Pathway: GTPase binding	Expression: human_intestine_diffexprs_genes_clusters.8	Expression: human_thymus_projected_pcaloadings.41	Expression: mouse_heart_ko_projected_pcaloadings_clusters.7	Expression: human_thymus_projected_pcaloadings.82	Expression: mouse_vagina_diffexprs_down_genes_clusters.10	Expression: human_tcell_projected_pcaloadings_clusters.87	Expression: human_monocytes_diffexprs_tstat_clusters.1
CCDC159	ENSG00000183401	rs72658867	-0.0255941	214	24	FALSE	Expression: human_muscle_projected_pcaloadings_clusters.76	Expression: human_brain3_prenatal_projected_pcaloadings.42	Expression: human_thymus_diffexprs_genes_clusters.9	Expression: human_brain3_prenatal_projected_icaloadings.9	Expression: mouse_digestive_fetal_projected_pcaloadings_clusters.186	Expression: human_prostate_diffexprs_genes_clusters.14	Expression: mouse_kidney_average_expression.26	Expression: human_testis_projected_pcaloadings.23	Expression: mouse_multiple2_facs_projected_pcaloadings_clusters_pre_def.358	Expression: human_embryo_diffexprs_genes_clusters.3
ZNF627	ENSG00000198551	rs72658867	-0.0262321	214	25	FALSE	Expression: human_airway_projected_pcaloadings_clusters_pre_def.207	Expression: human_brain_cerebellarhem_projected_pcaloadings.63	Expression: mouse_digestive_adult_projected_pcaloadings.69	Expression: human_gut_fib_projected_pcaloadings_clusters.26	Expression: human_retina2_projected_pcaloadings_clusters.90	Expression: human_coloncancer_projected_pcaloadings.45	Expression: human_coloncancer_projected_pcaloadings_clusters_pre_def.339	Expression: human_coloncancer_projected_pcaloadings_clusters.77	Expression: human_coloncancer_diffexprs_genes_clusters_pre_def.44	Expression: human_kidney2_projected_pcaloadings_clusters.130
SWSAP1	ENSG00000173928	rs72658867	-0.0558422	214	26	FALSE	Expression: human_kidney_projected_pcaloadings_clusters.68	Expression: human_coloncancer_projected_pcaloadings_clusters_pre_def.172	Expression: mouse_multiple2_bulk_projected_pcaloadings.93	Expression: mouse_digestive_adult_projected_pcaloadings.53	Expression: human_gut_fib_diffexprs_genes_clusters_pre_def.3	Expression: human_gut_imm_diffexprs_genes_clusters_pre_def.6	Expression: human_testis_projected_pcaloadings.23	Expression: human_lymphnodes_diffexprs_down_genes_clusters.6	Expression: human_coloncancer_projected_pcaloadings_clusters_pre_def.220	Expression: human_coloncancer_projected_pcaloadings_clusters.139
C19orf38	ENSG00000214212	rs72658867	-0.058332	214	27	FALSE	Expression: mouse_epithelium_projected_pcaloadings_clusters.36	Expression: human_lung_projected_pcaloadings_clusters.83	Expression: human_lymphnodes_projected_pcaloadings_clusters.48	Expression: mouse_epithelium_projected_pcaloadings.74	Expression: mouse_microglia_projected_pcaloadings.76	Expression: human_ileum_projected_pcaloadings_clusters.123	Expression: mouse_multiple_projected_pcaloadings_clusters_pre_def.54	Expression: human_gut_imm_diffexprs_tstat_clusters.16	Expression: mouse_digestive_adult_projected_pcaloadings.50	Expression: mouse_microglia_projected_pcaloadings.99
C19orf80	ENSG00000130173	rs72658867	-0.120749	214	28	FALSE	Expression: mouse_kidney_projected_pcaloadings_clusters.76	Expression: mouse_multiple2_bulk_diffexprs_down_genes_clusters_pre_def.10	Expression: mouse_development_projected_pcaloadings_clusters_pre_def.337	Expression: mouse_development_projected_pcaloadings_clusters.227	Expression: mouse_islets_projected_pcaloadings.73	Expression: human_fetalblood_projected_pcaloadings_clusters_pre_def.199	Expression: human_brain3_adult_average_expression.32	Expression: A11.436.348.Hepatocytes	Expression: MF.Sbcaps.SLN	Expression: mouse_airway_projected_pcaloadings.25
ACP5	ENSG00000102575	rs72658867	-0.130942	214	29	FALSE	Pathway: increased width of hypertrophic chondrocyte zone	Pathway: interleukin-1 production	Pathway: abnormal chondrocyte morphology	Pathway: interleukin-1 beta production	Pathway: abnormal skeleton development	Pathway: KEGG_LYSOSOME	Pathway: short limbs	Expression: mouse_development_projected_pcaloadings_clusters.160	Expression: human_coloncancer_projected_pcaloadings.93	Expression: human_embryo_projected_pcaloadings.58
CCDC151	ENSG00000198003	rs72658867	-0.132168	214	30	FALSE	Expression: mouse_immune_diffexprs_tstat_clusters_pre_def.64	Expression: mouse_immune_average_expression.64	Expression: human_airway_projected_pcaloadings_clusters_pre_def.207	Expression: human_colon2_projected_pcaloadings_clusters.87	Expression: human_gut_fib_diffexprs_genes_clusters_pre_def.11	Expression: mouse_digestive_fetal_projected_pcaloadings.82	Expression: human_gut_fib_diffexprs_genes_clusters.17	Expression: human_colon2_diffexprs_tstat_clusters_pre_def.5	Expression: mouse_airway_projected_pcaloadings_clusters.248	Expression: human_airway_projected_pcaloadings_clusters.146
SPC24	ENSG00000161888	rs72658867	-0.14726	214	31	FALSE	Expression: human_intestine_projected_pcaloadings.75	Expression: mouse_endothelium_projected_icaloadings.52	Expression: mouse_endothelium_projected_pcaloadings.44	Expression: human_lung_projected_pcaloadings_clusters_pre_def.266	Expression: human_airway_projected_pcaloadings_clusters.220	Expression: mouse_multiple2_facs_projected_pcaloadings_clusters_pre_def.315	Expression: human_lung_projected_pcaloadings_clusters_pre_def.38	Expression: human_airway_projected_pcaloadings_clusters_pre_def.159	Expression: mouse_endothelium_projected_pcaloadings.43	Expression: mouse_muscle2_projected_pcaloadings_clusters.202
TSPAN16	ENSG00000130167	rs72658867	-0.20361	214	32	FALSE	Expression: human_eye_diffexprs_genes_clusters.18	Expression: human_tcell_diffexprs_down_genes_clusters.8	Expression: human_brain_cerebellarhem_projected_pcaloadings_clusters.74	Expression: human_embryo_diffexprs_genes_clusters.3	Expression: mouse_digestive_fetal_projected_pcaloadings.57	Expression: human_testis_diffexprs_tstat_clusters.8	Expression: mouse_digestive_fetal_projected_pcaloadings.46	Expression: human_thymus_projected_pcaloadings_clusters.101	Expression: human_brain3_adult_projected_pcaloadings_clusters_pre_def.4	Expression: A15.378.316.Bone.Marrow.Cells
LDLR	ENSG00000130164	rs167479	1.36559	215	1	TRUE	PPI: APOH	Pathway: REACTOME_LIPOPROTEIN_METABOLISM	Pathway: REACTOME_LIPID_DIGESTION_MOBILIZATION_AND_TRANSPORT	Pathway: increased liver cholesterol level	Pathway: abnormal circulating cholesterol level	Pathway: abnormal circulating lipid level	Pathway: REACTOME_CHYLOMICRON:MEDIATED_LIPID_TRANSPORT	Pathway: abnormal cholesterol homeostasis	Pathway: abnormal triglyceride level	Pathway: GO:0034358
SMARCA4	ENSG00000127616	rs167479	0.890019	215	2	FALSE	PPI: ANGPTL4	Pathway: negative regulation of intracellular steroid hormone receptor signaling pathway	PPI: CRABP1	Pathway: negative regulation of androgen receptor signaling pathway	Pathway: patent ductus arteriosus	PPI: SIX1	Pathway: definitive hemopoiesis	PPI: NEUROD1	PPI: IFIT1	PPI: CDYL
DOCK6	ENSG00000130158	rs167479	0.73465	215	3	FALSE	Expression: mouse_brain2_diffexprs_genes_clusters_pre_def.72	Pathway: guanyl-nucleotide exchange factor activity	Expression: mouse_brain2_projected_pcaloadings_clusters_pre_def.269	Expression: human_retina_projected_pcaloadings_clusters.197	Expression: mouse_brain2_projected_pcaloadings.52	Expression: human_brain3_prenatal_diffexprs_genes_clusters_pre_def.4	Expression: mouse_digestive_fetal_diffexprs_genes_clusters.24	Expression: human_liver_projected_pcaloadings_clusters.40	Expression: mouse_brain2_projected_icaloadings.50	Pathway: REACTOME_FACTORS_INVOLVED_IN_MEGAKARYOCYTE_DEVELOPMENT_AND_PLATELET_PRODUCTION
KANK2	ENSG00000197256	rs167479	0.722426	215	4	FALSE	Expression: human_brain3_prenatal_diffexprs_genes_clusters_pre_def.4	Expression: human_brain_cerebellarhem_diffexprs_genes_clusters.2	Expression: human_lung_diffexprs_tstat_clusters.6	Expression: mouse_lung_projected_icaloadings.11	Expression: mouse_aorta_projected_pcaloadings_clusters.30	Expression: mouse_multiple2_facs_diffexprs_genes_clusters_pre_def.43	Expression: mouse_lung_projected_pcaloadings.89	Expression: human_airway_projected_pcaloadings_clusters.206	Expression: human_bonemarrow_projected_pcaloadings.17	Expression: human_bonemarrow_projected_pcaloadings.13
CARM1	ENSG00000142453	rs167479	0.578409	215	5	FALSE	Pathway: response to cAMP	Pathway: positive regulation of fat cell differentiation	Pathway: REACTOME_TRANSCRIPTIONAL_REGULATION_OF_WHITE_ADIPOCYTE_DIFFERENTIATION	PPI: SIN3B	Pathway: abnormal lung morphology	Pathway: thymus hypoplasia	Pathway: ligand-dependent nuclear receptor transcription coactivator activity	Pathway: regulation of intracellular steroid hormone receptor signaling pathway	Pathway: lethality throughout fetal growth and development	incomplete penetrance
CNN1	ENSG00000130176	rs167479	0.256074	215	6	FALSE	Expression: mouse_nerve_projected_pcaloadings_clusters.152	Pathway: regulation of smooth muscle contraction	Expression: mouse_muscle_projected_pcaloadings_clusters.76	Pathway: smooth muscle contraction	Expression: human_synovialfibroblast_projected_pcaloadings_clusters_pre_def.50	Expression: human_synovialfibroblast_projected_pcaloadings_clusters_pre_def.42	Expression: mouse_digestive_fetal_projected_icaloadings.15	Expression: mouse_nerve_projected_pcaloadings_clusters_pre_def.72	Expression: mouse_gutendoderm_projected_pcaloadings_clusters_pre_def.2	Pathway: regulation of muscle system process
ECSIT	ENSG00000130159	rs167479	0.179824	215	7	FALSE	PPI: SMAD1	PPI: MAP3K4	Expression: human_brain_frontalcortex_projected_pcaloadings_clusters.39	Expression: mouse_thymus_projected_pcaloadings_clusters.80	Pathway: REACTOME_ACTIVATED_TLR4_SIGNALLING	Pathway: regulation of oxidoreductase activity	Expression: mouse_nerve_diffexprs_genes_clusters_pre_def.12	PPI: MAP3K1	Expression: human_brain_cerebellarhem_diffexprs_genes_clusters.5	Expression: mouse_heart_control_diffexprs_down_genes_clusters.15
TMEM205	ENSG00000105518	rs167479	0.178866	215	8	FALSE	Expression: human_testis_projected_pcaloadings.66	Expression: human_testis_projected_pcaloadings.82	Expression: mouse_nerve_projected_pcaloadings_clusters.58	Expression: mouse_heart_control_diffexprs_down_genes_clusters.15	Expression: human_kidney_projected_pcaloadings_clusters.12	Expression: mouse_multiple2_facs_diffexprs_genes_clusters_pre_def.48	Expression: mouse_hemogenicendothelium_diffexprs_genes_clusters.19	Expression: mouse_microglia_projected_pcaloadings.38	Expression: mouse_multiple_projected_pcaloadings_clusters.433	Expression: mouse_multiple2_facs_diffexprs_genes_clusters_pre_def.63
YIPF2	ENSG00000130733	rs167479	0.173997	215	9	FALSE	Pathway: transport vesicle	Expression: mouse_airway_diffexprs_genes_clusters.14	Expression: mouse_heart_control_projected_pcaloadings_clusters.8	Expression: human_retina2_projected_pcaloadings_clusters_pre_def.69	Expression: mouse_brain_projected_pcaloadings.39	Expression: mouse_brain_projected_pcaloadings.53	Expression: human_retina_diffexprs_genes_clusters.10	Expression: mouse_multiple_diffexprs_genes_clusters_pre_def.20	Expression: mouse_vagina_projected_pcaloadings.57	Expression: mouse_multiple_diffexprs_genes_clusters.15
EPOR	ENSG00000187266	rs167479	0.122822	215	10	FALSE	Pathway: increased hemoglobin content	PPI: ATXN2L	Pathway: ventricular hypoplasia	Pathway: increased hematocrit	Pathway: pale liver	Expression: human_immune_projected_pcaloadings_clusters.268	Pathway: decreased spleen weight	Expression: mouse_multiple2_facs_projected_pcaloadings_clusters.263	Pathway: abnormal heart morphology	PPI: NOSIP
PRKCSH	ENSG00000130175	rs167479	0.116676	215	11	FALSE	Pathway: GO:0005788	PPI: CALR	Expression: human_testis_projected_pcaloadings.18	Expression: human_retina_diffexprs_genes_clusters.10	Expression: mouse_multiple_diffexprs_genes_clusters.15	Expression: mouse_multiple2_droplet_projected_pcaloadings_clusters_pre_def.154	Expression: human_placenta_projected_pcaloadings.53	Expression: human_pbmc_diffexprs_genes_clusters.13	Expression: human_testis_projected_pcaloadings.23	Expression: mouse_multiple2_droplet_projected_pcaloadings_clusters_pre_def.510
C19orf52	ENSG00000142444	rs167479	0.094476	215	12	FALSE	Expression: human_testis_projected_icaloadings.20	Expression: human_brain_frontalcortex_projected_pcaloadings_clusters.39	Expression: human_brain3_adult_projected_pcaloadings_clusters_pre_def.236	Expression: human_liver_projected_pcaloadings_clusters.102	Expression: mouse_multiple_projected_pcaloadings_clusters.463	Expression: human_testis_projected_pcaloadings_clusters.62	Expression: human_brain_visualcortex_projected_pcaloadings.26	Expression: mouse_brain4_neurons_projected_pcaloadings_clusters.319	Expression: human_testis_diffexprs_genes_clusters.1	Expression: mouse_multiple2_facs_projected_pcaloadings_clusters.328
ELAVL3	ENSG00000196361	rs167479	0.0810972	215	13	FALSE	Expression: mouse_microglia_projected_pcaloadings_clusters.69	Expression: human_retina2_projected_pcaloadings_clusters_pre_def.70	Expression: human_retina2_projected_icaloadings.26	Expression: mouse_hemogenicendothelium_projected_pcaloadings_clusters.131	Expression: mouse_hemogenicendothelium_projected_icaloadings.15	Expression: mouse_development_projected_icaloadings.8	Expression: mouse_hemogenicendothelium_projected_pcaloadings_clusters_pre_def.62	Expression: human_retina2_projected_pcaloadings_clusters.39	Expression: mouse_hemogenicendothelium_average_expression.14	Expression: mouse_airway_projected_pcaloadings.24
ZNF439	ENSG00000171291	rs167479	0.0518011	215	14	FALSE	Expression: human_gut_fib_diffexprs_genes_clusters_pre_def.11	Expression: human_gut_fib_diffexprs_genes_clusters.17	Expression: human_pbmc_diffexprs_genes_clusters.12	Expression: human_monocytes_projected_pcaloadings_clusters.7	Expression: human_coloncancer_diffexprs_genes_clusters_pre_def.50	Expression: mouse_digestive_adult_projected_pcaloadings.100	Expression: human_lung_projected_pcaloadings_clusters_pre_def.314	Expression: human_retina2_projected_pcaloadings_clusters.5	Expression: human_kidney_projected_pcaloadings_clusters.73	Expression: human_kidney_projected_pcaloadings_clusters.33
RGL3	ENSG00000205517	rs167479	0.0366553	215	15	FALSE	Pathway: guanyl-nucleotide exchange factor activity	Pathway: Ras guanyl-nucleotide exchange factor activity	Expression: human_bonemarrow_projected_pcaloadings_clusters.123	Expression: human_brain_cerebellarhem_diffexprs_genes_clusters.2	Expression: human_eye_projected_pcaloadings_clusters.277	Expression: human_eye_projected_pcaloadings_clusters_pre_def.68	Pathway: GTPase binding	Pathway: GTPase regulator activity	Expression: human_airway_projected_pcaloadings_clusters.144	Expression: human_gut_fib_diffexprs_genes_clusters_pre_def.11
ZNF69	ENSG00000198429	rs167479	0.0241965	215	16	FALSE	Expression: human_brain_cerebellarhem_projected_pcaloadings_clusters.88	Expression: human_lymphnodes_projected_pcaloadings_clusters.80	Expression: human_coloncancer_projected_pcaloadings_clusters_pre_def.396	Expression: human_brain3_prenatal_diffexprs_tstat_clusters_pre_def.18	Expression: mouse_aorta_projected_pcaloadings_clusters.80	Expression: human_eye_projected_pcaloadings_clusters_pre_def.108	Expression: mouse_heart_control_diffexprs_down_genes_clusters.15	Expression: mouse_aorta_projected_pcaloadings.56	Expression: human_fetalblood_projected_pcaloadings_clusters_pre_def.224	Expression: mouse_heart_control_diffexprs_genes_clusters.16
DKFZP761J1410	ENSG00000105520	rs167479	0.0201276	215	17	FALSE	Expression: mouse_airway_diffexprs_genes_clusters.14	Pathway: phosphoric ester hydrolase activity	Expression: mouse_multiple2_bulk_diffexprs_down_genes_clusters_pre_def.10	Expression: mouse_development_diffexprs_genes_clusters.20	Expression: mouse_heart_control_diffexprs_down_genes_clusters.15	Expression: human_lung_projected_pcaloadings_clusters_pre_def.307	Expression: mouse_hemogenicendothelium_diffexprs_genes_clusters.19	Expression: human_hippocampus_diffexprs_genes_clusters.15	Expression: mouse_airway_diffexprs_genes_clusters.29	Expression: human_bladder_diffexprs_genes_clusters.12
ZNF653	ENSG00000161914	rs167479	0.00521868	215	18	FALSE	Expression: mouse_digestive_fetal_diffexprs_genes_clusters.20	Expression: mouse_brain_projected_pcaloadings.39	Expression: mouse_heart_control_diffexprs_tstat_clusters.15	Expression: human_testis_projected_pcaloadings.82	Expression: human_kidney_projected_pcaloadings_clusters.73	Expression: mouse_brain2_projected_pcaloadings_clusters_pre_def.144	Expression: human_colon2_diffexprs_genes_clusters_pre_def.13	Expression: mouse_digestive_fetal_projected_pcaloadings.81	Expression: mouse_brain2_projected_pcaloadings_clusters_pre_def.294	Expression: mouse_microglia_diffexprs_down_genes_clusters.9
ELOF1	ENSG00000130165	rs167479	-0.016934	215	19	FALSE	Expression: human_retina2_projected_pcaloadings_clusters_pre_def.69	Expression: mouse_endothelium_diffexprs_tstat_clusters.39	Expression: mouse_multiple_projected_pcaloadings_clusters_pre_def.190	Expression: human_brain2_projected_pcaloadings.4	Expression: human_brain2_diffexprs_tstat_clusters_pre_def.25	Expression: human_brain_cerebellarhem_projected_pcaloadings_clusters.42	Expression: mouse_heart_control_projected_pcaloadings_clusters.103	Expression: human_brain_frontalcortex_projected_pcaloadings_clusters.140	Expression: human_eye_diffexprs_genes_clusters.18	Expression: mouse_endothelium_projected_pcaloadings_clusters.137
RAB3D	ENSG00000105514	rs167479	-0.0227266	215	20	FALSE	Pathway: transport vesicle	Pathway: regulation of exocytosis	Pathway: GTPase binding	Expression: human_intestine_diffexprs_genes_clusters.8	Expression: human_thymus_projected_pcaloadings.41	Expression: mouse_heart_ko_projected_pcaloadings_clusters.7	Expression: human_thymus_projected_pcaloadings.82	Expression: mouse_vagina_diffexprs_down_genes_clusters.10	Expression: human_tcell_projected_pcaloadings_clusters.87	Expression: human_monocytes_diffexprs_tstat_clusters.1
CCDC159	ENSG00000183401	rs167479	-0.0255941	215	21	FALSE	Expression: human_muscle_projected_pcaloadings_clusters.76	Expression: human_brain3_prenatal_projected_pcaloadings.42	Expression: human_thymus_diffexprs_genes_clusters.9	Expression: human_brain3_prenatal_projected_icaloadings.9	Expression: mouse_digestive_fetal_projected_pcaloadings_clusters.186	Expression: human_prostate_diffexprs_genes_clusters.14	Expression: mouse_kidney_average_expression.26	Expression: human_testis_projected_pcaloadings.23	Expression: mouse_multiple2_facs_projected_pcaloadings_clusters_pre_def.358	Expression: human_embryo_diffexprs_genes_clusters.3
ZNF627	ENSG00000198551	rs167479	-0.0262321	215	22	FALSE	Expression: human_airway_projected_pcaloadings_clusters_pre_def.207	Expression: human_brain_cerebellarhem_projected_pcaloadings.63	Expression: mouse_digestive_adult_projected_pcaloadings.69	Expression: human_gut_fib_projected_pcaloadings_clusters.26	Expression: human_retina2_projected_pcaloadings_clusters.90	Expression: human_coloncancer_projected_pcaloadings.45	Expression: human_coloncancer_projected_pcaloadings_clusters_pre_def.339	Expression: human_coloncancer_projected_pcaloadings_clusters.77	Expression: human_coloncancer_diffexprs_genes_clusters_pre_def.44	Expression: human_kidney2_projected_pcaloadings_clusters.130
SWSAP1	ENSG00000173928	rs167479	-0.0558422	215	23	FALSE	Expression: human_kidney_projected_pcaloadings_clusters.68	Expression: human_coloncancer_projected_pcaloadings_clusters_pre_def.172	Expression: mouse_multiple2_bulk_projected_pcaloadings.93	Expression: mouse_digestive_adult_projected_pcaloadings.53	Expression: human_gut_fib_diffexprs_genes_clusters_pre_def.3	Expression: human_gut_imm_diffexprs_genes_clusters_pre_def.6	Expression: human_testis_projected_pcaloadings.23	Expression: human_lymphnodes_diffexprs_down_genes_clusters.6	Expression: human_coloncancer_projected_pcaloadings_clusters_pre_def.220	Expression: human_coloncancer_projected_pcaloadings_clusters.139
ZNF440	ENSG00000171295	rs167479	-0.0867788	215	24	FALSE	Expression: human_airway_projected_pcaloadings_clusters_pre_def.207	Expression: human_airway_projected_pcaloadings_clusters.144	Expression: human_colon_projected_icaloadings.11	Expression: human_brain3_prenatal_projected_pcaloadings.42	Expression: human_brain_cerebellarhem_projected_pcaloadings_clusters.9	Expression: human_airway_projected_pcaloadings_clusters_pre_def.206	Expression: human_airway_projected_pcaloadings_clusters.146	Expression: human_brain3_prenatal_diffexprs_tstat_clusters_pre_def.18	Expression: human_colon_projected_pcaloadings_clusters.1	Expression: human_coloncancer_projected_pcaloadings_clusters.117
ZNF823	ENSG00000197933	rs167479	-0.0967817	215	25	FALSE	Expression: human_gut_imm_projected_pcaloadings_clusters.223	Expression: human_brain_frontalcortex_projected_pcaloadings_clusters.39	Expression: human_eye_diffexprs_genes_clusters.18	Expression: human_brain_cerebellarhem_projected_pcaloadings.44	Expression: human_tcell_diffexprs_down_genes_clusters.8	Expression: human_brain3_prenatal_projected_pcaloadings.42	Expression: mouse_digestive_fetal_diffexprs_genes_clusters.19	Expression: human_kidney2_projected_pcaloadings_clusters.107	Expression: human_brain_cerebellarhem_projected_pcaloadings.63	Expression: human_monocytes_projected_pcaloadings.37
C19orf80	ENSG00000130173	rs167479	-0.120749	215	26	FALSE	Expression: mouse_kidney_projected_pcaloadings_clusters.76	Expression: mouse_multiple2_bulk_diffexprs_down_genes_clusters_pre_def.10	Expression: mouse_development_projected_pcaloadings_clusters_pre_def.337	Expression: mouse_development_projected_pcaloadings_clusters.227	Expression: mouse_islets_projected_pcaloadings.73	Expression: human_fetalblood_projected_pcaloadings_clusters_pre_def.199	Expression: human_brain3_adult_average_expression.32	Expression: A11.436.348.Hepatocytes	Expression: MF.Sbcaps.SLN	Expression: mouse_airway_projected_pcaloadings.25
ACP5	ENSG00000102575	rs167479	-0.130942	215	27	FALSE	Pathway: increased width of hypertrophic chondrocyte zone	Pathway: interleukin-1 production	Pathway: abnormal chondrocyte morphology	Pathway: interleukin-1 beta production	Pathway: abnormal skeleton development	Pathway: KEGG_LYSOSOME	Pathway: short limbs	Expression: mouse_development_projected_pcaloadings_clusters.160	Expression: human_coloncancer_projected_pcaloadings.93	Expression: human_embryo_projected_pcaloadings.58
CCDC151	ENSG00000198003	rs167479	-0.132168	215	28	FALSE	Expression: mouse_immune_diffexprs_tstat_clusters_pre_def.64	Expression: mouse_immune_average_expression.64	Expression: human_airway_projected_pcaloadings_clusters_pre_def.207	Expression: human_colon2_projected_pcaloadings_clusters.87	Expression: human_gut_fib_diffexprs_genes_clusters_pre_def.11	Expression: mouse_digestive_fetal_projected_pcaloadings.82	Expression: human_gut_fib_diffexprs_genes_clusters.17	Expression: human_colon2_diffexprs_tstat_clusters_pre_def.5	Expression: mouse_airway_projected_pcaloadings_clusters.248	Expression: human_airway_projected_pcaloadings_clusters.146
ZNF441	ENSG00000197044	rs167479	-0.14302	215	29	FALSE	Expression: human_pbmc_diffexprs_genes_clusters.12	Expression: human_coloncancer_projected_pcaloadings.93	Expression: human_brain4_diffexprs_genes_clusters.15	Expression: human_coloncancer_diffexprs_genes_clusters_pre_def.44	Expression: human_brain_cerebellarhem_projected_pcaloadings_clusters.9	Expression: human_embryo_diffexprs_genes_clusters.3	Expression: mouse_airway_diffexprs_tstat_clusters.29	Expression: human_colon2_projected_pcaloadings_clusters_pre_def.62	Expression: human_testis_diffexprs_genes_clusters.2	Expression: human_pancreas_projected_pcaloadings_clusters.35
SPC24	ENSG00000161888	rs167479	-0.14726	215	30	FALSE	Expression: human_intestine_projected_pcaloadings.75	Expression: mouse_endothelium_projected_icaloadings.52	Expression: mouse_endothelium_projected_pcaloadings.44	Expression: human_lung_projected_pcaloadings_clusters_pre_def.266	Expression: human_airway_projected_pcaloadings_clusters.220	Expression: mouse_multiple2_facs_projected_pcaloadings_clusters_pre_def.315	Expression: human_lung_projected_pcaloadings_clusters_pre_def.38	Expression: human_airway_projected_pcaloadings_clusters_pre_def.159	Expression: mouse_endothelium_projected_pcaloadings.43	Expression: mouse_muscle2_projected_pcaloadings_clusters.202
ZNF491	ENSG00000177599	rs167479	-0.157992	215	31	FALSE	Expression: human_thymus_projected_pcaloadings.86	Expression: human_thymus_projected_pcaloadings_clusters.6	Expression: human_thymus_projected_pcaloadings.82	Expression: human_brain_cerebellarhem_projected_pcaloadings.44	Expression: human_tcell_diffexprs_down_genes_clusters.8	Expression: human_thymus_projected_pcaloadings.37	Expression: human_eye_diffexprs_genes_clusters.24	Expression: human_thymus_projected_pcaloadings.41	Expression: human_lymphnodes_diffexprs_down_genes_clusters.6	Expression: human_airway_projected_pcaloadings_clusters.220
TSPAN16	ENSG00000130167	rs167479	-0.20361	215	32	FALSE	Expression: human_eye_diffexprs_genes_clusters.18	Expression: human_tcell_diffexprs_down_genes_clusters.8	Expression: human_brain_cerebellarhem_projected_pcaloadings_clusters.74	Expression: human_embryo_diffexprs_genes_clusters.3	Expression: mouse_digestive_fetal_projected_pcaloadings.57	Expression: human_testis_diffexprs_tstat_clusters.8	Expression: mouse_digestive_fetal_projected_pcaloadings.46	Expression: human_thymus_projected_pcaloadings_clusters.101	Expression: human_brain3_adult_projected_pcaloadings_clusters_pre_def.4	Expression: A15.378.316.Bone.Marrow.Cells
MYO9B	ENSG00000099331	rs7246865	0.46752	216	1	TRUE	Pathway: impaired macrophage chemotaxis	Pathway: decreased leukocyte cell number	Pathway: REACTOME_SIGNALING_BY_RHO_GTPASES	Pathway: REACTOME_RHO_GTPASE_CYCLE	PPI: RHOU	PPI: RHOG	PPI: RHOF	PPI: RHOT1	PPI: RHOBTB1	PPI: RHOH
BST2	ENSG00000130303	rs7246865	0.450066	216	2	FALSE	Expression: human_retina_projected_pcaloadings_clusters.197	Expression: mouse_multiple2_droplet_diffexprs_genes_clusters_pre_def.87	Expression: mouse_microglia_projected_pcaloadings.7	Expression: mouse_adipocyte_projected_icaloadings.59	Expression: mouse_endothelium_projected_icaloadings.43	Expression: mouse_digestive_fetal_diffexprs_genes_clusters.24	Pathway: protein homodimerization activity	Expression: mouse_hairfollicle_projected_icaloadings.56	Expression: human_tcell_projected_pcaloadings.74	Expression: human_testis_diffexprs_tstat_clusters.3
MED26	ENSG00000105085	rs7246865	0.362523	216	3	FALSE	Pathway: mediator complex	PPI: PTOV1	PPI: MED28	PPI: MED23	Pathway: REACTOME_TRANSCRIPTIONAL_REGULATION_OF_WHITE_ADIPOCYTE_DIFFERENTIATION	Pathway: RNA polymerase II transcription cofactor activity	PPI: MED13	PPI: MED24	PPI: MED15	PPI: MED14
PLVAP	ENSG00000130300	rs7246865	0.343856	216	4	FALSE	Expression: human_colon_diffexprs_genes_clusters.2	Expression: human_lung_projected_pcaloadings_clusters_pre_def.196	Expression: mouse_multiple2_droplet_diffexprs_genes_clusters_pre_def.87	Expression: mouse_digestive_adult_projected_icaloadings.10	Expression: human_lymphnodes_projected_icaloadings.20	Expression: mouse_airway_projected_pcaloadings.69	Expression: human_pancreasductal_projected_icaloadings.23	Expression: mouse_digestive_adult_projected_pcaloadings.11	Expression: mouse_airway_projected_pcaloadings.45	Expression: human_pancreasductal_average_expression.13
ABHD8	ENSG00000127220	rs7246865	0.323859	216	5	FALSE	PPI: AMBN	Expression: human_brain3_prenatal_projected_icaloadings.9	Expression: Tgd.vg2+24ahi.e17.Th.v2	Expression: human_retina_diffexprs_genes_clusters.10	Expression: mouse_hemogenicendothelium_diffexprs_tstat_clusters.3	Expression: mouse_islets_diffexprs_genes_clusters.6	Expression: human_brain4_diffexprs_genes_clusters.15	Expression: mouse_development_projected_pcaloadings_clusters.204	Expression: mouse_brain2_projected_pcaloadings_clusters_pre_def.335	Expression: human_hippocampus_diffexprs_genes_clusters.15
USE1	ENSG00000053501	rs7246865	0.288244	216	6	FALSE	PPI: DNAJC10	PPI: RBM14	PPI: IVNS1ABP	Pathway: lysosomal transport	PPI: NSF	Expression: mouse_aorta_projected_pcaloadings_clusters.30	Pathway: abnormal cell physiology	Expression: mouse_heart_control_projected_pcaloadings_clusters.8	Expression: mouse_nerve_projected_pcaloadings_clusters_pre_def.13	Expression: human_brain_frontalcortex_projected_pcaloadings.77
NR2F6	ENSG00000160113	rs7246865	0.245949	216	7	FALSE	PPI: THRB	Pathway: abnormal thermal nociception	Expression: human_airway_projected_pcaloadings_clusters.27	Expression: human_airway_projected_pcaloadings.69	Expression: human_thymus_diffexprs_genes_clusters.9	Expression: human_gut_epi_projected_pcaloadings_clusters.56	Expression: human_embryo_average_expression.7	Expression: mouse_multiple2_bulk_diffexprs_down_genes_clusters_pre_def.10	Expression: human_lung_projected_pcaloadings_clusters.83	Expression: human_retina_diffexprs_genes_clusters.10
COLGALT1	ENSG00000130309	rs7246865	0.223814	216	8	FALSE	Pathway: GO:0005788	PPI: LMNA	Expression: human_ileum_projected_pcaloadings_clusters.104	Expression: mouse_airway_diffexprs_genes_clusters.14	Expression: human_muscle_projected_pcaloadings.46	Expression: mouse_multiple2_bulk_projected_pcaloadings.32	Expression: mouse_digestive_adult_projected_pcaloadings.50	Expression: mouse_multiple_diffexprs_genes_clusters.19	Expression: human_fetalblood_diffexprs_tstat_clusters_pre_def.11	Expression: mouse_nerve_projected_pcaloadings_clusters.100
FAM129C	ENSG00000167483	rs7246865	0.209328	216	9	FALSE	Expression: human_gut_imm_projected_pcaloadings_clusters_pre_def.125	Expression: human_liver_projected_pcaloadings_clusters.95	Expression: human_liver_projected_pcaloadings_clusters.140	Expression: mouse_multiple2_facs_projected_pcaloadings_clusters_pre_def.423	Expression: mouse_digestive_fetal_projected_pcaloadings_clusters.52	Expression: mouse_multiple2_facs_projected_pcaloadings_clusters.28	Expression: human_lung_projected_pcaloadings_clusters.74	Expression: mouse_multiple2_droplet_projected_pcaloadings_clusters_pre_def.48	Expression: human_liver_projected_pcaloadings_clusters.131	Expression: human_liver_average_expression.14
F2RL3	ENSG00000127533	rs7246865	0.209089	216	10	FALSE	Expression: mouse_gastrulation_projected_pcaloadings_clusters_pre_def.180	Expression: human_lung_projected_pcaloadings_clusters_pre_def.223	Expression: human_synovialfibroblast_projected_pcaloadings_clusters.117	Expression: human_lymphnodes_projected_icaloadings.20	Expression: mouse_gastrulation_projected_pcaloadings_clusters_pre_def.175	Expression: human_ileum_projected_pcaloadings_clusters.105	Expression: human_liver_projected_pcaloadings_clusters.33	Expression: mouse_vagina_diffexprs_genes_clusters.8	Expression: mouse_gastrulation_projected_pcaloadings_clusters_pre_def.153	Expression: human_pancreasductal_projected_icaloadings.23
SLC27A1	ENSG00000130304	rs7246865	0.188609	216	11	FALSE	Pathway: abnormal triglyceride level	Pathway: organophosphate metabolic process	Pathway: protein homodimerization activity	Expression: mouse_multiple_projected_pcaloadings_clusters.363	Pathway: ethanolamine-containing compound metabolic process	Expression: mouse_multiple_projected_pcaloadings_clusters_pre_def.127	Pathway: REACTOME_METABOLISM_OF_LIPIDS_AND_LIPOPROTEINS	Pathway: phospholipid metabolic process	Pathway: GO:0005319	Pathway: small molecule biosynthetic process
SIN3B	ENSG00000127511	rs7246865	0.16263	216	12	FALSE	PPI: MXD1	PPI: SAP25	Pathway: pale liver	PPI: PBX1	Pathway: GO:0060538	PPI: HDAC2	Expression: mouse_digestive_fetal_diffexprs_genes_clusters.20	PPI: NCL	PPI: CDK4	Pathway: REACTOME_METABOLISM_OF_LIPIDS_AND_LIPOPROTEINS
USHBP1	ENSG00000130307	rs7246865	0.160595	216	13	FALSE	Expression: mouse_heart_control_projected_pcaloadings_clusters.50	Expression: mouse_multiple_projected_pcaloadings_clusters_pre_def.149	Expression: mouse_multiple_projected_pcaloadings_clusters.92	Expression: mouse_heart_ko_projected_pcaloadings.7	Expression: mouse_heart_ko_projected_pcaloadings_clusters.71	Expression: human_brain3_prenatal_projected_icaloadings.9	Expression: mouse_heart_control_projected_pcaloadings.6	Expression: mouse_heart_ko_average_expression.8	Expression: mouse_hemogenicendothelium_diffexprs_genes_clusters_pre_def.17	Expression: mouse_hairfollicle_projected_icaloadings.37
BABAM1	ENSG00000105393	rs7246865	0.109535	216	14	FALSE	PPI: RNF20	Pathway: cell	Expression: human_testis_projected_pcaloadings.18	Expression: human_testis_projected_pcaloadings_clusters.3	PPI: UBE2I	Expression: human_testis_projected_icaloadings.24	Expression: mouse_kidney_projected_pcaloadings_clusters.35	Pathway: regulation	Expression: human_ileum_projected_pcaloadings_clusters.123	Expression: human_coloncancer_projected_pcaloadings_clusters_pre_def.172
DDA1	ENSG00000130311	rs7246865	0.101378	216	15	FALSE	Expression: mouse_multiple2_bulk_projected_pcaloadings.32	Expression: mouse_development_projected_pcaloadings_clusters_pre_def.184	Expression: Tgd.vg2+24ahi.e17.Th.v2	Expression: mouse_multiple2_bulk_projected_pcaloadings_clusters.6	Expression: mouse_multiple2_bulk_projected_icaloadings.35	Expression: T.DP.Th.v2	Expression: mouse_kidney_projected_pcaloadings_clusters.35	Expression: human_embryo_projected_pcaloadings_clusters.49	Expression: mouse_multiple2_bulk_projected_pcaloadings.29	Expression: mouse_development_projected_pcaloadings_clusters.204
TMEM38A	ENSG00000072954	rs7246865	0.0908203	216	16	FALSE	Expression: mouse_multiple_projected_pcaloadings_clusters.412	Expression: mouse_multiple_diffexprs_genes_clusters_pre_def.36	Expression: mouse_multiple_diffexprs_genes_clusters_pre_def.38	Expression: human_pbmc_diffexprs_genes_clusters.12	Expression: human_thymus_diffexprs_genes_clusters.9	Expression: mouse_nerve_diffexprs_genes_clusters_pre_def.12	Expression: mouse_heart_control_diffexprs_down_genes_clusters.15	Expression: human_airway_projected_pcaloadings_clusters.19	Expression: mouse_multiple2_facs_diffexprs_genes_clusters_pre_def.48	Expression: mouse_hemogenicendothelium_diffexprs_genes_clusters_pre_def.8
OCEL1	ENSG00000099330	rs7246865	0.057	216	17	FALSE	Expression: mouse_vagina_diffexprs_genes_clusters.8	Expression: human_retina_diffexprs_genes_clusters.10	Expression: mouse_endothelium_projected_pcaloadings_clusters.137	Expression: mouse_hemogenicendothelium_projected_pcaloadings_clusters_pre_def.144	Expression: human_coloncancer_diffexprs_tstat_clusters_pre_def.16	Expression: human_muscle_projected_pcaloadings_clusters.77	Expression: human_retina_projected_pcaloadings_clusters.197	Expression: human_colon2_projected_pcaloadings_clusters.189	Expression: human_prostate_diffexprs_genes_clusters.14	Expression: A11.436.348.Hepatocytes
HAUS8	ENSG00000131351	rs7246865	0.0552643	216	18	FALSE	PPI: HAUS3	PPI: HAUS5	PPI: HAUS1	PPI: HAUS7	Pathway: spindle organization	Expression: mouse_endothelium_projected_pcaloadings.100	Expression: mouse_vagina_projected_pcaloadings.39	Expression: mouse_heart_ko_projected_pcaloadings_clusters.9	Expression: human_colon_projected_icaloadings.20	Expression: mouse_endothelium_projected_pcaloadings.62
CPAMD8	ENSG00000160111	rs7246865	0.0477595	216	19	FALSE	Expression: human_eye_projected_pcaloadings_clusters.254	Expression: human_eye_projected_pcaloadings_clusters.253	Expression: human_eye_projected_pcaloadings.100	Expression: human_eye_projected_pcaloadings_clusters_pre_def.143	Expression: human_eye_projected_icaloadings.58	Expression: human_eye_projected_pcaloadings.92	Expression: human_kidney3_projected_pcaloadings.78	Expression: human_lung_projected_pcaloadings_clusters_pre_def.223	Expression: human_coloncancer_diffexprs_tstat_clusters_pre_def.16	Expression: human_kidney3_projected_icaloadings.20
GTPBP3	ENSG00000130299	rs7246865	0.046277	216	20	FALSE	Expression: mouse_multiple2_bulk_projected_pcaloadings.32	Pathway: guanyl ribonucleotide binding	Pathway: guanyl nucleotide binding	Expression: human_brain_frontalcortex_projected_pcaloadings.54	Pathway: GTP binding	Expression: human_retina2_projected_pcaloadings_clusters.90	Expression: human_brain4_diffexprs_genes_clusters.15	Expression: mouse_endothelium_projected_pcaloadings_clusters.245	Expression: human_hippocampus_diffexprs_genes_clusters.15	Expression: human_brain_frontalcortex_projected_pcaloadings_clusters.8
MVB12A	ENSG00000141971	rs7246865	0.0408032	216	21	FALSE	Expression: mouse_vagina_diffexprs_down_genes_clusters.10	Expression: human_fetalblood_diffexprs_tstat_clusters_pre_def.11	Expression: mouse_heart_ko_projected_pcaloadings_clusters.9	Expression: mouse_multiple_projected_pcaloadings_clusters.276	Expression: human_airway_projected_pcaloadings_clusters.220	Expression: human_kidney2_projected_pcaloadings_clusters.35	Expression: human_retina2_projected_pcaloadings_clusters.39	Expression: human_retina2_projected_pcaloadings_clusters_pre_def.70	Expression: human_brain_cerebellarhem_projected_pcaloadings_clusters.9	Expression: mouse_multiple_projected_pcaloadings_clusters.285
MRPL34	ENSG00000130312	rs7246865	0.022774	216	22	FALSE	Expression: mouse_multiple2_droplet_projected_pcaloadings_clusters_pre_def.428	Expression: mouse_gastrulation_projected_pcaloadings_clusters_pre_def.332	Expression: Tgd.vg2+24ahi.e17.Th.v2	Expression: mouse_nerve_diffexprs_genes_clusters_pre_def.12	Expression: human_colon2_projected_pcaloadings_clusters.189	Expression: mouse_gastrulation_projected_pcaloadings_clusters_pre_def.164	Expression: mouse_heart_control_projected_pcaloadings_clusters.33	Expression: human_coloncancer_projected_pcaloadings_clusters_pre_def.172	Expression: mouse_gastrulation_projected_pcaloadings_clusters_pre_def.81	Expression: mouse_nerve_diffexprs_genes_clusters.10
ANO8	ENSG00000074855	rs7246865	-0.000499839	216	23	FALSE	Expression: human_brain_frontalcortex_projected_pcaloadings_clusters.70	Expression: mouse_immune_diffexprs_tstat_clusters_pre_def.63	Expression: mouse_immune_average_expression.63	Expression: mouse_development_projected_pcaloadings_clusters_pre_def.184	Expression: mouse_heart_control_projected_pcaloadings_clusters.8	Expression: mouse_development_diffexprs_genes_clusters.20	Expression: mouse_hemogenicendothelium_diffexprs_genes_clusters_pre_def.8	Expression: human_brain4_diffexprs_genes_clusters.15	Expression: mouse_gastrulation_diffexprs_genes_clusters_pre_def.29	Expression: human_hippocampus_diffexprs_genes_clusters.15
SMIM7	ENSG00000214046	rs7246865	-0.0108209	216	24	FALSE	Expression: mouse_multiple2_bulk_projected_icaloadings.31	Expression: mouse_islets_projected_icaloadings.34	Expression: human_colon2_projected_pcaloadings_clusters_pre_def.100	Expression: human_gut_fib_projected_pcaloadings_clusters_pre_def.67	Expression: mouse_aorta_projected_pcaloadings.35	Expression: mouse_digestive_fetal_projected_pcaloadings_clusters.186	Expression: human_testis_projected_pcaloadings.18	Expression: human_gut_imm_projected_pcaloadings_clusters_pre_def.180	Expression: mouse_digestive_fetal_projected_pcaloadings_clusters.27	Expression: mouse_gastrulation_projected_pcaloadings_clusters_pre_def.349
PGLS	ENSG00000130313	rs7246865	-0.0498664	216	25	FALSE	Expression: mouse_vagina_diffexprs_genes_clusters.9	Expression: human_testis_projected_pcaloadings.18	Expression: human_pbmc_projected_pcaloadings.86	Expression: human_pbmc_projected_pcaloadings.25	Expression: mouse_multiple2_droplet_diffexprs_tstat_clusters_pre_def.100	Expression: mouse_multiple2_droplet_projected_pcaloadings_clusters_pre_def.398	Expression: mouse_kidney_projected_pcaloadings_clusters.44	Expression: human_eye_diffexprs_genes_clusters.18	Expression: mouse_brain2_projected_pcaloadings_clusters_pre_def.50	Expression: human_retina2_projected_pcaloadings_clusters_pre_def.70
ANKLE1	ENSG00000160117	rs7246865	-0.073466	216	26	FALSE	Expression: mouse_multiple2_droplet_projected_pcaloadings_clusters_pre_def.23	Expression: human_brain_cerebellarhem_projected_pcaloadings_clusters.63	Expression: human_immune_projected_pcaloadings_clusters.268	Expression: mouse_multiple_diffexprs_genes_clusters_pre_def.36	Expression: human_coloncancer_projected_pcaloadings_clusters_pre_def.339	Expression: mouse_heart_ko_projected_pcaloadings_clusters.93	Expression: mouse_multiple2_droplet_projected_pcaloadings_clusters_pre_def.411	Expression: human_coloncancer_projected_pcaloadings_clusters_pre_def.29	Expression: mouse_heart_control_diffexprs_tstat_clusters.15	Expression: mouse_multiple2_facs_projected_pcaloadings_clusters_pre_def.315
UNC13A	ENSG00000130477	rs7246865	-0.111904	216	27	FALSE	PPI: ERC2	Expression: human_pancreas_diffexprs_tstat_clusters.3	Expression: human_lung_projected_pcaloadings_clusters.188	Expression: human_brain_cerebellarhem_diffexprs_genes_clusters.5	Expression: mouse_development_diffexprs_genes_clusters.20	Expression: mouse_hemogenicendothelium_projected_pcaloadings_clusters_pre_def.175	Expression: mouse_multiple2_facs_projected_pcaloadings_clusters_pre_def.555	Expression: mouse_multiple2_droplet_projected_pcaloadings_clusters_pre_def.338	Expression: human_brain_frontalcortex_projected_pcaloadings.73	Expression: mouse_multiple2_facs_projected_pcaloadings_clusters_pre_def.506
TMEM221	ENSG00000188051	rs7246865	-0.165475	216	28	FALSE	Expression: mouse_endothelium_projected_pcaloadings_clusters.255	Expression: mouse_multiple2_facs_projected_pcaloadings_clusters.328	Expression: mouse_endothelium_projected_pcaloadings_clusters.253	Expression: mouse_hemogenicendothelium_projected_pcaloadings_clusters_pre_def.151	Expression: mouse_hemogenicendothelium_average_expression.8	Expression: mouse_hemogenicendothelium_projected_pcaloadings_clusters.71	Expression: human_placenta_projected_pcaloadings.63	Expression: mouse_endothelium_projected_pcaloadings.100	Expression: mouse_endothelium_projected_pcaloadings_clusters_pre_def.56	Expression: mouse_hemogenicendothelium_diffexprs_genes_clusters_pre_def.8
NXNL1	ENSG00000171773	rs7246865	-0.170989	216	29	FALSE	Expression: human_retina2_projected_pcaloadings_clusters_pre_def.70	Expression: human_placenta_projected_pcaloadings.18	Expression: human_placenta_diffexprs_genes_clusters.10	Expression: human_retina2_projected_pcaloadings_clusters.39	Expression: mouse_multiple2_bulk_projected_pcaloadings.61	Expression: human_placenta_average_expression.10	Expression: mouse_immune_diffexprs_tstat_clusters_pre_def.68	Expression: mouse_immune_average_expression.68	Expression: human_eye_projected_pcaloadings.29	Expression: human_retina2_projected_pcaloadings_clusters_pre_def.68
NWD1	ENSG00000188039	rs7246865	-0.31369	216	30	FALSE	Expression: mouse_brain2_projected_pcaloadings_clusters_pre_def.126	Expression: mouse_brain2_projected_pcaloadings_clusters_pre_def.130	Expression: human_eye_projected_pcaloadings.29	Expression: human_airway_projected_pcaloadings_clusters_pre_def.207	Expression: human_eye_projected_pcaloadings_clusters_pre_def.47	Expression: mouse_brain2_projected_pcaloadings_clusters_pre_def.128	Expression: mouse_brain2_projected_pcaloadings_clusters_pre_def.279	Expression: mouse_adipocyte_projected_pcaloadings_clusters.186	Expression: mouse_brain2_projected_pcaloadings_clusters.34	Expression: mouse_brain2_diffexprs_genes_clusters_pre_def.71
BST2	ENSG00000130303	rs10410487	0.450066	217	1	TRUE	Expression: human_retina_projected_pcaloadings_clusters.197	Expression: mouse_multiple2_droplet_diffexprs_genes_clusters_pre_def.87	Expression: mouse_microglia_projected_pcaloadings.7	Expression: mouse_adipocyte_projected_icaloadings.59	Expression: mouse_endothelium_projected_icaloadings.43	Expression: mouse_digestive_fetal_diffexprs_genes_clusters.24	Pathway: protein homodimerization activity	Expression: mouse_hairfollicle_projected_icaloadings.56	Expression: human_tcell_projected_pcaloadings.74	Expression: human_testis_diffexprs_tstat_clusters.3
PDE4C	ENSG00000105650	rs10410487	0.428003	217	2	FALSE	Pathway: cyclic nucleotide catabolic process	Pathway: GO:0004115	Expression: human_lung_projected_icaloadings.35	Pathway: negative regulation of insulin secretion	Pathway: negative regulation of hormone secretion	Pathway: negative regulation of peptide secretion	Pathway: negative regulation of peptide hormone secretion	Expression: human_lung_projected_pcaloadings_clusters_pre_def.266	Expression: human_lung_projected_pcaloadings_clusters_pre_def.38	Pathway: GO:0004112
PLVAP	ENSG00000130300	rs10410487	0.343856	217	3	FALSE	Expression: human_colon_diffexprs_genes_clusters.2	Expression: human_lung_projected_pcaloadings_clusters_pre_def.196	Expression: mouse_multiple2_droplet_diffexprs_genes_clusters_pre_def.87	Expression: mouse_digestive_adult_projected_icaloadings.10	Expression: human_lymphnodes_projected_icaloadings.20	Expression: mouse_airway_projected_pcaloadings.69	Expression: human_pancreasductal_projected_icaloadings.23	Expression: mouse_digestive_adult_projected_pcaloadings.11	Expression: mouse_airway_projected_pcaloadings.45	Expression: human_pancreasductal_average_expression.13
ABHD8	ENSG00000127220	rs10410487	0.323859	217	4	FALSE	PPI: AMBN	Expression: human_brain3_prenatal_projected_icaloadings.9	Expression: Tgd.vg2+24ahi.e17.Th.v2	Expression: human_retina_diffexprs_genes_clusters.10	Expression: mouse_hemogenicendothelium_diffexprs_tstat_clusters.3	Expression: mouse_islets_diffexprs_genes_clusters.6	Expression: human_brain4_diffexprs_genes_clusters.15	Expression: mouse_development_projected_pcaloadings_clusters.204	Expression: mouse_brain2_projected_pcaloadings_clusters_pre_def.335	Expression: human_hippocampus_diffexprs_genes_clusters.15
USE1	ENSG00000053501	rs10410487	0.288244	217	5	FALSE	PPI: DNAJC10	PPI: RBM14	PPI: IVNS1ABP	Pathway: lysosomal transport	PPI: NSF	Expression: mouse_aorta_projected_pcaloadings_clusters.30	Pathway: abnormal cell physiology	Expression: mouse_heart_control_projected_pcaloadings_clusters.8	Expression: mouse_nerve_projected_pcaloadings_clusters_pre_def.13	Expression: human_brain_frontalcortex_projected_pcaloadings.77
PIK3R2	ENSG00000105647	rs10410487	0.277038	217	6	FALSE	PPI: IGHG1	PPI: IGHG2	PPI: IGHG4	PPI: IGHG3	PPI: MED28	PPI: SOCS6	PPI: FCGR3A	Pathway: KEGG_PHOSPHATIDYLINOSITOL_SIGNALING_SYSTEM	Pathway: REACTOME_NEPHRIN_INTERACTIONS	PPI: KIRREL
NR2F6	ENSG00000160113	rs10410487	0.245949	217	7	FALSE	PPI: THRB	Pathway: abnormal thermal nociception	Expression: human_airway_projected_pcaloadings_clusters.27	Expression: human_airway_projected_pcaloadings.69	Expression: human_thymus_diffexprs_genes_clusters.9	Expression: human_gut_epi_projected_pcaloadings_clusters.56	Expression: human_embryo_average_expression.7	Expression: mouse_multiple2_bulk_diffexprs_down_genes_clusters_pre_def.10	Expression: human_lung_projected_pcaloadings_clusters.83	Expression: human_retina_diffexprs_genes_clusters.10
COLGALT1	ENSG00000130309	rs10410487	0.223814	217	8	FALSE	Pathway: GO:0005788	PPI: LMNA	Expression: human_ileum_projected_pcaloadings_clusters.104	Expression: mouse_airway_diffexprs_genes_clusters.14	Expression: human_muscle_projected_pcaloadings.46	Expression: mouse_multiple2_bulk_projected_pcaloadings.32	Expression: mouse_digestive_adult_projected_pcaloadings.50	Expression: mouse_multiple_diffexprs_genes_clusters.19	Expression: human_fetalblood_diffexprs_tstat_clusters_pre_def.11	Expression: mouse_nerve_projected_pcaloadings_clusters.100
RAB3A	ENSG00000105649	rs10410487	0.21399	217	9	FALSE	Expression: human_lung_projected_pcaloadings_clusters.83	Pathway: GO:0007585	Expression: human_lung_projected_icaloadings.35	Pathway: clathrin-coated vesicle	Pathway: transport vesicle	Pathway: GO:0019717	Pathway: coated vesicle	Expression: human_lung_projected_pcaloadings_clusters.17	Pathway: post-embryonic development	Expression: human_retina2_projected_pcaloadings_clusters_pre_def.70
FAM129C	ENSG00000167483	rs10410487	0.209328	217	10	FALSE	Expression: human_gut_imm_projected_pcaloadings_clusters_pre_def.125	Expression: human_liver_projected_pcaloadings_clusters.95	Expression: human_liver_projected_pcaloadings_clusters.140	Expression: mouse_multiple2_facs_projected_pcaloadings_clusters_pre_def.423	Expression: mouse_digestive_fetal_projected_pcaloadings_clusters.52	Expression: mouse_multiple2_facs_projected_pcaloadings_clusters.28	Expression: human_lung_projected_pcaloadings_clusters.74	Expression: mouse_multiple2_droplet_projected_pcaloadings_clusters_pre_def.48	Expression: human_liver_projected_pcaloadings_clusters.131	Expression: human_liver_average_expression.14
SLC27A1	ENSG00000130304	rs10410487	0.188609	217	11	FALSE	Pathway: abnormal triglyceride level	Pathway: organophosphate metabolic process	Pathway: protein homodimerization activity	Expression: mouse_multiple_projected_pcaloadings_clusters.363	Pathway: ethanolamine-containing compound metabolic process	Expression: mouse_multiple_projected_pcaloadings_clusters_pre_def.127	Pathway: REACTOME_METABOLISM_OF_LIPIDS_AND_LIPOPROTEINS	Pathway: phospholipid metabolic process	Pathway: GO:0005319	Pathway: small molecule biosynthetic process
USHBP1	ENSG00000130307	rs10410487	0.160595	217	12	FALSE	Expression: mouse_heart_control_projected_pcaloadings_clusters.50	Expression: mouse_multiple_projected_pcaloadings_clusters_pre_def.149	Expression: mouse_multiple_projected_pcaloadings_clusters.92	Expression: mouse_heart_ko_projected_pcaloadings.7	Expression: mouse_heart_ko_projected_pcaloadings_clusters.71	Expression: human_brain3_prenatal_projected_icaloadings.9	Expression: mouse_heart_control_projected_pcaloadings.6	Expression: mouse_heart_ko_average_expression.8	Expression: mouse_hemogenicendothelium_diffexprs_genes_clusters_pre_def.17	Expression: mouse_hairfollicle_projected_icaloadings.37
MAP1S	ENSG00000130479	rs10410487	0.145488	217	13	FALSE	Pathway: establishment of mitochondrion localization	PPI: LRPPRC	Pathway: microtubule bundle formation	PPI: MAP1LC3A	Pathway: organelle transport along microtubule	Pathway: establishment of organelle localization	Pathway: transport along microtubule	Expression: mouse_endothelium_projected_pcaloadings_clusters.276	Expression: mouse_adipocyte_projected_pcaloadings_clusters.179	Expression: human_placenta_projected_pcaloadings.53
B3GNT3	ENSG00000179913	rs10410487	0.138407	217	14	FALSE	PPI: OMD	PPI: OGN	PPI: KERA	PPI: LUM	Pathway: KEGG_GLYCOSPHINGOLIPID_BIOSYNTHESIS_LACTO_AND_NEOLACTO_SERIES	PPI: FMOD	PPI: PRELP	PPI: ACAN	Expression: mouse_kidney_projected_pcaloadings_clusters.34	Expression: mouse_heart_control_diffexprs_down_genes_clusters.15
CCDC124	ENSG00000007080	rs10410487	0.118034	217	15	FALSE	Expression: human_brain_frontalcortex_projected_pcaloadings_clusters.39	Expression: mouse_nerve_diffexprs_genes_clusters_pre_def.12	Expression: mouse_vagina_projected_pcaloadings.57	Expression: NK.MCMV1.Sp	Expression: mouse_heart_ko_projected_pcaloadings_clusters.115	Expression: mouse_heart_control_diffexprs_tstat_clusters.15	Expression: human_airway_projected_pcaloadings_clusters_pre_def.116	Expression: mouse_endothelium_projected_pcaloadings_clusters.208	Expression: human_eye_projected_pcaloadings_clusters.363	Expression: mouse_aorta_projected_pcaloadings.85
JAK3	ENSG00000105639	rs10410487	0.112922	217	16	FALSE	Pathway: large intestinal inflammation	PPI: VIL1	Pathway: abnormal CD4-positive	alpha beta T cell morphology	Pathway: abnormal lymphocyte physiology	Pathway: increased monocyte cell number	Pathway: rectal prolapse	Pathway: decreased leukocyte cell number	Pathway: thymus hypoplasia	PPI: CD247
BABAM1	ENSG00000105393	rs10410487	0.109535	217	17	FALSE	PPI: RNF20	Pathway: cell	Expression: human_testis_projected_pcaloadings.18	Expression: human_testis_projected_pcaloadings_clusters.3	PPI: UBE2I	Expression: human_testis_projected_icaloadings.24	Expression: mouse_kidney_projected_pcaloadings_clusters.35	Pathway: regulation	Expression: human_ileum_projected_pcaloadings_clusters.123	Expression: human_coloncancer_projected_pcaloadings_clusters_pre_def.172
DDA1	ENSG00000130311	rs10410487	0.101378	217	18	FALSE	Expression: mouse_multiple2_bulk_projected_pcaloadings.32	Expression: mouse_development_projected_pcaloadings_clusters_pre_def.184	Expression: Tgd.vg2+24ahi.e17.Th.v2	Expression: mouse_multiple2_bulk_projected_pcaloadings_clusters.6	Expression: mouse_multiple2_bulk_projected_icaloadings.35	Expression: T.DP.Th.v2	Expression: mouse_kidney_projected_pcaloadings_clusters.35	Expression: human_embryo_projected_pcaloadings_clusters.49	Expression: mouse_multiple2_bulk_projected_pcaloadings.29	Expression: mouse_development_projected_pcaloadings_clusters.204
PIK3R2	ENSG00000268173	rs10410487	0.0936659	217	19	FALSE	PPI: IGHG1	PPI: IGHG2	PPI: IGHG4	PPI: IGHG3	PPI: MED28	PPI: SOCS6	PPI: FCGR3A	Pathway: KEGG_PHOSPHATIDYLINOSITOL_SIGNALING_SYSTEM	Pathway: REACTOME_NEPHRIN_INTERACTIONS	PPI: KIRREL
ARRDC2	ENSG00000105643	rs10410487	0.0760081	217	20	FALSE	Expression: human_thymus_projected_pcaloadings.63	Expression: mouse_digestive_fetal_diffexprs_genes_clusters.20	Expression: mouse_digestive_adult_projected_icaloadings.16	Expression: mouse_multiple2_bulk_projected_pcaloadings.61	Expression: human_eye_projected_pcaloadings_clusters.275	Expression: human_brain2_diffexprs_tstat_clusters.9	Expression: mouse_brain_projected_pcaloadings.53	Expression: human_coloncancer_projected_pcaloadings_clusters_pre_def.144	Expression: mouse_multiple2_facs_projected_pcaloadings_clusters_pre_def.478	Expression: human_eye_projected_pcaloadings.73
OCEL1	ENSG00000099330	rs10410487	0.057	217	21	FALSE	Expression: mouse_vagina_diffexprs_genes_clusters.8	Expression: human_retina_diffexprs_genes_clusters.10	Expression: mouse_endothelium_projected_pcaloadings_clusters.137	Expression: mouse_hemogenicendothelium_projected_pcaloadings_clusters_pre_def.144	Expression: human_coloncancer_diffexprs_tstat_clusters_pre_def.16	Expression: human_muscle_projected_pcaloadings_clusters.77	Expression: human_retina_projected_pcaloadings_clusters.197	Expression: human_colon2_projected_pcaloadings_clusters.189	Expression: human_prostate_diffexprs_genes_clusters.14	Expression: A11.436.348.Hepatocytes
GTPBP3	ENSG00000130299	rs10410487	0.046277	217	22	FALSE	Expression: mouse_multiple2_bulk_projected_pcaloadings.32	Pathway: guanyl ribonucleotide binding	Pathway: guanyl nucleotide binding	Expression: human_brain_frontalcortex_projected_pcaloadings.54	Pathway: GTP binding	Expression: human_retina2_projected_pcaloadings_clusters.90	Expression: human_brain4_diffexprs_genes_clusters.15	Expression: mouse_endothelium_projected_pcaloadings_clusters.245	Expression: human_hippocampus_diffexprs_genes_clusters.15	Expression: human_brain_frontalcortex_projected_pcaloadings_clusters.8
MVB12A	ENSG00000141971	rs10410487	0.0408032	217	23	FALSE	Expression: mouse_vagina_diffexprs_down_genes_clusters.10	Expression: human_fetalblood_diffexprs_tstat_clusters_pre_def.11	Expression: mouse_heart_ko_projected_pcaloadings_clusters.9	Expression: mouse_multiple_projected_pcaloadings_clusters.276	Expression: human_airway_projected_pcaloadings_clusters.220	Expression: human_kidney2_projected_pcaloadings_clusters.35	Expression: human_retina2_projected_pcaloadings_clusters.39	Expression: human_retina2_projected_pcaloadings_clusters_pre_def.70	Expression: human_brain_cerebellarhem_projected_pcaloadings_clusters.9	Expression: mouse_multiple_projected_pcaloadings_clusters.285
MPV17L2	ENSG00000254858	rs10410487	0.0334495	217	24	FALSE	Expression: human_lung_projected_pcaloadings_clusters.83	Expression: mouse_multiple2_facs_diffexprs_genes_clusters_pre_def.43	Expression: mouse_digestive_fetal_diffexprs_genes_clusters.15	Expression: human_testis_projected_pcaloadings.66	Expression: mouse_nerve_diffexprs_genes_clusters_pre_def.12	Expression: human_placenta_projected_pcaloadings.34	Expression: mouse_nerve_diffexprs_genes_clusters.10	Expression: human_bladder_diffexprs_genes_clusters.12	Expression: mouse_nerve_projected_pcaloadings_clusters.152	Expression: human_lung_projected_pcaloadings_clusters.17
MRPL34	ENSG00000130312	rs10410487	0.022774	217	25	FALSE	Expression: mouse_multiple2_droplet_projected_pcaloadings_clusters_pre_def.428	Expression: mouse_gastrulation_projected_pcaloadings_clusters_pre_def.332	Expression: Tgd.vg2+24ahi.e17.Th.v2	Expression: mouse_nerve_diffexprs_genes_clusters_pre_def.12	Expression: human_colon2_projected_pcaloadings_clusters.189	Expression: mouse_gastrulation_projected_pcaloadings_clusters_pre_def.164	Expression: mouse_heart_control_projected_pcaloadings_clusters.33	Expression: human_coloncancer_projected_pcaloadings_clusters_pre_def.172	Expression: mouse_gastrulation_projected_pcaloadings_clusters_pre_def.81	Expression: mouse_nerve_diffexprs_genes_clusters.10
IFI30	ENSG00000216490	rs10410487	0.00562745	217	26	FALSE	Expression: mouse_epithelium_projected_pcaloadings.91	Expression: human_immune_projected_pcaloadings_clusters.182	Pathway: antigen processing and presentation of peptide antigen via MHC class I	Expression: human_csf_projected_pcaloadings.20	Expression: human_ileum_projected_pcaloadings_clusters.70	Expression: human_prostate_projected_pcaloadings_clusters.117	Expression: human_airway_projected_pcaloadings_clusters_pre_def.186	Expression: mouse_digestive_fetal_diffexprs_genes_clusters.20	Expression: human_ileum_projected_pcaloadings.67	Expression: human_kidney_projected_pcaloadings_clusters.57
ANO8	ENSG00000074855	rs10410487	-0.000499839	217	27	FALSE	Expression: human_brain_frontalcortex_projected_pcaloadings_clusters.70	Expression: mouse_immune_diffexprs_tstat_clusters_pre_def.63	Expression: mouse_immune_average_expression.63	Expression: mouse_development_projected_pcaloadings_clusters_pre_def.184	Expression: mouse_heart_control_projected_pcaloadings_clusters.8	Expression: mouse_development_diffexprs_genes_clusters.20	Expression: mouse_hemogenicendothelium_diffexprs_genes_clusters_pre_def.8	Expression: human_brain4_diffexprs_genes_clusters.15	Expression: mouse_gastrulation_diffexprs_genes_clusters_pre_def.29	Expression: human_hippocampus_diffexprs_genes_clusters.15
FCHO1	ENSG00000130475	rs10410487	-0.0382431	217	28	FALSE	Expression: human_colon_projected_icaloadings.20	Expression: mouse_muscle2_projected_pcaloadings_clusters.210	Expression: human_coloncancer_projected_pcaloadings_clusters_pre_def.220	Expression: human_coloncancer_projected_pcaloadings_clusters_pre_def.113	Expression: mouse_nerve_projected_pcaloadings_clusters_pre_def.36	Expression: human_brain3_adult_projected_pcaloadings_clusters_pre_def.245	Expression: human_coloncancer_projected_pcaloadings_clusters_pre_def.148	Expression: human_brain_cerebellarhem_diffexprs_genes_clusters.5	Expression: mouse_development_diffexprs_genes_clusters.20	Expression: mouse_vagina_projected_pcaloadings.57
PGLS	ENSG00000130313	rs10410487	-0.0498664	217	29	FALSE	Expression: mouse_vagina_diffexprs_genes_clusters.9	Expression: human_testis_projected_pcaloadings.18	Expression: human_pbmc_projected_pcaloadings.86	Expression: human_pbmc_projected_pcaloadings.25	Expression: mouse_multiple2_droplet_diffexprs_tstat_clusters_pre_def.100	Expression: mouse_multiple2_droplet_projected_pcaloadings_clusters_pre_def.398	Expression: mouse_kidney_projected_pcaloadings_clusters.44	Expression: human_eye_diffexprs_genes_clusters.18	Expression: mouse_brain2_projected_pcaloadings_clusters_pre_def.50	Expression: human_retina2_projected_pcaloadings_clusters_pre_def.70
ANKLE1	ENSG00000160117	rs10410487	-0.073466	217	30	FALSE	Expression: mouse_multiple2_droplet_projected_pcaloadings_clusters_pre_def.23	Expression: human_brain_cerebellarhem_projected_pcaloadings_clusters.63	Expression: human_immune_projected_pcaloadings_clusters.268	Expression: mouse_multiple_diffexprs_genes_clusters_pre_def.36	Expression: human_coloncancer_projected_pcaloadings_clusters_pre_def.339	Expression: mouse_heart_ko_projected_pcaloadings_clusters.93	Expression: mouse_multiple2_droplet_projected_pcaloadings_clusters_pre_def.411	Expression: human_coloncancer_projected_pcaloadings_clusters_pre_def.29	Expression: mouse_heart_control_diffexprs_tstat_clusters.15	Expression: mouse_multiple2_facs_projected_pcaloadings_clusters_pre_def.315
MAST3	ENSG00000099308	rs10410487	-0.0902372	217	31	FALSE	Expression: human_thymus_diffexprs_genes_clusters.9	Expression: human_retina_projected_pcaloadings_clusters.202	Expression: human_coloncancer_projected_pcaloadings_clusters_pre_def.144	Expression: human_brain_visualcortex_diffexprs_tstat_clusters.1	Expression: human_brain3_adult_projected_pcaloadings_clusters_pre_def.4	Expression: mouse_brain2_projected_pcaloadings_clusters_pre_def.52	Expression: human_lymphnodes_projected_pcaloadings_clusters.80	Expression: human_brain3_adult_projected_pcaloadings.31	Expression: A15.382.490.315.583.Neutrophils	Expression: human_lung_projected_pcaloadings_clusters_pre_def.38
SLC5A5	ENSG00000105641	rs10410487	-0.096969	217	32	FALSE	Pathway: response to cAMP	Expression: mouse_multiple2_facs_projected_pcaloadings_clusters_pre_def.407	Expression: mouse_multiple2_bulk_projected_pcaloadings_clusters.3	Expression: human_eye_projected_pcaloadings_clusters_pre_def.108	Expression: human_placenta_diffexprs_genes_clusters.10	Expression: human_thymus_diffexprs_genes_clusters.9	Expression: mouse_multiple2_facs_projected_pcaloadings.91	Expression: human_eye_projected_pcaloadings_clusters.158	Expression: mouse_brain2_diffexprs_genes_clusters_pre_def.5	Expression: human_lung_projected_pcaloadings_clusters_pre_def.268
UNC13A	ENSG00000130477	rs10410487	-0.111904	217	33	FALSE	PPI: ERC2	Expression: human_pancreas_diffexprs_tstat_clusters.3	Expression: human_lung_projected_pcaloadings_clusters.188	Expression: human_brain_cerebellarhem_diffexprs_genes_clusters.5	Expression: mouse_development_diffexprs_genes_clusters.20	Expression: mouse_hemogenicendothelium_projected_pcaloadings_clusters_pre_def.175	Expression: mouse_multiple2_facs_projected_pcaloadings_clusters_pre_def.555	Expression: mouse_multiple2_droplet_projected_pcaloadings_clusters_pre_def.338	Expression: human_brain_frontalcortex_projected_pcaloadings.73	Expression: mouse_multiple2_facs_projected_pcaloadings_clusters_pre_def.506
RPL18A	ENSG00000105640	rs10410487	-0.12155	217	34	FALSE	PPI: PES1	PPI: PA2G4	Expression: human_nk_average_expression.10	Expression: human_nk_projected_icaloadings.21	Expression: human_intestine_diffexprs_tstat_clusters.4	Expression: human_immune_projected_pcaloadings_clusters.397	Expression: human_prostate_projected_icaloadings.16	Expression: human_gut_imm_projected_pcaloadings_clusters_pre_def.143	Expression: human_synovialfibroblast_projected_pcaloadings_clusters.34	Expression: human_retina_projected_pcaloadings.41
IL12RB1	ENSG00000096996	rs10410487	-0.124061	217	35	FALSE	Pathway: abnormal lymphocyte physiology	Expression: mouse_multiple2_droplet_projected_pcaloadings_clusters.215	Expression: human_brain_cerebellarhem_projected_pcaloadings_clusters.63	Expression: mouse_digestive_adult_projected_pcaloadings.53	Expression: human_pancreasductal_projected_pcaloadings_clusters.88	Expression: mouse_multiple2_droplet_projected_pcaloadings_clusters.239	Expression: Tgd.vg2+24ahi.e17.Th.v2	Expression: mouse_digestive_adult_projected_icaloadings.42	Expression: mouse_multiple2_facs_projected_pcaloadings_clusters_pre_def.369	Expression: mouse_digestive_adult_projected_pcaloadings.50
KCNN1	ENSG00000105642	rs10410487	-0.128473	217	36	FALSE	Expression: human_lung_projected_pcaloadings_clusters_pre_def.266	Expression: mouse_airway_diffexprs_genes_clusters.14	Expression: mouse_digestive_fetal_diffexprs_genes_clusters.15	Expression: human_liver_projected_pcaloadings.76	Expression: mouse_development_projected_icaloadings.8	Expression: mouse_multiple2_bulk_diffexprs_down_genes_clusters_pre_def.10	Expression: mouse_development_diffexprs_genes_clusters.20	Expression: human_liver_projected_pcaloadings.34	Expression: human_brain4_diffexprs_genes_clusters.15	Expression: human_hippocampus_diffexprs_genes_clusters.15
TMEM221	ENSG00000188051	rs10410487	-0.165475	217	37	FALSE	Expression: mouse_endothelium_projected_pcaloadings_clusters.255	Expression: mouse_multiple2_facs_projected_pcaloadings_clusters.328	Expression: mouse_endothelium_projected_pcaloadings_clusters.253	Expression: mouse_hemogenicendothelium_projected_pcaloadings_clusters_pre_def.151	Expression: mouse_hemogenicendothelium_average_expression.8	Expression: mouse_hemogenicendothelium_projected_pcaloadings_clusters.71	Expression: human_placenta_projected_pcaloadings.63	Expression: mouse_endothelium_projected_pcaloadings.100	Expression: mouse_endothelium_projected_pcaloadings_clusters_pre_def.56	Expression: mouse_hemogenicendothelium_diffexprs_genes_clusters_pre_def.8
NXNL1	ENSG00000171773	rs10410487	-0.170989	217	38	FALSE	Expression: human_retina2_projected_pcaloadings_clusters_pre_def.70	Expression: human_placenta_projected_pcaloadings.18	Expression: human_placenta_diffexprs_genes_clusters.10	Expression: human_retina2_projected_pcaloadings_clusters.39	Expression: mouse_multiple2_bulk_projected_pcaloadings.61	Expression: human_placenta_average_expression.10	Expression: mouse_immune_diffexprs_tstat_clusters_pre_def.68	Expression: mouse_immune_average_expression.68	Expression: human_eye_projected_pcaloadings.29	Expression: human_retina2_projected_pcaloadings_clusters_pre_def.68
INSL3	ENSG00000248099	rs10410487	-0.229742	217	39	FALSE	Pathway: nucleoside monophosphate metabolic process	Expression: human_testis_projected_pcaloadings.100	Pathway: nucleoside monophosphate biosynthetic process	Pathway: female infertility	Pathway: gonad development	Pathway: gamete	Pathway: sexual	Expression: human_testis_projected_pcaloadings.64	Expression: human_testis_projected_pcaloadings.35	Expression: mouse_islets_projected_icaloadings.22
PDE4C	ENSG00000105650	rs78030362	0.428003	218	1	TRUE	Pathway: cyclic nucleotide catabolic process	Pathway: GO:0004115	Expression: human_lung_projected_icaloadings.35	Pathway: negative regulation of insulin secretion	Pathway: negative regulation of hormone secretion	Pathway: negative regulation of peptide secretion	Pathway: negative regulation of peptide hormone secretion	Expression: human_lung_projected_pcaloadings_clusters_pre_def.266	Expression: human_lung_projected_pcaloadings_clusters_pre_def.38	Pathway: GO:0004112
ISYNA1	ENSG00000105655	rs78030362	0.42493	218	2	FALSE	Pathway: KEGG_INOSITOL_PHOSPHATE_METABOLISM	Expression: human_coloncancer_projected_pcaloadings.93	Pathway: organophosphate metabolic process	PPI: USE1	Expression: human_brain4_projected_pcaloadings.88	Expression: mouse_multiple2_facs_diffexprs_genes_clusters_pre_def.43	Pathway: phospholipid metabolic process	Expression: human_brain4_projected_pcaloadings_clusters.84	Expression: human_nk_projected_pcaloadings.84	Pathway: small molecule biosynthetic process
UBA52	ENSG00000221983	rs78030362	0.361245	218	3	FALSE	PPI: ANTXR2	PPI: ANXA2	PPI: GGA3	Pathway: REACTOME_G1_PHASE	Pathway: REACTOME_CYCLIN_D_ASSOCIATED_EVENTS_IN_G1	PPI: MXD1	PPI: TARDBP	PPI: RRAS	PPI: LGR5	PPI: MAD2L2
UPF1	ENSG00000005007	rs78030362	0.298055	218	4	FALSE	PPI: IVNS1ABP	PPI: VHL	Expression: mouse_vagina_diffexprs_genes_clusters.9	Expression: mouse_gutendoderm_projected_pcaloadings_clusters_pre_def.110	Expression: mouse_gutendoderm_projected_pcaloadings_clusters.18	PPI: UBE2I	Expression: mouse_vagina_diffexprs_down_genes_clusters.10	Expression: mouse_brain_projected_pcaloadings.39	Expression: mouse_hemogenicendothelium_projected_pcaloadings_clusters.7	Expression: mouse_hairfollicle_projected_pcaloadings_clusters.145
ELL	ENSG00000105656	rs78030362	0.287632	218	5	FALSE	PPI: ZHX1	Pathway: positive regulation of reproductive process	Pathway: nuclear body	Pathway: nuclear speck	Expression: human_testis_projected_pcaloadings.66	Expression: mouse_digestive_fetal_diffexprs_genes_clusters.20	Expression: mouse_heart_ko_projected_pcaloadings_clusters.19	Expression: mouse_multiple2_bulk_projected_pcaloadings.32	Expression: mouse_heart_control_diffexprs_down_genes_clusters.15	Expression: mouse_multiple_diffexprs_genes_clusters_pre_def.20
CRTC1	ENSG00000105662	rs78030362	0.281459	218	6	FALSE	Pathway: increased white adipose tissue amount	Pathway: increased circulating triglyceride level	Pathway: obese	PPI: PBX1	Pathway: female infertility	Expression: human_coloncancer_projected_pcaloadings_clusters_pre_def.144	Expression: human_pbmc_diffexprs_genes_clusters.12	Expression: mouse_heart_ko_projected_pcaloadings_clusters.115	PPI: MAP3K1	Expression: mouse_multiple2_facs_projected_pcaloadings_clusters_pre_def.465
PIK3R2	ENSG00000105647	rs78030362	0.277038	218	7	FALSE	PPI: IGHG1	PPI: IGHG2	PPI: IGHG4	PPI: IGHG3	PPI: MED28	PPI: SOCS6	PPI: FCGR3A	Pathway: KEGG_PHOSPHATIDYLINOSITOL_SIGNALING_SYSTEM	Pathway: REACTOME_NEPHRIN_INTERACTIONS	PPI: KIRREL
SSBP4	ENSG00000130511	rs78030362	0.252369	218	8	FALSE	Expression: mouse_digestive_fetal_diffexprs_genes_clusters.24	Expression: human_monocytes_diffexprs_genes_clusters.3	Expression: human_monocytes_diffexprs_genes_clusters_pre_def.4	Expression: mouse_gastrulation_projected_pcaloadings_clusters_pre_def.164	Expression: human_retina2_projected_pcaloadings_clusters_pre_def.70	Expression: human_retina_diffexprs_genes_clusters.10	Expression: human_retina2_projected_pcaloadings_clusters.39	Expression: mouse_multiple_diffexprs_genes_clusters.19	Expression: human_embryo_diffexprs_tstat_clusters.6	Expression: human_testis_projected_pcaloadings_clusters.3
RAB3A	ENSG00000105649	rs78030362	0.21399	218	9	FALSE	Expression: human_lung_projected_pcaloadings_clusters.83	Pathway: GO:0007585	Expression: human_lung_projected_icaloadings.35	Pathway: clathrin-coated vesicle	Pathway: transport vesicle	Pathway: GO:0019717	Pathway: coated vesicle	Expression: human_lung_projected_pcaloadings_clusters.17	Pathway: post-embryonic development	Expression: human_retina2_projected_pcaloadings_clusters_pre_def.70
C19orf60	ENSG00000006015	rs78030362	0.198428	218	10	FALSE	Expression: human_placenta_projected_pcaloadings_clusters.48	Expression: human_muscle_projected_pcaloadings.46	Expression: human_retina2_projected_pcaloadings_clusters_pre_def.67	Expression: human_airway_projected_pcaloadings_clusters_pre_def.207	Expression: mouse_nerve_diffexprs_genes_clusters_pre_def.12	Expression: human_testis_projected_icaloadings.20	Expression: human_brain_cerebellarhem_diffexprs_genes_clusters.5	Expression: human_brain_frontalcortex_projected_pcaloadings_clusters.70	Expression: mouse_nerve_projected_pcaloadings_clusters_pre_def.71	Expression: mouse_nerve_diffexprs_genes_clusters.10
PGPEP1	ENSG00000130517	rs78030362	0.192557	218	11	FALSE	Expression: mouse_development_projected_pcaloadings.85	Expression: human_airway_projected_pcaloadings_clusters_pre_def.207	Expression: human_placenta_diffexprs_genes_clusters.10	Expression: human_hippocampus_projected_pcaloadings_clusters.69	Expression: human_placenta_projected_pcaloadings.18	Expression: human_airway_projected_pcaloadings_clusters.146	Expression: human_gut_fib_projected_pcaloadings_clusters.209	Expression: human_brain4_diffexprs_genes_clusters.15	Expression: mouse_vagina_projected_pcaloadings_clusters.18	Expression: mouse_multiple2_facs_diffexprs_genes_clusters_pre_def.63
GDF15	ENSG00000130513	rs78030362	0.151559	218	12	FALSE	Pathway: abnormal trigeminal nerve morphology	Expression: mouse_multiple2_facs_projected_pcaloadings_clusters_pre_def.135	Expression: human_ileum_projected_pcaloadings_clusters.60	Expression: human_airway_projected_pcaloadings_clusters_pre_def.29	Expression: human_lymphnodes_projected_pcaloadings.90	Expression: human_synovialfibroblast_projected_pcaloadings.100	Expression: human_airway_projected_pcaloadings_clusters.27	Expression: mouse_multiple2_facs_projected_pcaloadings_clusters.68	Expression: human_synovialfibroblast_projected_pcaloadings.66	Expression: human_airway_projected_pcaloadings.95
HOMER3	ENSG00000051128	rs78030362	0.151012	218	13	FALSE	Expression: mouse_brain2_projected_pcaloadings_clusters.198	PPI: PAX6	Expression: mouse_brain2_projected_pcaloadings_clusters_pre_def.439	Expression: mouse_vagina_diffexprs_genes_clusters.8	Expression: human_colon2_diffexprs_tstat_clusters_pre_def.5	Expression: mouse_digestive_fetal_diffexprs_genes_clusters.20	Expression: mouse_brain2_projected_pcaloadings_clusters.178	Expression: mouse_endothelium_projected_pcaloadings.62	Expression: human_liver_projected_pcaloadings_clusters.40	Expression: mouse_multiple2_droplet_projected_pcaloadings_clusters_pre_def.428
KIAA1683	ENSG00000130518	rs78030362	0.111493	218	14	FALSE	Expression: human_lung_projected_icaloadings.35	Expression: human_lung_projected_pcaloadings_clusters_pre_def.266	Expression: mouse_digestive_fetal_diffexprs_genes_clusters.20	Expression: human_lung_projected_pcaloadings_clusters_pre_def.38	Expression: human_intestine_projected_pcaloadings.95	Expression: human_intestine_projected_pcaloadings_clusters.30	Expression: human_gut_epi_projected_pcaloadings_clusters_pre_def.48	Expression: human_intestine_projected_pcaloadings.79	Expression: human_lung_projected_pcaloadings_clusters.83	Expression: mouse_airway_diffexprs_genes_clusters.14
COPE	ENSG00000105669	rs78030362	0.107617	218	15	FALSE	Pathway: Golgi-associated vesicle	Pathway: coated vesicle	Expression: mouse_multiple2_facs_diffexprs_genes_clusters_pre_def.116	Pathway: coated vesicle membrane	Pathway: establishment of organelle localization	Expression: mouse_kidney_projected_pcaloadings_clusters.35	Expression: mouse_heart_control_diffexprs_down_genes_clusters.15	Expression: human_intestine_projected_pcaloadings_clusters.90	Expression: human_gut_imm_projected_pcaloadings_clusters_pre_def.180	Expression: human_kidney2_projected_pcaloadings_clusters.70
PIK3R2	ENSG00000268173	rs78030362	0.0936659	218	16	FALSE	PPI: IGHG1	PPI: IGHG2	PPI: IGHG4	PPI: IGHG3	PPI: MED28	PPI: SOCS6	PPI: FCGR3A	Pathway: KEGG_PHOSPHATIDYLINOSITOL_SIGNALING_SYSTEM	Pathway: REACTOME_NEPHRIN_INTERACTIONS	PPI: KIRREL
DDX49	ENSG00000105671	rs78030362	0.0888631	218	17	FALSE	Expression: Tgd.vg2+24ahi.e17.Th.v2	Expression: human_kidney_projected_pcaloadings_clusters.68	Expression: human_colon_projected_icaloadings.20	Expression: human_brain_cerebellarhem_projected_pcaloadings.63	Expression: human_coloncancer_projected_pcaloadings_clusters_pre_def.220	Expression: human_kidney_projected_pcaloadings_clusters.87	Expression: human_testis_projected_pcaloadings.66	Expression: human_colon2_diffexprs_genes_clusters_pre_def.5	Expression: human_retina2_projected_pcaloadings_clusters_pre_def.70	Expression: mouse_brain_projected_pcaloadings.53
ARRDC2	ENSG00000105643	rs78030362	0.0760081	218	18	FALSE	Expression: human_thymus_projected_pcaloadings.63	Expression: mouse_digestive_fetal_diffexprs_genes_clusters.20	Expression: mouse_digestive_adult_projected_icaloadings.16	Expression: mouse_multiple2_bulk_projected_pcaloadings.61	Expression: human_eye_projected_pcaloadings_clusters.275	Expression: human_brain2_diffexprs_tstat_clusters.9	Expression: mouse_brain_projected_pcaloadings.53	Expression: human_coloncancer_projected_pcaloadings_clusters_pre_def.144	Expression: mouse_multiple2_facs_projected_pcaloadings_clusters_pre_def.478	Expression: human_eye_projected_pcaloadings.73
LSM4	ENSG00000130520	rs78030362	0.0702549	218	19	FALSE	Expression: Tgd.vg2+24ahi.e17.Th.v2	Expression: mouse_vagina_projected_icaloadings.25	Expression: human_testis_projected_pcaloadings.66	Expression: human_gut_imm_projected_pcaloadings_clusters_pre_def.180	Expression: mouse_heart_control_diffexprs_tstat_clusters.15	Expression: human_gut_epi_projected_pcaloadings_clusters.14	Expression: human_brain_frontalcortex_projected_pcaloadings_clusters.39	Expression: mouse_multiple2_droplet_diffexprs_tstat_clusters_pre_def.100	Expression: human_thymus_projected_icaloadings.39	Expression: mouse_vagina_projected_pcaloadings.32
FKBP8	ENSG00000105701	rs78030362	0.069895	218	20	FALSE	Pathway: regulation of transmembrane receptor protein serine/threonine kinase signaling pathway	Pathway: regulation of BMP signaling pathway	Pathway: respiratory distress	Pathway: cyanosis	PPI: VHL	Expression: human_bonemarrow_projected_pcaloadings.83	Expression: mouse_multiple2_bulk_projected_pcaloadings.32	Expression: mouse_multiple2_bulk_projected_icaloadings.35	Pathway: abnormal cell physiology	Expression: mouse_multiple2_bulk_projected_pcaloadings_clusters.6
KLHL26	ENSG00000167487	rs78030362	0.0517271	218	21	FALSE	Expression: human_thymus_projected_pcaloadings.86	Expression: human_colon_projected_icaloadings.20	Expression: human_eye_projected_pcaloadings_clusters.363	Expression: human_thymus_projected_pcaloadings.37	Expression: mouse_hemogenicendothelium_diffexprs_genes_clusters.19	Expression: mouse_hemogenicendothelium_diffexprs_genes_clusters_pre_def.8	Expression: mouse_hemogenicendothelium_diffexprs_genes_clusters.5	Expression: human_brain4_diffexprs_genes_clusters.15	Expression: human_fetalblood_diffexprs_genes_clusters_pre_def.31	Expression: Eo.BL.v2
JUND	ENSG00000130522	rs78030362	0.0379558	218	22	FALSE	Pathway: increased cell proliferation	Pathway: abnormal cell cycle	Expression: human_brain_cerebellarhem_diffexprs_genes_clusters.2	Expression: mouse_hairfollicle_projected_pcaloadings_clusters.13	Expression: human_immune_projected_pcaloadings.48	Expression: mouse_gastrulation_projected_pcaloadings.59	Expression: human_gut_imm_projected_pcaloadings_clusters.132	Expression: human_gut_epi_projected_pcaloadings.25	Expression: mouse_endothelium_projected_pcaloadings_clusters.137	Expression: mouse_adipocyte_projected_pcaloadings_clusters.144
MPV17L2	ENSG00000254858	rs78030362	0.0334495	218	23	FALSE	Expression: human_lung_projected_pcaloadings_clusters.83	Expression: mouse_multiple2_facs_diffexprs_genes_clusters_pre_def.43	Expression: mouse_digestive_fetal_diffexprs_genes_clusters.15	Expression: human_testis_projected_pcaloadings.66	Expression: mouse_nerve_diffexprs_genes_clusters_pre_def.12	Expression: human_placenta_projected_pcaloadings.34	Expression: mouse_nerve_diffexprs_genes_clusters.10	Expression: human_bladder_diffexprs_genes_clusters.12	Expression: mouse_nerve_projected_pcaloadings_clusters.152	Expression: human_lung_projected_pcaloadings_clusters.17
KXD1	ENSG00000105700	rs78030362	0.0288204	218	24	FALSE	Expression: mouse_heart_control_projected_pcaloadings_clusters.8	Expression: mouse_nerve_diffexprs_genes_clusters_pre_def.12	Expression: human_lymphnodes_projected_pcaloadings_clusters.56	Expression: human_placenta_projected_pcaloadings.34	Expression: human_eye_projected_pcaloadings_clusters.363	Expression: mouse_brain2_projected_pcaloadings_clusters_pre_def.295	Expression: human_brain_cerebellarhem_projected_pcaloadings.71	Expression: mouse_kidney_projected_pcaloadings_clusters.44	Expression: human_brain3_adult_projected_pcaloadings_clusters_pre_def.245	Expression: human_testis_diffexprs_genes_clusters.1
IFI30	ENSG00000216490	rs78030362	0.00562745	218	25	FALSE	Expression: mouse_epithelium_projected_pcaloadings.91	Expression: human_immune_projected_pcaloadings_clusters.182	Pathway: antigen processing and presentation of peptide antigen via MHC class I	Expression: human_csf_projected_pcaloadings.20	Expression: human_ileum_projected_pcaloadings_clusters.70	Expression: human_prostate_projected_pcaloadings_clusters.117	Expression: human_airway_projected_pcaloadings_clusters_pre_def.186	Expression: mouse_digestive_fetal_diffexprs_genes_clusters.20	Expression: human_ileum_projected_pcaloadings.67	Expression: human_kidney_projected_pcaloadings_clusters.57
GDF1	ENSG00000130283	rs78030362	-0.0693241	218	26	FALSE	PPI: NODAL	PPI: ACVR2A	Expression: mouse_multiple2_bulk_diffexprs_down_genes_clusters_pre_def.10	Expression: mouse_heart_control_diffexprs_down_genes_clusters.15	Expression: human_brain2_projected_pcaloadings.4	Expression: human_eye_projected_pcaloadings_clusters.120	Expression: mouse_gastrulation_projected_pcaloadings_clusters_pre_def.297	Expression: human_brain2_diffexprs_tstat_clusters.9	Expression: mouse_gutendoderm_projected_pcaloadings_clusters.18	Expression: mouse_brain_diffexprs_down_genes_clusters_pre_def.4
MAST3	ENSG00000099308	rs78030362	-0.0902372	218	27	FALSE	Expression: human_thymus_diffexprs_genes_clusters.9	Expression: human_retina_projected_pcaloadings_clusters.202	Expression: human_coloncancer_projected_pcaloadings_clusters_pre_def.144	Expression: human_brain_visualcortex_diffexprs_tstat_clusters.1	Expression: human_brain3_adult_projected_pcaloadings_clusters_pre_def.4	Expression: mouse_brain2_projected_pcaloadings_clusters_pre_def.52	Expression: human_lymphnodes_projected_pcaloadings_clusters.80	Expression: human_brain3_adult_projected_pcaloadings.31	Expression: A15.382.490.315.583.Neutrophils	Expression: human_lung_projected_pcaloadings_clusters_pre_def.38
CERS1	ENSG00000223802	rs78030362	-0.0994156	218	28	FALSE	Expression: human_lung_projected_pcaloadings_clusters.83	Pathway: REACTOME_METABOLISM_OF_LIPIDS_AND_LIPOPROTEINS	Expression: human_lung_projected_icaloadings.35	Expression: mouse_airway_diffexprs_genes_clusters.14	Pathway: abnormal lipid homeostasis	Expression: human_lung_projected_pcaloadings_clusters_pre_def.266	Expression: human_lung_projected_pcaloadings_clusters_pre_def.37	Expression: human_lung_projected_pcaloadings_clusters_pre_def.38	Expression: human_brain2_projected_pcaloadings.4	Pathway: abnormal lipid level
IL12RB1	ENSG00000096996	rs78030362	-0.124061	218	29	FALSE	Pathway: abnormal lymphocyte physiology	Expression: mouse_multiple2_droplet_projected_pcaloadings_clusters.215	Expression: human_brain_cerebellarhem_projected_pcaloadings_clusters.63	Expression: mouse_digestive_adult_projected_pcaloadings.53	Expression: human_pancreasductal_projected_pcaloadings_clusters.88	Expression: mouse_multiple2_droplet_projected_pcaloadings_clusters.239	Expression: Tgd.vg2+24ahi.e17.Th.v2	Expression: mouse_digestive_adult_projected_icaloadings.42	Expression: mouse_multiple2_facs_projected_pcaloadings_clusters_pre_def.369	Expression: mouse_digestive_adult_projected_pcaloadings.50
TMEM59L	ENSG00000105696	rs78030362	-0.126676	218	30	FALSE	Expression: mouse_multiple2_droplet_projected_pcaloadings_clusters.178	Expression: human_pancreasductal_projected_pcaloadings_clusters.97	Expression: human_brain_cerebellarhem_projected_pcaloadings_clusters.9	Expression: mouse_multiple2_droplet_projected_pcaloadings_clusters.343	Expression: mouse_multiple2_facs_projected_pcaloadings_clusters.286	Expression: mouse_airway_diffexprs_genes_clusters.14	Expression: mouse_digestive_fetal_diffexprs_genes_clusters.15	Expression: mouse_immune_projected_pcaloadings.47	Expression: human_gut_fib_projected_pcaloadings.81	Expression: mouse_multiple2_facs_projected_pcaloadings_clusters.279
KCNN1	ENSG00000105642	rs78030362	-0.128473	218	31	FALSE	Expression: human_lung_projected_pcaloadings_clusters_pre_def.266	Expression: mouse_airway_diffexprs_genes_clusters.14	Expression: mouse_digestive_fetal_diffexprs_genes_clusters.15	Expression: human_liver_projected_pcaloadings.76	Expression: mouse_development_projected_icaloadings.8	Expression: mouse_multiple2_bulk_diffexprs_down_genes_clusters_pre_def.10	Expression: mouse_development_diffexprs_genes_clusters.20	Expression: human_liver_projected_pcaloadings.34	Expression: human_brain4_diffexprs_genes_clusters.15	Expression: human_hippocampus_diffexprs_genes_clusters.15
LRRC25	ENSG00000175489	rs78030362	-0.158759	218	32	FALSE	Expression: human_gut_imm_projected_pcaloadings_clusters_pre_def.193	Expression: human_immune_projected_pcaloadings_clusters.182	Expression: human_monocytes_diffexprs_genes_clusters.3	Expression: mouse_multiple2_droplet_projected_pcaloadings_clusters_pre_def.566	Expression: human_pbmc_diffexprs_tstat_clusters.8	Expression: mouse_aorta_projected_pcaloadings.35	Expression: mouse_airway_projected_pcaloadings_clusters.196	Expression: mouse_aorta_projected_pcaloadings.56	Expression: human_bladder_projected_pcaloadings_clusters.86	Expression: mouse_multiple2_droplet_projected_pcaloadings_clusters_pre_def.652
COMP	ENSG00000105664	rs78030362	-0.241591	218	33	FALSE	PPI: ECM1	Pathway: osteoarthritis	PPI: ACAN	Expression: mouse_multiple2_facs_projected_pcaloadings_clusters_pre_def.442	Expression: human_pancreasductal_projected_pcaloadings_clusters.97	Pathway: abnormal chondrocyte morphology	Expression: mouse_multiple2_facs_projected_pcaloadings_clusters_pre_def.641	Pathway: heparin binding	Pathway: decreased grip strength	PPI: ITGAV
CRLF1	ENSG00000006016	rs78030362	-0.511097	218	34	FALSE	Expression: mouse_hairfollicle_projected_pcaloadings_clusters.145	Expression: mouse_airway_projected_pcaloadings_clusters.79	Expression: human_retina_projected_pcaloadings_clusters.197	Expression: mouse_adipocyte_projected_pcaloadings.93	Expression: human_airway_projected_pcaloadings_clusters.142	Expression: mouse_airway_projected_pcaloadings.6	Expression: mouse_airway_projected_pcaloadings_clusters.58	Expression: mouse_multiple2_facs_projected_pcaloadings_clusters_pre_def.483	Expression: mouse_hemogenicendothelium_projected_pcaloadings_clusters.234	Expression: human_synovialfibroblast_projected_icaloadings.5
TGFB1	ENSG00000105329	rs768453105	1.11877	219	1	TRUE	Pathway: germ cell migration	Pathway: conjunctivitis	Pathway: large intestinal inflammation	Pathway: REACTOME_SIGNALING_BY_TGF_BETA	Pathway: histone deacetylation	PPI: LTBP1	Pathway: regulation of protein deacetylation	Pathway: regulation of histone deacetylation	PPI: FMOD	Pathway: eye inflammation
AXL	ENSG00000167601	rs768453105	0.759716	219	2	FALSE	PPI: GAS6	PPI: TNS2	Pathway: substrate adhesion-dependent cell spreading	Pathway: neuron migration	Expression: human_csf_projected_pcaloadings_clusters.79	Pathway: transmembrane receptor protein tyrosine kinase activity	Pathway: transmembrane receptor protein kinase activity	Expression: mouse_lung_projected_pcaloadings_clusters.8	Expression: human_csf_projected_pcaloadings_clusters.73	PPI: STUB1
HNRNPUL1	ENSG00000105323	rs768453105	0.276602	219	3	FALSE	Pathway: GO:0030530	PPI: IVNS1ABP	PPI: PRMT2	PPI: USE1	Expression: human_brain_cerebellarhem_projected_pcaloadings_clusters.88	Expression: human_colon_projected_icaloadings.11	Expression: T.DP.Th.v2	Expression: mouse_nerve_diffexprs_genes_clusters.10	Expression: mouse_nerve_projected_pcaloadings_clusters_pre_def.36	Expression: mouse_multiple2_droplet_projected_pcaloadings_clusters_pre_def.510
CCDC97	ENSG00000142039	rs768453105	0.172386	219	4	FALSE	Expression: mouse_vagina_diffexprs_genes_clusters.9	Expression: human_coloncancer_projected_pcaloadings_clusters_pre_def.148	Expression: mouse_vagina_projected_icaloadings.25	Expression: mouse_brain2_projected_pcaloadings_clusters_pre_def.380	Expression: mouse_multiple2_droplet_projected_pcaloadings_clusters_pre_def.510	Expression: human_coloncancer_projected_pcaloadings_clusters_pre_def.144	Expression: mouse_multiple2_droplet_projected_pcaloadings_clusters_pre_def.154	Expression: human_airway_projected_pcaloadings_clusters.7	Expression: mouse_immune_projected_pcaloadings.47	Expression: human_pbmc_diffexprs_genes_clusters.13
RAB4B	ENSG00000167578	rs768453105	0.135518	219	5	FALSE	Pathway: abnormal chondrocyte morphology	PPI: RAB7A	Expression: human_lung_projected_pcaloadings_clusters_pre_def.37	Expression: mouse_nerve_projected_pcaloadings_clusters_pre_def.36	Pathway: guanyl nucleotide binding	Pathway: guanyl ribonucleotide binding	Expression: human_testis_projected_pcaloadings.18	Expression: human_testis_projected_pcaloadings_clusters.3	Expression: human_lung_projected_pcaloadings_clusters_pre_def.38	Expression: human_lung_projected_pcaloadings_clusters_pre_def.266
TMEM91	ENSG00000142046	rs768453105	0.0973069	219	6	FALSE	Expression: human_retina_projected_pcaloadings.75	Expression: human_testis_projected_pcaloadings.31	Expression: human_retina_projected_pcaloadings_clusters.2	Expression: human_bladder_projected_pcaloadings.87	Expression: human_placenta_diffexprs_genes_clusters.10	Expression: human_airway_projected_pcaloadings_clusters_pre_def.207	Expression: human_testis_projected_pcaloadings.85	Expression: human_retina_diffexprs_genes_clusters.10	Expression: mouse_immune_projected_pcaloadings.47	Expression: mouse_heart_control_diffexprs_down_genes_clusters.15
EXOSC5	ENSG00000077348	rs768453105	0.029849	219	7	FALSE	Expression: human_retina2_projected_pcaloadings_clusters_pre_def.70	Expression: human_retina2_projected_pcaloadings_clusters.39	Expression: mouse_aorta_diffexprs_tstat_clusters.10	Expression: human_thymus_projected_pcaloadings_clusters.112	Expression: human_hippocampus_diffexprs_genes_clusters.15	Expression: human_embryo_projected_pcaloadings_clusters.49	Expression: human_testis_projected_pcaloadings_clusters.32	Expression: human_intestine_projected_pcaloadings.41	Expression: mouse_heart_ko_projected_pcaloadings.94	Expression: mouse_heart_ko_projected_pcaloadings.20
BCKDHA	ENSG00000248098	rs768453105	0.0264963	219	8	FALSE	Expression: human_fetalblood_projected_pcaloadings_clusters_pre_def.224	Expression: human_fetalblood_projected_pcaloadings_clusters_pre_def.183	Expression: mouse_brain_projected_pcaloadings.39	Expression: human_retina_diffexprs_genes_clusters.10	Expression: mouse_multiple2_droplet_projected_pcaloadings_clusters_pre_def.430	Expression: mouse_multiple2_facs_diffexprs_genes_clusters_pre_def.63	Expression: human_fetalblood_projected_pcaloadings_clusters.163	Expression: human_brain3_adult_average_expression.32	Expression: human_fetalblood_projected_pcaloadings_clusters_pre_def.243	Expression: human_fetalblood_projected_pcaloadings_clusters_pre_def.37
EGLN2	ENSG00000269858	rs768453105	0.0034651	219	9	FALSE	PPI: VHL	Expression: human_gut_imm_projected_pcaloadings_clusters_pre_def.160	Expression: human_colon2_projected_pcaloadings_clusters_pre_def.100	Expression: human_eye_diffexprs_genes_clusters.18	Expression: human_pbmc_diffexprs_genes_clusters.13	PPI: HIF1A	Expression: human_gut_fib_diffexprs_genes_clusters_pre_def.3	Expression: human_kidney2_projected_pcaloadings.68	Expression: human_testis_projected_pcaloadings.66	Expression: human_gut_epi_projected_pcaloadings_clusters.130
B9D2	ENSG00000123810	rs768453105	-0.0265001	219	10	FALSE	Expression: mouse_airway_projected_pcaloadings_clusters.63	Expression: human_airway_projected_pcaloadings_clusters_pre_def.207	Expression: human_retina_diffexprs_genes_clusters.10	Expression: human_airway_projected_pcaloadings_clusters.144	Expression: mouse_multiple2_facs_projected_pcaloadings_clusters.328	Expression: human_brain4_diffexprs_genes_clusters.15	PPI: YWHAH	Expression: mouse_hemogenicendothelium_projected_pcaloadings_clusters.50	Expression: human_airway_projected_pcaloadings_clusters_pre_def.206	Expression: mouse_heart_ko_projected_pcaloadings_clusters.7
C19orf69	ENSG00000204978	rs768453105	-0.0581617	219	11	FALSE	Expression: human_ileum_projected_pcaloadings_clusters.50	Expression: mouse_gutendoderm_projected_pcaloadings_clusters.74	Expression: mouse_vagina_diffexprs_down_genes_clusters.10	Expression: mouse_multiple2_bulk_diffexprs_down_genes_clusters_pre_def.10	Expression: mouse_heart_control_diffexprs_down_genes_clusters.15	Expression: mouse_gutendoderm_projected_pcaloadings_clusters.166	Expression: mouse_gastrulation_diffexprs_tstat_clusters_pre_def.11	Expression: mouse_multiple_projected_pcaloadings_clusters.276	Expression: mouse_multiple_projected_pcaloadings_clusters.275	Expression: human_prostate_diffexprs_genes_clusters.5
ATP5SL	ENSG00000105341	rs768453105	-0.0865447	219	12	FALSE	Expression: human_muscle_projected_pcaloadings_clusters.77	Expression: mouse_heart_control_diffexprs_down_genes_clusters.15	Expression: human_muscle_projected_pcaloadings_clusters.63	Expression: human_brain_cerebellarhem_projected_pcaloadings.63	Expression: human_coloncancer_projected_pcaloadings_clusters_pre_def.148	Expression: mouse_endothelium_projected_pcaloadings_clusters.137	Expression: mouse_multiple_projected_pcaloadings_clusters.276	Expression: human_embryo_projected_pcaloadings_clusters.49	Expression: mouse_multiple2_facs_diffexprs_genes_clusters_pre_def.61	Expression: human_testis_projected_pcaloadings.18
CYP2B6	ENSG00000197408	rs768453105	-0.0994875	219	13	FALSE	Expression: mouse_multiple2_droplet_projected_pcaloadings_clusters.150	Expression: mouse_multiple2_droplet_projected_pcaloadings_clusters.368	Expression: mouse_multiple2_droplet_projected_pcaloadings_clusters.365	Expression: human_gut_epi_projected_pcaloadings_clusters.30	Expression: mouse_multiple2_droplet_projected_pcaloadings_clusters.370	Expression: human_gut_epi_projected_pcaloadings_clusters.37	Expression: mouse_multiple2_facs_diffexprs_genes_clusters_pre_def.116	Expression: mouse_multiple2_droplet_projected_pcaloadings_clusters_pre_def.266	Expression: mouse_multiple2_droplet_projected_pcaloadings_clusters_pre_def.434	Expression: mouse_multiple2_droplet_projected_pcaloadings_clusters_pre_def.632
CYP2S1	ENSG00000167600	rs768453105	-0.106462	219	14	FALSE	Expression: mouse_multiple_projected_pcaloadings_clusters.406	Expression: mouse_multiple_projected_pcaloadings_clusters_pre_def.43	Expression: mouse_multiple_projected_pcaloadings_clusters_pre_def.238	Expression: mouse_muscle_projected_pcaloadings_clusters.138	Expression: mouse_muscle2_projected_pcaloadings_clusters.158	Expression: human_gut_imm_projected_pcaloadings_clusters_pre_def.209	Expression: human_immune_projected_pcaloadings_clusters.144	Expression: human_liver_projected_pcaloadings_clusters.13	Expression: human_brain3_prenatal_projected_pcaloadings.30	Expression: mouse_gastrulation_projected_pcaloadings_clusters_pre_def.224
B3GNT8	ENSG00000177191	rs768453105	-0.123249	219	15	FALSE	Expression: mouse_aorta_projected_pcaloadings.50	Expression: human_monocytes_diffexprs_genes_clusters.3	Expression: mouse_endothelium_projected_pcaloadings.19	Expression: human_monocytes_diffexprs_genes_clusters_pre_def.4	Expression: mouse_endothelium_projected_pcaloadings_clusters.236	Expression: mouse_vagina_diffexprs_down_genes_clusters.10	Expression: human_liver_projected_pcaloadings_clusters.104	Expression: human_thymus_diffexprs_genes_clusters.9	Expression: mouse_multiple2_droplet_projected_pcaloadings_clusters_pre_def.428	Expression: mouse_islets_projected_pcaloadings.61
CEA	ENSG00000267881	rs768453105	-0.141461	219	16	FALSE	Expression: human_eye_diffexprs_genes_clusters.24	Expression: human_lung_projected_pcaloadings_clusters_pre_def.237	Expression: human_lung_projected_pcaloadings_clusters_pre_def.264	Expression: human_eye_projected_pcaloadings_clusters.120	Expression: human_lung_projected_pcaloadings_clusters_pre_def.280	Expression: MF.F480hi.ctrl.PC	Expression: human_lung_projected_pcaloadings_clusters.60	Expression: human_lung_diffexprs_genes_clusters_pre_def.23	Expression: human_lung_projected_pcaloadings_clusters_pre_def.262	Expression: human_brain3_adult_projected_pcaloadings_clusters.258
CEACAM21	ENSG00000007129	rs768453105	-0.154074	219	17	FALSE	Expression: human_brain_cerebellarhem_projected_pcaloadings_clusters.88	Expression: human_lung_diffexprs_tstat_clusters_pre_def.13	Expression: human_brain_cerebellarhem_projected_pcaloadings.67	Expression: human_coloncancer_projected_pcaloadings_clusters.77	Expression: mouse_digestive_fetal_projected_pcaloadings_clusters.98	Expression: human_lung_diffexprs_tstat_clusters_pre_def.16	Expression: A15.382.490.315.583.Neutrophils	Expression: human_eye_projected_pcaloadings_clusters.223	Expression: human_brain_cerebellarhem_projected_pcaloadings_clusters.50	Expression: human_coloncancer_projected_pcaloadings_clusters_pre_def.172
CYP2A6	ENSG00000255974	rs768453105	-0.177423	219	18	FALSE	Expression: human_airway_projected_pcaloadings.95	PPI: HNF4A	Expression: human_liver_projected_pcaloadings_clusters.55	Expression: human_airway_projected_pcaloadings.71	Expression: human_airway_projected_pcaloadings.46	Expression: A11.436.348.Hepatocytes	Expression: human_liver_projected_pcaloadings.36	Expression: human_liver_projected_pcaloadings_clusters.56	Expression: human_airway_projected_pcaloadings_clusters_pre_def.23	Expression: human_liver_projected_icaloadings.6
CYP2A7	ENSG00000198077	rs768453105	-0.195145	219	19	FALSE	Expression: human_liver_projected_pcaloadings_clusters.55	Expression: human_airway_projected_pcaloadings.95	Expression: human_airway_projected_pcaloadings.46	Expression: human_airway_projected_pcaloadings.71	Expression: human_airway_projected_pcaloadings_clusters.7	Expression: human_airway_projected_pcaloadings_clusters.19	Expression: human_liver_projected_pcaloadings.36	Expression: DC.103+11b-.Lv	Expression: human_liver_projected_icaloadings.6	Expression: human_prostate_diffexprs_genes_clusters.12
CEACAM7	ENSG00000007306	rs768453105	-0.214139	219	20	FALSE	Expression: human_gut_epi_projected_pcaloadings.25	Expression: mouse_aorta_projected_pcaloadings_clusters.67	Expression: mouse_hemogenicendothelium_diffexprs_genes_clusters_pre_def.17	Expression: human_prostate_projected_pcaloadings_clusters.64	Expression: mouse_multiple_projected_pcaloadings_clusters_pre_def.5	Expression: mouse_multiple_projected_pcaloadings.86	Expression: mouse_aorta_projected_pcaloadings_clusters_pre_def.13	Expression: mouse_aorta_projected_pcaloadings_clusters.63	Expression: mouse_vagina_diffexprs_down_genes_clusters.10	Expression: mouse_endothelium_projected_pcaloadings.62
CYP2A13	ENSG00000197838	rs768453105	-0.23493	219	21	FALSE	Expression: mouse_kidney_projected_pcaloadings_clusters.189	Expression: mouse_multiple2_facs_projected_pcaloadings_clusters_pre_def.392	Expression: mouse_multiple2_droplet_projected_pcaloadings_clusters_pre_def.510	Expression: mouse_multiple2_facs_projected_pcaloadings_clusters.174	Expression: mouse_multiple2_droplet_projected_pcaloadings_clusters.242	Expression: mouse_multiple2_droplet_projected_pcaloadings_clusters_pre_def.432	Expression: mouse_multiple2_droplet_projected_pcaloadings_clusters_pre_def.185	Expression: mouse_islets_projected_pcaloadings_clusters.19	Expression: mouse_multiple2_droplet_projected_pcaloadings_clusters.246	Expression: mouse_kidney_projected_pcaloadings_clusters.185
CYP2F1	ENSG00000197446	rs768453105	-0.255514	219	22	FALSE	Expression: mouse_lung_projected_icaloadings.49	Expression: mouse_lung_projected_pcaloadings.45	Expression: mouse_multiple_projected_pcaloadings_clusters.363	Expression: mouse_multiple_projected_pcaloadings_clusters_pre_def.233	Expression: mouse_multiple_projected_pcaloadings_clusters_pre_def.234	Expression: mouse_multiple2_droplet_projected_pcaloadings_clusters.37	Expression: human_lung_projected_pcaloadings_clusters_pre_def.116	Expression: mouse_multiple_projected_pcaloadings_clusters_pre_def.127	Expression: mouse_vagina_projected_pcaloadings.57	Expression: mouse_multiple_projected_pcaloadings_clusters.404
CEACAM4	ENSG00000105352	rs768453105	-0.296479	219	23	FALSE	Expression: mouse_lung_projected_pcaloadings_clusters.36	Expression: mouse_endothelium_projected_pcaloadings_clusters_pre_def.95	Expression: mouse_endothelium_projected_pcaloadings_clusters.10	Expression: mouse_lung_projected_pcaloadings_clusters.34	Expression: mouse_multiple2_facs_projected_pcaloadings_clusters.216	Expression: mouse_endothelium_projected_pcaloadings_clusters.369	Expression: mouse_endothelium_projected_pcaloadings_clusters_pre_def.96	Expression: mouse_multiple2_facs_projected_pcaloadings_clusters_pre_def.215	Expression: human_pbmc_projected_pcaloadings.74	Expression: human_brain4_projected_pcaloadings_clusters.26
CEACAM6	ENSG00000086548	rs768453105	-0.318388	219	24	FALSE	Expression: human_airway_diffexprs_genes_clusters.26	Expression: human_airway_diffexprs_genes_clusters_pre_def.28	Expression: human_lung_projected_pcaloadings_clusters_pre_def.251	Expression: human_lung_projected_icaloadings.13	Expression: human_bladder_projected_pcaloadings_clusters.100	Expression: human_lung_projected_pcaloadings_clusters_pre_def.262	Expression: human_airway_projected_pcaloadings_clusters_pre_def.23	Expression: human_lung_projected_pcaloadings_clusters.60	Expression: mouse_digestive_fetal_diffexprs_tstat_clusters.16	Expression: human_airway_projected_pcaloadings_clusters_pre_def.74
CEACAM5	ENSG00000105388	rs768453105	-0.417841	219	25	FALSE	Expression: human_airway_projected_pcaloadings_clusters_pre_def.23	Expression: human_gut_epi_projected_pcaloadings.25	Expression: mouse_digestive_fetal_diffexprs_genes_clusters.20	Expression: human_airway_projected_icaloadings.10	Expression: human_gut_epi_projected_pcaloadings_clusters.32	Expression: human_airway_projected_pcaloadings_clusters.153	Expression: human_colon2_projected_pcaloadings_clusters_pre_def.74	Expression: mouse_airway_projected_pcaloadings.43	Expression: human_lung_projected_pcaloadings_clusters_pre_def.280	Expression: human_embryo_projected_pcaloadings.69
TGFB1	ENSG00000105329	rs11466359	1.11877	220	1	TRUE	Pathway: germ cell migration	Pathway: conjunctivitis	Pathway: large intestinal inflammation	Pathway: REACTOME_SIGNALING_BY_TGF_BETA	Pathway: histone deacetylation	PPI: LTBP1	Pathway: regulation of protein deacetylation	Pathway: regulation of histone deacetylation	PPI: FMOD	Pathway: eye inflammation
AXL	ENSG00000167601	rs11466359	0.759716	220	2	FALSE	PPI: GAS6	PPI: TNS2	Pathway: substrate adhesion-dependent cell spreading	Pathway: neuron migration	Expression: human_csf_projected_pcaloadings_clusters.79	Pathway: transmembrane receptor protein tyrosine kinase activity	Pathway: transmembrane receptor protein kinase activity	Expression: mouse_lung_projected_pcaloadings_clusters.8	Expression: human_csf_projected_pcaloadings_clusters.73	PPI: STUB1
HNRNPUL1	ENSG00000105323	rs11466359	0.276602	220	3	FALSE	Pathway: GO:0030530	PPI: IVNS1ABP	PPI: PRMT2	PPI: USE1	Expression: human_brain_cerebellarhem_projected_pcaloadings_clusters.88	Expression: human_colon_projected_icaloadings.11	Expression: T.DP.Th.v2	Expression: mouse_nerve_diffexprs_genes_clusters.10	Expression: mouse_nerve_projected_pcaloadings_clusters_pre_def.36	Expression: mouse_multiple2_droplet_projected_pcaloadings_clusters_pre_def.510
CCDC97	ENSG00000142039	rs11466359	0.172386	220	4	FALSE	Expression: mouse_vagina_diffexprs_genes_clusters.9	Expression: human_coloncancer_projected_pcaloadings_clusters_pre_def.148	Expression: mouse_vagina_projected_icaloadings.25	Expression: mouse_brain2_projected_pcaloadings_clusters_pre_def.380	Expression: mouse_multiple2_droplet_projected_pcaloadings_clusters_pre_def.510	Expression: human_coloncancer_projected_pcaloadings_clusters_pre_def.144	Expression: mouse_multiple2_droplet_projected_pcaloadings_clusters_pre_def.154	Expression: human_airway_projected_pcaloadings_clusters.7	Expression: mouse_immune_projected_pcaloadings.47	Expression: human_pbmc_diffexprs_genes_clusters.13
TMEM91	ENSG00000142046	rs11466359	0.0973069	220	5	FALSE	Expression: human_retina_projected_pcaloadings.75	Expression: human_testis_projected_pcaloadings.31	Expression: human_retina_projected_pcaloadings_clusters.2	Expression: human_bladder_projected_pcaloadings.87	Expression: human_placenta_diffexprs_genes_clusters.10	Expression: human_airway_projected_pcaloadings_clusters_pre_def.207	Expression: human_testis_projected_pcaloadings.85	Expression: human_retina_diffexprs_genes_clusters.10	Expression: mouse_immune_projected_pcaloadings.47	Expression: mouse_heart_control_diffexprs_down_genes_clusters.15
EXOSC5	ENSG00000077348	rs11466359	0.029849	220	6	FALSE	Expression: human_retina2_projected_pcaloadings_clusters_pre_def.70	Expression: human_retina2_projected_pcaloadings_clusters.39	Expression: mouse_aorta_diffexprs_tstat_clusters.10	Expression: human_thymus_projected_pcaloadings_clusters.112	Expression: human_hippocampus_diffexprs_genes_clusters.15	Expression: human_embryo_projected_pcaloadings_clusters.49	Expression: human_testis_projected_pcaloadings_clusters.32	Expression: human_intestine_projected_pcaloadings.41	Expression: mouse_heart_ko_projected_pcaloadings.94	Expression: mouse_heart_ko_projected_pcaloadings.20
BCKDHA	ENSG00000248098	rs11466359	0.0264963	220	7	FALSE	Expression: human_fetalblood_projected_pcaloadings_clusters_pre_def.224	Expression: human_fetalblood_projected_pcaloadings_clusters_pre_def.183	Expression: mouse_brain_projected_pcaloadings.39	Expression: human_retina_diffexprs_genes_clusters.10	Expression: mouse_multiple2_droplet_projected_pcaloadings_clusters_pre_def.430	Expression: mouse_multiple2_facs_diffexprs_genes_clusters_pre_def.63	Expression: human_fetalblood_projected_pcaloadings_clusters.163	Expression: human_brain3_adult_average_expression.32	Expression: human_fetalblood_projected_pcaloadings_clusters_pre_def.243	Expression: human_fetalblood_projected_pcaloadings_clusters_pre_def.37
B9D2	ENSG00000123810	rs11466359	-0.0265001	220	8	FALSE	Expression: mouse_airway_projected_pcaloadings_clusters.63	Expression: human_airway_projected_pcaloadings_clusters_pre_def.207	Expression: human_retina_diffexprs_genes_clusters.10	Expression: human_airway_projected_pcaloadings_clusters.144	Expression: mouse_multiple2_facs_projected_pcaloadings_clusters.328	Expression: human_brain4_diffexprs_genes_clusters.15	PPI: YWHAH	Expression: mouse_hemogenicendothelium_projected_pcaloadings_clusters.50	Expression: human_airway_projected_pcaloadings_clusters_pre_def.206	Expression: mouse_heart_ko_projected_pcaloadings_clusters.7
C19orf69	ENSG00000204978	rs11466359	-0.0581617	220	9	FALSE	Expression: human_ileum_projected_pcaloadings_clusters.50	Expression: mouse_gutendoderm_projected_pcaloadings_clusters.74	Expression: mouse_vagina_diffexprs_down_genes_clusters.10	Expression: mouse_multiple2_bulk_diffexprs_down_genes_clusters_pre_def.10	Expression: mouse_heart_control_diffexprs_down_genes_clusters.15	Expression: mouse_gutendoderm_projected_pcaloadings_clusters.166	Expression: mouse_gastrulation_diffexprs_tstat_clusters_pre_def.11	Expression: mouse_multiple_projected_pcaloadings_clusters.276	Expression: mouse_multiple_projected_pcaloadings_clusters.275	Expression: human_prostate_diffexprs_genes_clusters.5
ATP5SL	ENSG00000105341	rs11466359	-0.0865447	220	10	FALSE	Expression: human_muscle_projected_pcaloadings_clusters.77	Expression: mouse_heart_control_diffexprs_down_genes_clusters.15	Expression: human_muscle_projected_pcaloadings_clusters.63	Expression: human_brain_cerebellarhem_projected_pcaloadings.63	Expression: human_coloncancer_projected_pcaloadings_clusters_pre_def.148	Expression: mouse_endothelium_projected_pcaloadings_clusters.137	Expression: mouse_multiple_projected_pcaloadings_clusters.276	Expression: human_embryo_projected_pcaloadings_clusters.49	Expression: mouse_multiple2_facs_diffexprs_genes_clusters_pre_def.61	Expression: human_testis_projected_pcaloadings.18
CYP2B6	ENSG00000197408	rs11466359	-0.0994875	220	11	FALSE	Expression: mouse_multiple2_droplet_projected_pcaloadings_clusters.150	Expression: mouse_multiple2_droplet_projected_pcaloadings_clusters.368	Expression: mouse_multiple2_droplet_projected_pcaloadings_clusters.365	Expression: human_gut_epi_projected_pcaloadings_clusters.30	Expression: mouse_multiple2_droplet_projected_pcaloadings_clusters.370	Expression: human_gut_epi_projected_pcaloadings_clusters.37	Expression: mouse_multiple2_facs_diffexprs_genes_clusters_pre_def.116	Expression: mouse_multiple2_droplet_projected_pcaloadings_clusters_pre_def.266	Expression: mouse_multiple2_droplet_projected_pcaloadings_clusters_pre_def.434	Expression: mouse_multiple2_droplet_projected_pcaloadings_clusters_pre_def.632
CYP2S1	ENSG00000167600	rs11466359	-0.106462	220	12	FALSE	Expression: mouse_multiple_projected_pcaloadings_clusters.406	Expression: mouse_multiple_projected_pcaloadings_clusters_pre_def.43	Expression: mouse_multiple_projected_pcaloadings_clusters_pre_def.238	Expression: mouse_muscle_projected_pcaloadings_clusters.138	Expression: mouse_muscle2_projected_pcaloadings_clusters.158	Expression: human_gut_imm_projected_pcaloadings_clusters_pre_def.209	Expression: human_immune_projected_pcaloadings_clusters.144	Expression: human_liver_projected_pcaloadings_clusters.13	Expression: human_brain3_prenatal_projected_pcaloadings.30	Expression: mouse_gastrulation_projected_pcaloadings_clusters_pre_def.224
B3GNT8	ENSG00000177191	rs11466359	-0.123249	220	13	FALSE	Expression: mouse_aorta_projected_pcaloadings.50	Expression: human_monocytes_diffexprs_genes_clusters.3	Expression: mouse_endothelium_projected_pcaloadings.19	Expression: human_monocytes_diffexprs_genes_clusters_pre_def.4	Expression: mouse_endothelium_projected_pcaloadings_clusters.236	Expression: mouse_vagina_diffexprs_down_genes_clusters.10	Expression: human_liver_projected_pcaloadings_clusters.104	Expression: human_thymus_diffexprs_genes_clusters.9	Expression: mouse_multiple2_droplet_projected_pcaloadings_clusters_pre_def.428	Expression: mouse_islets_projected_pcaloadings.61
CEA	ENSG00000267881	rs11466359	-0.141461	220	14	FALSE	Expression: human_eye_diffexprs_genes_clusters.24	Expression: human_lung_projected_pcaloadings_clusters_pre_def.237	Expression: human_lung_projected_pcaloadings_clusters_pre_def.264	Expression: human_eye_projected_pcaloadings_clusters.120	Expression: human_lung_projected_pcaloadings_clusters_pre_def.280	Expression: MF.F480hi.ctrl.PC	Expression: human_lung_projected_pcaloadings_clusters.60	Expression: human_lung_diffexprs_genes_clusters_pre_def.23	Expression: human_lung_projected_pcaloadings_clusters_pre_def.262	Expression: human_brain3_adult_projected_pcaloadings_clusters.258
CEACAM21	ENSG00000007129	rs11466359	-0.154074	220	15	FALSE	Expression: human_brain_cerebellarhem_projected_pcaloadings_clusters.88	Expression: human_lung_diffexprs_tstat_clusters_pre_def.13	Expression: human_brain_cerebellarhem_projected_pcaloadings.67	Expression: human_coloncancer_projected_pcaloadings_clusters.77	Expression: mouse_digestive_fetal_projected_pcaloadings_clusters.98	Expression: human_lung_diffexprs_tstat_clusters_pre_def.16	Expression: A15.382.490.315.583.Neutrophils	Expression: human_eye_projected_pcaloadings_clusters.223	Expression: human_brain_cerebellarhem_projected_pcaloadings_clusters.50	Expression: human_coloncancer_projected_pcaloadings_clusters_pre_def.172
CYP2A6	ENSG00000255974	rs11466359	-0.177423	220	16	FALSE	Expression: human_airway_projected_pcaloadings.95	PPI: HNF4A	Expression: human_liver_projected_pcaloadings_clusters.55	Expression: human_airway_projected_pcaloadings.71	Expression: human_airway_projected_pcaloadings.46	Expression: A11.436.348.Hepatocytes	Expression: human_liver_projected_pcaloadings.36	Expression: human_liver_projected_pcaloadings_clusters.56	Expression: human_airway_projected_pcaloadings_clusters_pre_def.23	Expression: human_liver_projected_icaloadings.6
CYP2A7	ENSG00000198077	rs11466359	-0.195145	220	17	FALSE	Expression: human_liver_projected_pcaloadings_clusters.55	Expression: human_airway_projected_pcaloadings.95	Expression: human_airway_projected_pcaloadings.46	Expression: human_airway_projected_pcaloadings.71	Expression: human_airway_projected_pcaloadings_clusters.7	Expression: human_airway_projected_pcaloadings_clusters.19	Expression: human_liver_projected_pcaloadings.36	Expression: DC.103+11b-.Lv	Expression: human_liver_projected_icaloadings.6	Expression: human_prostate_diffexprs_genes_clusters.12
CEACAM7	ENSG00000007306	rs11466359	-0.214139	220	18	FALSE	Expression: human_gut_epi_projected_pcaloadings.25	Expression: mouse_aorta_projected_pcaloadings_clusters.67	Expression: mouse_hemogenicendothelium_diffexprs_genes_clusters_pre_def.17	Expression: human_prostate_projected_pcaloadings_clusters.64	Expression: mouse_multiple_projected_pcaloadings_clusters_pre_def.5	Expression: mouse_multiple_projected_pcaloadings.86	Expression: mouse_aorta_projected_pcaloadings_clusters_pre_def.13	Expression: mouse_aorta_projected_pcaloadings_clusters.63	Expression: mouse_vagina_diffexprs_down_genes_clusters.10	Expression: mouse_endothelium_projected_pcaloadings.62
CEACAM3	ENSG00000170956	rs11466359	-0.226864	220	19	FALSE	Expression: human_intestine_projected_pcaloadings_clusters_pre_def.26	Expression: human_intestine_projected_pcaloadings_clusters.65	Expression: human_gut_epi_projected_pcaloadings_clusters.125	Expression: human_gut_epi_projected_pcaloadings_clusters_pre_def.98	Expression: human_monocytes_diffexprs_genes_clusters.3	Expression: human_gut_epi_projected_pcaloadings_clusters.168	Expression: human_monocytes_diffexprs_genes_clusters_pre_def.4	Expression: human_monocytes_diffexprs_genes_clusters_pre_def.6	Expression: human_coloncancer_projected_pcaloadings_clusters_pre_def.60	Expression: human_gut_epi_projected_pcaloadings_clusters_pre_def.95
CYP2A13	ENSG00000197838	rs11466359	-0.23493	220	20	FALSE	Expression: mouse_kidney_projected_pcaloadings_clusters.189	Expression: mouse_multiple2_facs_projected_pcaloadings_clusters_pre_def.392	Expression: mouse_multiple2_droplet_projected_pcaloadings_clusters_pre_def.510	Expression: mouse_multiple2_facs_projected_pcaloadings_clusters.174	Expression: mouse_multiple2_droplet_projected_pcaloadings_clusters.242	Expression: mouse_multiple2_droplet_projected_pcaloadings_clusters_pre_def.432	Expression: mouse_multiple2_droplet_projected_pcaloadings_clusters_pre_def.185	Expression: mouse_islets_projected_pcaloadings_clusters.19	Expression: mouse_multiple2_droplet_projected_pcaloadings_clusters.246	Expression: mouse_kidney_projected_pcaloadings_clusters.185
CYP2F1	ENSG00000197446	rs11466359	-0.255514	220	21	FALSE	Expression: mouse_lung_projected_icaloadings.49	Expression: mouse_lung_projected_pcaloadings.45	Expression: mouse_multiple_projected_pcaloadings_clusters.363	Expression: mouse_multiple_projected_pcaloadings_clusters_pre_def.233	Expression: mouse_multiple_projected_pcaloadings_clusters_pre_def.234	Expression: mouse_multiple2_droplet_projected_pcaloadings_clusters.37	Expression: human_lung_projected_pcaloadings_clusters_pre_def.116	Expression: mouse_multiple_projected_pcaloadings_clusters_pre_def.127	Expression: mouse_vagina_projected_pcaloadings.57	Expression: mouse_multiple_projected_pcaloadings_clusters.404
CEACAM4	ENSG00000105352	rs11466359	-0.296479	220	22	FALSE	Expression: mouse_lung_projected_pcaloadings_clusters.36	Expression: mouse_endothelium_projected_pcaloadings_clusters_pre_def.95	Expression: mouse_endothelium_projected_pcaloadings_clusters.10	Expression: mouse_lung_projected_pcaloadings_clusters.34	Expression: mouse_multiple2_facs_projected_pcaloadings_clusters.216	Expression: mouse_endothelium_projected_pcaloadings_clusters.369	Expression: mouse_endothelium_projected_pcaloadings_clusters_pre_def.96	Expression: mouse_multiple2_facs_projected_pcaloadings_clusters_pre_def.215	Expression: human_pbmc_projected_pcaloadings.74	Expression: human_brain4_projected_pcaloadings_clusters.26
CEACAM6	ENSG00000086548	rs11466359	-0.318388	220	23	FALSE	Expression: human_airway_diffexprs_genes_clusters.26	Expression: human_airway_diffexprs_genes_clusters_pre_def.28	Expression: human_lung_projected_pcaloadings_clusters_pre_def.251	Expression: human_lung_projected_icaloadings.13	Expression: human_bladder_projected_pcaloadings_clusters.100	Expression: human_lung_projected_pcaloadings_clusters_pre_def.262	Expression: human_airway_projected_pcaloadings_clusters_pre_def.23	Expression: human_lung_projected_pcaloadings_clusters.60	Expression: mouse_digestive_fetal_diffexprs_tstat_clusters.16	Expression: human_airway_projected_pcaloadings_clusters_pre_def.74
CEACAM5	ENSG00000105388	rs11466359	-0.417841	220	24	FALSE	Expression: human_airway_projected_pcaloadings_clusters_pre_def.23	Expression: human_gut_epi_projected_pcaloadings.25	Expression: mouse_digestive_fetal_diffexprs_genes_clusters.20	Expression: human_airway_projected_icaloadings.10	Expression: human_gut_epi_projected_pcaloadings_clusters.32	Expression: human_airway_projected_pcaloadings_clusters.153	Expression: human_colon2_projected_pcaloadings_clusters_pre_def.74	Expression: mouse_airway_projected_pcaloadings.43	Expression: human_lung_projected_pcaloadings_clusters_pre_def.280	Expression: human_embryo_projected_pcaloadings.69
TGFB1	ENSG00000105329	rs1800469	1.11877	221	1	TRUE	Pathway: germ cell migration	Pathway: conjunctivitis	Pathway: large intestinal inflammation	Pathway: REACTOME_SIGNALING_BY_TGF_BETA	Pathway: histone deacetylation	PPI: LTBP1	Pathway: regulation of protein deacetylation	Pathway: regulation of histone deacetylation	PPI: FMOD	Pathway: eye inflammation
AXL	ENSG00000167601	rs1800469	0.759716	221	2	FALSE	PPI: GAS6	PPI: TNS2	Pathway: substrate adhesion-dependent cell spreading	Pathway: neuron migration	Expression: human_csf_projected_pcaloadings_clusters.79	Pathway: transmembrane receptor protein tyrosine kinase activity	Pathway: transmembrane receptor protein kinase activity	Expression: mouse_lung_projected_pcaloadings_clusters.8	Expression: human_csf_projected_pcaloadings_clusters.73	PPI: STUB1
HNRNPUL1	ENSG00000105323	rs1800469	0.276602	221	3	FALSE	Pathway: GO:0030530	PPI: IVNS1ABP	PPI: PRMT2	PPI: USE1	Expression: human_brain_cerebellarhem_projected_pcaloadings_clusters.88	Expression: human_colon_projected_icaloadings.11	Expression: T.DP.Th.v2	Expression: mouse_nerve_diffexprs_genes_clusters.10	Expression: mouse_nerve_projected_pcaloadings_clusters_pre_def.36	Expression: mouse_multiple2_droplet_projected_pcaloadings_clusters_pre_def.510
CCDC97	ENSG00000142039	rs1800469	0.172386	221	4	FALSE	Expression: mouse_vagina_diffexprs_genes_clusters.9	Expression: human_coloncancer_projected_pcaloadings_clusters_pre_def.148	Expression: mouse_vagina_projected_icaloadings.25	Expression: mouse_brain2_projected_pcaloadings_clusters_pre_def.380	Expression: mouse_multiple2_droplet_projected_pcaloadings_clusters_pre_def.510	Expression: human_coloncancer_projected_pcaloadings_clusters_pre_def.144	Expression: mouse_multiple2_droplet_projected_pcaloadings_clusters_pre_def.154	Expression: human_airway_projected_pcaloadings_clusters.7	Expression: mouse_immune_projected_pcaloadings.47	Expression: human_pbmc_diffexprs_genes_clusters.13
[truncated: 7,737,890 more chars]
